# Combining Clinical Embeddings with Multi-Omic Features for Improved Patient Classification and Interpretability in Parkinson’s Disease

**DOI:** 10.1101/2025.01.17.25320664

**Authors:** Chaeeun Lee, Barry Ryan, Riccardo E. Marioni, Pasquale Minervini, T. Ian Simpson

## Abstract

This study demonstrates the integration of Large Language Model (LLM)-derived clinical text embeddings from the Movement Disorder Society Unified Parkinson’s Disease Rating Scale (MDS-UPDRS) questionnaire with molecular genomics data to enhance patient classification and interpretability in Parkinson’s disease (PD). By combining genomic modalities encoded using an interpretable biological architecture with a patient similarity network constructed from clinical text embeddings, our approach leverages both clinical and genomic information to provide a robust, interpretable model for disease classification and molecular insights. We benchmarked our approach using the baseline time point from the Parkinson’s Progression Markers Initiative (PPMI) dataset, identifying the Llama-3.2-1B text embedding model on Part III of the MDS-UPDRS as most informative. We further validated the framework at years 1, 2, 3 post baseline, achieving significance in identifying PD associated genes from a random null set by year 2 and replicating the association of MAPK with PD in a heterogenous cohort. Our findings demonstrate that the combination of clinical text embeddings with genomic features is critical for classification and interpretation. LLM text embeddings not only increase classification accuracy but also enable interpretable genomic analysis, revealing molecular signatures associated with PD progression.

## SupplementaryResults for "Combining Clinical Embeddings with Multi-Omic Features for Improved Patient Classification and Interpretability in Parkinson’s Disease": S4FeatureSignificance.xlsx (part 1 of 3)

### Sheet: Baseline
Input Features		Genes		Pathway Level 1		Pathway Level 2		Pathway Level 3		Pathway Level 4		Pathway Level 5
Features	P-values	Features	P-values	Features	P-values	Features	P-values	Features	P-values	Features	P-values	Features	P-values
ENSG00000238241	0.000852536	ADRA2C	0.000185585	R-HSA-5654733	0.00429246	R-HSA-1169410	0.00777755	R-HSA-6811442	0.0046874	R-HSA-5663202	0.00111824
ENSG00000181038	0.0056482	ALDH2	0.00767892	R-HSA-6811558	0.00141077	R-HSA-5673001	0.00625143	R-HSA-212436	0.000335929	R-HSA-211859	0.00819282
ENSG00000100504	0.00160671	AMD1	0.00177641	R-HSA-72695	0.00151517	R-HSA-6807070	0.00190754	R-HSA-453274	0.00797184	R-HSA-199991	0.00620836
ENSG00000237827	0.00252681	APOM	0.00165382	R-HSA-9013406	0.000973926	R-HSA-112409	0.00823863	R-HSA-983169	1.36773e-07
ENSG00000253925	0.00772202	APOO	0.00140534	R-HSA-198725	0.000300939	R-HSA-1483255	0.00791381	R-HSA-5684996	0.00021077
ENSG00000048140	0.00421971	ARFRP1	2.0513307047442808e-05	R-HSA-194002	0.00135749	R-HSA-3296469	0.00431307	R-HSA-388396	0.00757236
ENSG00000105376	0.00616355	ATM	0.0040747	R-HSA-162658	0.000372065	R-HSA-168138	0.00991762
ENSG00000185245	0.0080274	ATP1A1	3.850544166739134e-06	R-HSA-4341670	0.00815711	R-HSA-211897	0.00256534
ENSG00000161217	0.000509348	ATP5MC1	0.00652494	R-HSA-5668599	0.00474809	R-HSA-8986944	0.00959605
ENSG00000143570	1.0610803891086817e-06	BAG5	9.147096300121671e-05	R-HSA-419037	0.000182342	R-HSA-156590	0.00985438
ENSG00000102753	0.0007492	BMP10	0.0079114	R-HSA-192823	0.00557151
ENSG00000242860	0.00289323	BMPR2	0.0083573	R-HSA-1222387	0.00504948
ENSG00000160161	0.00245627	BTNL9	0.000449507	R-HSA-2426168	0.000249637
ENSG00000171671	0.00449113	CALCR	1.8837624292666888e-06	R-HSA-72689	0.00938644
ENSG00000230936	0.00138129	CASK	0.00102076	R-HSA-2173795	0.000185226
ENSG00000160953	0.000467317	CASP14	0.00850713	R-HSA-399954	0.00777404
ENSG00000057294	0.00600979	CD109	9.493263952720099e-09	R-HSA-9634638	0.000305875
ENSG00000225127	0.000212873	CD300LG	0.00148801	R-HSA-6791312	0.00679747
ENSG00000170464	0.00138968	CDC42EP2	0.00158339	R-HSA-111933	0.0060178
ENSG00000132589	0.00536401	CDK5	0.00556615	R-HSA-74713	0.000559162
ENSG00000246223	0.00440976	CHGA	0.00442419	R-HSA-168188	0.000587535
ENSG00000227615	0.000291945	CLSPN	0.00992593	R-HSA-3899300	0.00495801
ENSG00000232928	0.000551565	COL24A1	3.313860386100487e-08	R-HSA-5685938	0.00405375
ENSG00000146242	0.000269307	CREB1	6.773884600141944e-05	R-HSA-211981	0.000218371
ENSG00000211835	0.0047236	CRHBP	0.00517949	R-HSA-1482839	0.00127049
ENSG00000256061	0.000290064	CRTAP	0.000612882	R-HSA-5663213	0.00401902
ENSG00000154518	0.000933428	CUL4A	6.322268893665939e-05	R-HSA-975871	0.00281126
ENSG00000155307	0.00385122	CYP1A1	1.4558836890499194e-05	R-HSA-166786	0.000557591
ENSG00000137944	0.00193531	CYP2D6	0.00240666	R-HSA-5633007	0.000445409
ENSG00000159228	0.00181606	CYP2E1	0.00888458	R-HSA-5654732	0.00537826
ENSG00000272361	0.00253787	DBH	0.000352414	R-HSA-9013149	2.20695e-05
ENSG00000227398	0.000171382	DCTN1	0.000395736	R-HSA-9648002	7.3666e-06
ENSG00000197992	0.00885442	DDC	0.00745501	R-HSA-8939902	0.00402442
ENSG00000011198	8.579130703578741e-05	DEFA4	0.00664218	R-HSA-5675221	0.000662305
ENSG00000010704	0.00175017	DEFB115	0.00604207	R-HSA-5685942	0.00109359
ENSG00000163689	0.00289259	DHRS9	0.00559323	R-HSA-5218920	0.000669802
ENSG00000236283	0.00696682	DNAJC6	0.00384778	R-HSA-1169408	0.00688321
ENSG00000139974	0.00522324	DOCK3	0.00669951	R-HSA-5693607	0.00915206
ENSG00000091157	0.00360819	DPAGT1	0.00746088	R-HSA-141444	0.000268291
ENSG00000176720	0.000388338	ECE1	0.00210764	R-HSA-171319	9.56227e-05
ENSG00000146555	0.00131515	EHMT1	0.0099353	R-HSA-9010553	0.000587433
ENSG00000187688	2.9091372167888707e-06	EHMT2	0.000980575	R-HSA-5663220	0.00681985
ENSG00000176428	0.00249411	EXOSC7	0.0023781	R-HSA-8943724	0.00635302
ENSG00000258473	0.00275516	F8	0.000705669	R-HSA-5607763	0.0034776
ENSG00000260135	0.00950995	FBXL8	0.00422361	R-HSA-9020558	0.00195452
ENSG00000245526	0.00166138	FZD2	0.000206303
ENSG00000162139	0.00104417	GAPVD1	0.00822191
ENSG00000234026	0.00169083	GC	0.00518529
ENSG00000064989	0.000411856	GCH1	0.00526465
ENSG00000167766	0.000763916	GDNF	6.837479471499819e-10
ENSG00000171812	0.00166039	GFAP	0.00618749
ENSG00000212694	1.0919748089310843e-05	GNAT1	0.00232375
ENSG00000180902	0.000614431	GOLGA2	0.0076944
ENSG00000200164	0.000797926	GOLGA7	0.00400973
ENSG00000060971	0.000757798	GPX8	5.7697957522862e-10
ENSG00000215548	0.000434356	GSTM1	1.151806281485257e-05
ENSG00000174744	0.00595008	GTF3C2	0.0091815
ENSG00000246067	0.00314039	HAPLN1	1.2851838593341824e-07
ENSG00000125257	0.0073398	HIF1AN	0.00984677
ENSG00000188257	0.00183477	HIF3A	0.00257367
ENSG00000252485	4.6357736631752466e-05	HLA-DRA	0.00569245
ENSG00000259516	0.00191857	HLA-DRB1	0.00735554
ENSG00000186868	0.000330713	HMOX1	0.00224625
ENSG00000173421	0.000370253	HOXC4	0.000114938
ENSG00000268388	0.0015773	HSBP1	0.00529113
ENSG00000210195	0.00302879	HSD3B1	0.00497194
ENSG00000207523	0.00184039	HSPA9	5.895951242784747e-07
ENSG00000180279	0.00686153	IGHG4	0.00109397
ENSG00000136450	0.00685149	IGLL1	5.994530548059096e-05
ENSG00000175449	5.916064817990119e-05	KRTAP13-2	0.00746836
ENSG00000234043	0.00503027	KRTAP9-9	1.7379483019053232e-05
ENSG00000153266	0.00349311	LARS1	0.000584515
ENSG00000070526	0.00132068	LAT	0.000560561
ENSG00000215223	0.00660019	LRRK2	0.00404225
ENSG00000254154	0.00304717	M6PR	0.0082051
ENSG00000100336	0.000667215	MAP3K1	2.7566491117014813e-05
ENSG00000244618	3.6990882801291036e-08	MAPK1	4.486626625777035e-10
ENSG00000184916	0.00377281	MAPK10	0.00357516
ENSG00000126698	0.000481308	MAPT	2.4131869078347634e-05
ENSG00000184009	0.00146837	MBD5	0.0038067
ENSG00000268683	0.000211418	MCM10	0.00544877
ENSG00000262180	0.000724617	MED10	0.00582457
ENSG00000204706	0.00379382	MED6	0.00730081
ENSG00000229261	0.000659408	MIR181C	0.00021196
ENSG00000246596	0.00202997	MIR92b	0.00812247
ENSG00000172081	7.741572604746949e-05	MKNK1	1.0452791560644492e-05
ENSG00000117616	0.00561634	MMADHC	0.00596668
ENSG00000230267	0.00643082	MRE11	0.000184702
ENSG00000265417	0.000207036	MRPL28	0.00263498
ENSG00000183798	0.000637571	MRPS18B	1.0031342423388878e-10
ENSG00000225022	0.00790413	MRPS30	1.509194986470952e-05
ENSG00000144959	0.000219047	MTMR7	0.00406277
ENSG00000168959	4.328468483638659e-08	MTRR	0.00841528
ENSG00000165891	0.00851987	MYL6B	0.0041904
ENSG00000153147	0.00253497	NAT8	0.00873865
ENSG00000242472	0.00687287	NDUFA4	0.00768431
ENSG00000215284	0.00651618	NDUFC2	0.00232319
ENSG00000137656	0.000110476	NEU1	0.00626142
ENSG00000104044	0.000390019	NFE2L2	9.577400557070348e-07
ENSG00000136213	0.000397526	NFYC	4.813895508881672e-07
ENSG00000105866	0.0010092	NGF	0.000833279
ENSG00000271344	0.00223591	NIPAL1	0.000651573
ENSG00000129195	0.000176713	NPC1L1	0.000658949
ENSG00000100030	0.00887757	NR2F6	2.7022282168553957e-06
ENSG00000257790	0.00325978	NR4A2	0.000888794
ENSG00000183741	0.00346419	OR11H6	0.0088051
ENSG00000136810	0.00374754	OR1P1	3.9581137145638934e-08
ENSG00000117600	2.8171856077396917e-05	OR2T10	0.00673343
ENSG00000189079	0.00101364	OR5B3	0.00482709
ENSG00000227436	7.150061992833301e-05	OR6A2	5.884159826052837e-11
ENSG00000078328	0.000979352	OR8U8	5.115346575323976e-06
ENSG00000136153	0.0053551	PARP6	0.00740783
ENSG00000163827	0.00264402	PDE4A	0.000914757
ENSG00000171533	0.000235919	PDPN	1.5387041401804247e-05
ENSG00000139547	0.000503513	PDSS1	0.00038109
ENSG00000188153	0.00568327	PINK1	0.00651322
ENSG00000101425	7.81912912524163e-05	PLA2G6	4.6346595257928946e-05
ENSG00000174007	0.000173579	PLD1	0.00652487
ENSG00000170142	0.00111922	PMF1	1.513606710856763e-06
ENSG00000202347	5.028351552749388e-05	PNPLA5	0.00605476
ENSG00000232354	0.00113634	POLR1H	8.152923819393365e-07
ENSG00000151025	0.00215298	PRKCD	0.00719205
ENSG00000166260	0.00765966	PRSS8	1.8139101332081964e-10
ENSG00000067601	0.00793623	PTP4A2	2.3510537994209102e-07
ENSG00000152061	0.00968381	RAN	0.00190418
ENSG00000162086	0.00199042	RBSN	0.0027526
ENSG00000198863	0.0040985	RGS12	4.440892098500626e-16
ENSG00000262332	0.00246606	RL10	0.00194421
ENSG00000165379	0.00118294	RL9A	0.00856008
ENSG00000105483	0.00338916	RNF14	0.00130093
ENSG00000244582	0.00020164	RPL6	0.00984534
ENSG00000099290	0.00152863	S100B	0.00200639
ENSG00000130165	0.00683429	SART1	0.0085474
ENSG00000235531	0.000325907	SCAMP1	0.00589923
ENSG00000172673	0.000834771	SCG3	0.00913882
ENSG00000261654	0.00125232	SEC24C	0.00337225
ENSG00000171466	0.00821804	SEMA3A	5.252779979725286e-05
ENSG00000198947	0.00971571	SERPINA6	0.00532497
ENSG00000269578	0.00995725	SGPP1	3.0404945134954176e-06
ENSG00000116473	0.0050647	SHISA5	0.00419165
ENSG00000166348	0.00778472	SIRT1	0.00138516
ENSG00000258640	0.00796914	SLC12A2	9.578482680772105e-05
ENSG00000265485	0.00122355	SLC12A4	0.00945998
ENSG00000107560	0.00670977	SLC22A16	0.000396664
ENSG00000272221	5.641021882940578e-08	SLC5A9	0.00880311
ENSG00000141934	0.00923709	SLC6A1	0.00632875
ENSG00000265874	0.000344146	SLC9A6	1.3322676295501878e-15
ENSG00000134308	0.000771663	SNCAIP	5.238749434255396e-10
ENSG00000249550	0.000467408	SNRNP200	0.00103011
ENSG00000155858	0.00777894	SOD1	0.00378048
ENSG00000244716	0.000550025	SST	0.00407094
ENSG00000110169	0.00121832	STAT6	0.00780195
ENSG00000237162	0.000258231	SUGT1	0.00473212
ENSG00000136014	1.92067362014825e-10	SUPT5H	0.000351771
ENSG00000196843	0.00412513	TCN2	0.00731248
ENSG00000129515	3.8460818196917046e-08	TFAM	0.00100544
ENSG00000267128	0.000154535	TNFRSF9	0.00488306
ENSG00000213542	0.00701394	TNR	5.478226459942892e-05
ENSG00000228205	0.00174692	TOMM5	0.00474523
ENSG00000185896	0.00414499	TRI-TAT1-1	0.000455499
ENSG00000127152	0.00460038	TRIM33	0.000878522
ENSG00000140829	0.00188219	TRPC7	0.000470856
ENSG00000256588	0.000379745	UGT1A5	0.00603955
ENSG00000178163	0.00620085	UHMK1	0.000272263
ENSG00000164778	0.00336378	UL120	0.000299019
ENSG00000271843	0.00351231	UL123	0.000260114
ENSG00000112379	0.00159161	UL7	0.00787194
ENSG00000169783	0.00295891	USP10	0.00472623
ENSG00000186790	0.00473372	UTRN	0.00657552
ENSG00000104518	0.00661284	VHL	0.00318522
ENSG00000261934	0.0051296	WDR77	3.911414221102749e-05
ENSG00000113384	0.000607326	XRN1	0.000180988
ENSG00000166233	6.552338501220056e-06	YKT6	0.00617986
ENSG00000229700	2.506992989048662e-05	ZC3H8	0.0023461
ENSG00000181790	0.00374113	ZIC3	0.000407483
ENSG00000223496	0.0013031	ZNF302	0.00947646
ENSG00000088808	1.0483867107780043e-09	ZNF43	0.00636651
ENSG00000139970	0.00435081	ZNF496	0.00577867
ENSG00000250853	1.7319434775231457e-10	ZNF571	0.00586487
ENSG00000253406	0.0037656	ZNF729	0.00433213
ENSG00000151532	0.00355817	botE	0.000101092
ENSG00000147180	0.00118939	prgJ	0.00990986
ENSG00000104783	0.0018248	secE	8.598820239735794e-06
ENSG00000156232	0.004864	sta1	2.584766508340053e-05
ENSG00000185339	5.30219382521846e-06
ENSG00000258647	0.00756617
ENSG00000238735	0.00788522
ENSG00000155256	0.000738879
ENSG00000247077	0.00095189
ENSG00000231787	0.00762959
ENSG00000242265	0.00284027
ENSG00000230989	0.000322016
ENSG00000173928	6.077396540549174e-05
ENSG00000139567	0.00108854
ENSG00000114942	0.00221225
ENSG00000243661	0.00314257
ENSG00000261553	0.00331902
ENSG00000149313	0.00968134
ENSG00000164342	0.00374022
ENSG00000256393	0.00177185
ENSG00000153879	0.00105751
ENSG00000114405	0.000886641
ENSG00000237090	0.00422489
ENSG00000249138	5.9481937453531586e-05
ENSG00000117245	4.1097802096934366e-05
ENSG00000267568	0.00517837
ENSG00000174885	0.00712382
ENSG00000269929	0.00125969
ENSG00000137204	0.00672087
ENSG00000144589	0.00030884
ENSG00000225761	0.00300543
ENSG00000163263	0.00430077
ENSG00000047365	0.00345181
ENSG00000183044	0.00882917
ENSG00000223916	2.942994644761221e-06
ENSG00000129354	0.000396401
ENSG00000103253	0.000170888
ENSG00000156689	0.00149635
ENSG00000256654	0.00428502
ENSG00000126860	0.000595183
ENSG00000146054	0.00283038
ENSG00000180211	0.00124708
ENSG00000234614	0.00245691
ENSG00000172232	0.000119805
ENSG00000125821	0.000157819
ENSG00000257727	0.000370384
ENSG00000183960	0.00195047
ENSG00000259366	0.00035477
ENSG00000201785	0.000598154
ENSG00000267254	7.236666615062504e-06
ENSG00000187556	0.00905023
ENSG00000142528	0.00542598
ENSG00000105227	0.00182119
ENSG00000175634	0.000593033
ENSG00000196968	0.00100787
ENSG00000266274	0.00346371
ENSG00000272440	0.00347013
ENSG00000260942	0.00776062
ENSG00000008838	0.000419958
ENSG00000106366	0.00471011
ENSG00000165264	0.00261301
ENSG00000265728	0.000193462
ENSG00000253485	0.000340062
ENSG00000234327	0.00017023
ENSG00000127922	0.00128199
ENSG00000103740	0.00635657
ENSG00000125734	0.000134909
ENSG00000202415	0.00994295
ENSG00000133641	0.00158953
ENSG00000211882	0.0063267
ENSG00000103888	0.00374796
ENSG00000249267	0.00032893
ENSG00000172869	0.00125624
ENSG00000158806	8.918764437348958e-05
ENSG00000157259	0.00768711
ENSG00000267023	5.913956104763862e-05
ENSG00000081059	0.00674305
ENSG00000223575	0.00665861
ENSG00000241244	0.00918428
ENSG00000151491	0.00261032
ENSG00000231407	0.00255589
ENSG00000265401	0.000124468
ENSG00000116580	0.000704616
ENSG00000171189	0.00884481
ENSG00000196419	0.00257409
ENSG00000148200	0.0033718
ENSG00000264558	0.000887044
ENSG00000169016	2.378315051621005e-05
ENSG00000181072	0.00284117
ENSG00000135248	8.745041652713503e-06
ENSG00000156642	0.0071831
ENSG00000162378	0.000541491
ENSG00000259151	0.00494087
ENSG00000075702	1.7508978719771306e-05
ENSG00000110047	0.00306047
ENSG00000234129	0.00102965
ENSG00000211776	1.4215994816990651e-05
ENSG00000228705	0.00353925
ENSG00000175591	0.000515215
ENSG00000100023	0.00249749
ENSG00000262728	0.00804842
ENSG00000234737	0.00297412
ENSG00000152944	0.00169575
ENSG00000136842	0.00298606
ENSG00000165996	0.00717983
ENSG00000163002	0.00154353
ENSG00000222489	2.599978770057021e-07
ENSG00000104953	0.000524838
ENSG00000158169	0.00814476
ENSG00000009950	0.00544561
ENSG00000164690	0.000141005
ENSG00000135775	0.000134146
ENSG00000005981	0.000237855
ENSG00000152684	0.00330266
ENSG00000269958	2.9381929390837058e-05
ENSG00000224165	0.00196458
ENSG00000259548	1.0669600775337074e-05
ENSG00000246375	0.00123038
ENSG00000131747	0.0014499
ENSG00000256708	0.00032207
ENSG00000100281	3.0032188263917625e-05
ENSG00000226009	0.00101661
ENSG00000175265	0.00050559
ENSG00000105355	0.00794971
ENSG00000250539	0.000843148
ENSG00000220517	0.000181248
ENSG00000106692	0.00297847
ENSG00000166825	0.000278873
ENSG00000221025	0.00192475
ENSG00000076944	6.782380435055302e-09
ENSG00000237039	0.00264864
ENSG00000133392	1.961601971733895e-05
ENSG00000087903	0.00617364
ENSG00000178403	0.00363316
ENSG00000115685	0.00311413
ENSG00000258915	0.000768157
ENSG00000270589	0.00202127
ENSG00000165259	0.000588317
ENSG00000200840	0.00367108
ENSG00000119943	4.036491384773466e-05
ENSG00000160051	0.00736079
ENSG00000130783	0.00029347
ENSG00000158816	0.00573218
ENSG00000243024	0.000290548
ENSG00000100473	0.00121362
ENSG00000265432	0.00616259
ENSG00000125445	0.000570452
ENSG00000167749	5.559787285558393e-06
ENSG00000267275	0.00433263
ENSG00000105662	0.00415221
ENSG00000166979	0.00756302
ENSG00000073111	0.0029234
ENSG00000142864	0.00186059
ENSG00000104835	0.0015899
ENSG00000182586	0.0001418
ENSG00000105088	4.4671452527289546e-05
ENSG00000242715	0.00223456
ENSG00000205923	0.00238226
ENSG00000162735	8.738940394259487e-05
ENSG00000266066	0.00440692
ENSG00000257065	0.000286357
ENSG00000131504	0.00328496
ENSG00000111837	0.00450668
ENSG00000187514	0.00395089
ENSG00000234176	0.00333869
ENSG00000173545	0.00976786
ENSG00000177369	0.000195579
ENSG00000133056	0.000588086
ENSG00000176700	0.00473495
ENSG00000120875	0.00911949
ENSG00000005194	3.6179896477972484e-05
ENSG00000185010	6.82284664188515e-06
ENSG00000272491	0.00173771
ENSG00000187630	0.00143639
ENSG00000106789	0.00493336
ENSG00000235726	0.000413213
ENSG00000247081	0.000258906
ENSG00000189091	0.00237975
ENSG00000136383	0.00110444
ENSG00000261219	0.00980048
ENSG00000167619	0.00155188
ENSG00000134042	0.00225329
ENSG00000223799	0.0010533
ENSG00000198915	0.00164728
ENSG00000245748	0.000490916
ENSG00000248724	2.035482893347762e-12
ENSG00000251538	8.418471191729004e-05
ENSG00000265145	0.000881897
ENSG00000205927	0.00229442
ENSG00000257135	0.00162918
ENSG00000179869	0.000242416
ENSG00000261873	0.000356058
ENSG00000118620	0.000653849
ENSG00000119231	0.00135292
ENSG00000173451	0.000658148
ENSG00000252126	0.000429734
ENSG00000178882	0.000375137
ENSG00000230105	0.00238099
ENSG00000185897	0.00374257
ENSG00000158716	0.00898062
ENSG00000232710	0.00119315
ENSG00000121904	0.00607373
ENSG00000163872	0.0043016
ENSG00000159579	0.00452441
ENSG00000168813	0.00236629
ENSG00000168621	0.00240822
ENSG00000172780	0.00207801
ENSG00000240505	5.089248296785698e-06
ENSG00000197951	0.000111108
ENSG00000177628	0.00590946
ENSG00000268403	0.000302575
ENSG00000232994	0.00199127
ENSG00000103194	0.00917831
ENSG00000235618	0.00100554
ENSG00000234648	0.00407761
ENSG00000262165	0.00175144
ENSG00000173926	0.00251217
ENSG00000272279	0.00351881
ENSG00000257252	0.000865472
ENSG00000224043	0.000136806
ENSG00000161905	0.000450401
ENSG00000108984	0.00485161
ENSG00000075303	0.00371862
ENSG00000189292	3.0134462195574585e-05
ENSG00000006283	0.00823126
ENSG00000105520	1.3867332490868911e-05
ENSG00000125775	1.2080384284685053e-05
ENSG00000256546	0.000307554
ENSG00000198576	0.0025632
ENSG00000154822	1.6726680000522798e-05
ENSG00000129968	0.00675654
ENSG00000255198	0.000423769
ENSG00000138109	6.713322244611408e-05
ENSG00000143368	0.000920361
ENSG00000147533	0.00129632
ENSG00000100991	0.000924517
ENSG00000141759	0.000578789
ENSG00000176593	0.00232867
ENSG00000162426	0.000157793
ENSG00000255837	0.00434212
ENSG00000163297	0.00135155
ENSG00000205959	0.0017458
ENSG00000183032	0.0099418
ENSG00000110768	0.00813368
ENSG00000099769	0.0024818
ENSG00000220392	0.00417342
ENSG00000265462	0.000168572
ENSG00000032444	0.00194808
ENSG00000241889	0.000722732
ENSG00000259030	0.00154021
ENSG00000183671	0.00080654
ENSG00000172270	0.00143989
ENSG00000180257	0.000311383
ENSG00000233850	5.12956983544921e-06
ENSG00000130023	0.00532125
ENSG00000105671	0.00558608
ENSG00000119004	0.00717363
ENSG00000163806	0.00461009
ENSG00000181264	0.00447597
ENSG00000105708	0.000129224
ENSG00000171724	0.00907458
ENSG00000141480	0.00644247
ENSG00000088038	0.00515689
ENSG00000134285	0.00245869
ENSG00000204991	0.0070034
ENSG00000079337	3.60578604281514e-05
ENSG00000250722	0.00408674
ENSG00000127418	0.00892213
ENSG00000163466	0.00306967
ENSG00000139921	0.00154843
ENSG00000260473	0.00769856
ENSG00000186710	0.000901664
ENSG00000136560	0.00136367
ENSG00000085063	0.00441019
ENSG00000196428	0.00591356
ENSG00000111639	0.00193965
ENSG00000174327	0.000446146
ENSG00000232748	0.00245019
ENSG00000167635	0.00709724
ENSG00000102710	0.00174705
ENSG00000181616	0.000433501
ENSG00000095209	0.000981449
ENSG00000029534	0.00273749
ENSG00000259771	0.00243051
ENSG00000067177	0.00331117
ENSG00000149792	0.00216493
ENSG00000089693	0.00621717
ENSG00000168658	0.00160279
ENSG00000186648	0.00417091
ENSG00000178773	0.00251061
ENSG00000166226	0.000243941
ENSG00000248690	0.0097049
ENSG00000108784	0.00725453
ENSG00000163931	0.00745359
ENSG00000229007	0.00291354
ENSG00000221783	0.00168661
ENSG00000138758	0.00327713
ENSG00000260669	0.0054658
ENSG00000179630	0.0002583
ENSG00000196188	7.514717326184694e-07
ENSG00000225101	0.00407516
ENSG00000133103	0.00290446
ENSG00000178075	0.000131615
ENSG00000146463	0.000170996
ENSG00000042781	0.000324609
ENSG00000159496	0.00133293
ENSG00000070010	0.0028785
ENSG00000130349	0.00159127
ENSG00000148399	0.00593623
ENSG00000082641	0.00634914
ENSG00000255302	0.00524645
ENSG00000063978	0.000621462
ENSG00000208018	0.0027971
ENSG00000244620	0.00182025
ENSG00000228071	1.1538737179850322e-05
ENSG00000136159	0.0039193
ENSG00000105197	0.00658642
ENSG00000124098	0.0047536
ENSG00000196834	0.00214859
ENSG00000234722	0.00511391
ENSG00000225991	0.000196104
ENSG00000219355	0.00230808
ENSG00000176896	0.00496979
ENSG00000273091	0.00128402
ENSG00000255893	0.00554906
ENSG00000125122	0.00973742
ENSG00000153060	7.62063325090434e-05
ENSG00000272735	4.060582038012406e-05
ENSG00000175520	0.000362455
ENSG00000106327	0.00177332
ENSG00000185753	0.00929936
ENSG00000070444	0.000916669
ENSG00000040531	0.00159513
ENSG00000173083	0.00347467
ENSG00000207751	0.00500106
ENSG00000261114	0.00256412
ENSG00000235301	0.00467792
ENSG00000065325	0.00556255
ENSG00000204514	0.000471687
ENSG00000185031	0.000406265
ENSG00000267263	0.00784994
ENSG00000172590	0.000999277
ENSG00000006695	0.00272378
ENSG00000231362	0.0004886
ENSG00000107371	0.0001055
ENSG00000250361	0.00141166
ENSG00000166510	0.000379321
ENSG00000196290	0.00267852
ENSG00000009694	0.000868423
ENSG00000096696	0.00473142
ENSG00000129245	0.00346915
ENSG00000271105	0.000767552
ENSG00000101938	0.00822942
ENSG00000122862	0.00138226
ENSG00000115233	0.00249844
ENSG00000132510	0.00119208
ENSG00000218358	0.00924683
ENSG00000090863	0.00510122
ENSG00000213901	6.392276423761167e-05
ENSG00000254585	0.00144125
ENSG00000105219	0.00219307
ENSG00000154646	0.00765634
ENSG00000199133	0.000955894
ENSG00000261845	0.00237533
ENSG00000261420	9.31858390973428e-06
ENSG00000262380	0.000191938
ENSG00000133101	0.00147523
ENSG00000214654	0.000781126
ENSG00000243064	0.000576379
ENSG00000004961	0.00477924
ENSG00000253899	0.00180075
ENSG00000223343	3.121941402506323e-06
ENSG00000120693	0.00120874
ENSG00000273454	0.000306728
ENSG00000272144	0.00567136
ENSG00000207763	1.3367186951884769e-05
ENSG00000164715	0.000283332
ENSG00000124198	0.00527686
ENSG00000254983	0.000175264
ENSG00000154845	0.00286189
ENSG00000235776	0.0084899
ENSG00000121644	0.000860299
ENSG00000198912	0.00974595
ENSG00000171606	0.0013855
ENSG00000227617	0.00375264
ENSG00000239961	0.00662151
ENSG00000228903	0.000364033
ENSG00000197943	0.000191993
ENSG00000260035	6.400187047006511e-10
ENSG00000240966	0.000309161
ENSG00000270437	0.000413952
ENSG00000232437	0.00156306
ENSG00000023191	0.00288826
ENSG00000266139	3.5337583835892694e-05
ENSG00000261734	0.00779972
ENSG00000224137	0.00934637
ENSG00000152315	0.00465312
ENSG00000178694	0.0040336
ENSG00000258404	5.2976094024659304e-05
ENSG00000129521	0.000126261
ENSG00000119906	0.00184446
ENSG00000232337	0.00696582
ENSG00000259321	0.000117526
ENSG00000105612	0.000339858
ENSG00000117000	0.00514582
ENSG00000063177	0.00772155
ENSG00000040608	8.973300650083615e-05
ENSG00000175334	0.00716982
ENSG00000240857	0.00278998
ENSG00000206075	0.000744858
ENSG00000074660	0.00958742
ENSG00000184811	0.00127794
ENSG00000232859	0.00178078
ENSG00000204055	0.000812313
ENSG00000183638	0.00105662
ENSG00000259008	0.0073129
ENSG00000177989	0.00665954
ENSG00000211694	0.00799033
ENSG00000184731	0.000642998
ENSG00000133872	0.000685769
ENSG00000234946	0.00230915
ENSG00000198658	3.7356507019081775e-05
ENSG00000255005	0.00169883
ENSG00000143870	0.00041373
ENSG00000173480	0.00712835
ENSG00000182463	0.00668676
ENSG00000215021	0.000551133
ENSG00000108691	0.00873509
ENSG00000163605	0.00447009
ENSG00000211897	0.00537195
ENSG00000228801	0.00183185
ENSG00000253521	0.00476607
ENSG00000198185	0.00201188
ENSG00000237181	0.00918949
ENSG00000140044	0.00525336
ENSG00000074201	0.00280166
ENSG00000037897	0.00849122
ENSG00000196465	0.00809935
ENSG00000184378	0.000226826
ENSG00000224769	0.000362251
ENSG00000121671	0.00101486
ENSG00000269894	0.0041431
ENSG00000173542	0.00567197
ENSG00000124688	0.000777137
ENSG00000181135	0.000895776
ENSG00000129680	0.00985912
ENSG00000144554	0.00242025
ENSG00000125912	0.00293953
ENSG00000204882	0.000173377
ENSG00000104998	0.00715486
ENSG00000226696	0.000530605
ENSG00000159495	0.00899632
ENSG00000259915	0.000617035
ENSG00000258651	0.00149876
ENSG00000136720	0.00144023
ENSG00000159409	2.5964859794447293e-06
ENSG00000130413	0.00617335
ENSG00000239280	0.00057322
ENSG00000169684	0.00650814
ENSG00000197586	0.00423994
ENSG00000167130	0.00527349
ENSG00000167315	0.00389755
ENSG00000158488	0.00149586
ENSG00000110092	9.503064133897787e-05
ENSG00000114993	0.000862602
ENSG00000108021	0.00164187
ENSG00000178458	0.00639905
ENSG00000253943	0.00169595
ENSG00000196119	0.00284697
ENSG00000083828	0.000125999
ENSG00000256723	0.00160836
ENSG00000273062	0.00570501
ENSG00000167994	0.00114603
ENSG00000083814	0.00227627
ENSG00000180089	0.00416719
ENSG00000250208	0.00057286
ENSG00000198556	0.00668361
ENSG00000165175	0.00608656
ENSG00000185760	0.000314529
ENSG00000272677	6.783007061694768e-06
ENSG00000203666	0.00144992
ENSG00000198001	0.0011563
ENSG00000089116	0.000788172
ENSG00000100060	0.000676619
ENSG00000140287	0.0062242
ENSG00000211595	0.000135582
ENSG00000128268	8.44293616399927e-05
ENSG00000125538	0.0011698
ENSG00000102145	0.00464637
ENSG00000126858	0.00913729
ENSG00000093000	0.000585856
ENSG00000136514	0.00137027
ENSG00000221843	0.00157933
ENSG00000269439	0.00181121
ENSG00000179362	0.00503947
ENSG00000268230	0.00142162
ENSG00000100296	0.00224522
ENSG00000164253	0.000280299
ENSG00000134255	0.000110425
ENSG00000262833	0.00296734
ENSG00000128340	0.00237328
ENSG00000189056	0.00598659
ENSG00000145777	0.00379728
ENSG00000150403	5.359018349593292e-05
ENSG00000230385	0.00109814
ENSG00000261594	0.00359629
ENSG00000271871	0.00318647
ENSG00000169871	0.00773756
ENSG00000086015	0.00315464
ENSG00000178795	2.2833039270087063e-05
ENSG00000180777	0.00141756
ENSG00000224157	0.00775626
ENSG00000128253	0.00100457
ENSG00000161040	0.00124176
ENSG00000143207	0.00769613
ENSG00000198967	0.000851286
ENSG00000102221	0.000850133
ENSG00000257151	0.00658306
ENSG00000226954	0.000491968
ENSG00000266619	0.00264006
ENSG00000236948	0.000813277
ENSG00000075711	0.00313271
ENSG00000205795	0.00136017
ENSG00000139351	0.00162558
ENSG00000196199	0.0094232
ENSG00000269938	1.7408934016582833e-07
ENSG00000230116	0.00681976
ENSG00000171848	0.00638396
ENSG00000251322	0.00887316
ENSG00000127511	0.000333107
ENSG00000188157	0.00300312
ENSG00000273336	0.000334995
ENSG00000169126	0.000285921
ENSG00000130055	0.000104664
ENSG00000257365	0.00207179
ENSG00000231579	0.00605761
ENSG00000137522	0.00550836
ENSG00000211597	0.000327018
ENSG00000233426	0.00128673
ENSG00000132670	0.0073493
ENSG00000236576	0.000717111
ENSG00000175899	0.00174882
ENSG00000185345	0.00125189
ENSG00000171346	0.00816895
ENSG00000260651	0.000202223
ENSG00000141232	0.00713912
ENSG00000171462	0.00368072
ENSG00000109189	0.000105738
ENSG00000231113	0.000571534
ENSG00000180934	0.00113926
ENSG00000236562	2.1219420263562938e-05
ENSG00000140403	0.00292508
ENSG00000136149	5.87456626742755e-05
ENSG00000132535	0.00233286
ENSG00000103742	4.424847051498482e-05
ENSG00000181908	0.00376002
ENSG00000230002	0.00265677
ENSG00000249846	0.00653026
ENSG00000152939	0.00117012
ENSG00000262227	0.000940317
ENSG00000148843	0.0021838
ENSG00000107443	0.00243394
ENSG00000235166	0.00253095
ENSG00000130749	7.688099046276875e-08
ENSG00000130822	0.000683881
ENSG00000091181	0.00916674
ENSG00000229119	0.00134831
ENSG00000133606	0.00592877
ENSG00000251131	0.00226521
ENSG00000165695	5.176015172025927e-10
ENSG00000139405	0.00524385
ENSG00000152672	0.00383722
ENSG00000260442	0.00725046
ENSG00000258661	0.00918626
ENSG00000023287	0.000357594
ENSG00000149179	0.00890512
ENSG00000229349	0.00612416
ENSG00000265788	0.00135572
ENSG00000213178	0.00729729
ENSG00000172936	9.827467814216284e-05
ENSG00000146700	0.000125025
ENSG00000197757	0.000106772
ENSG00000176256	0.00105691
ENSG00000211648	0.00374408
ENSG00000221930	0.00124424
ENSG00000137168	0.00992466
ENSG00000228403	9.417941891598502e-05
ENSG00000204385	0.00242269
ENSG00000001460	0.001142
ENSG00000085662	0.00977605
ENSG00000188994	0.00029634
ENSG00000103550	0.0050834
ENSG00000205531	0.00367763
ENSG00000103381	0.00797467
ENSG00000264456	0.00927678
ENSG00000164116	0.00133164
ENSG00000144224	0.00435843
ENSG00000170473	0.00367656
ENSG00000162981	0.00170014
ENSG00000109475	4.527461779357811e-05
ENSG00000259304	0.00207633
ENSG00000156802	0.0024511
ENSG00000104980	0.00552351
ENSG00000188822	0.000309393
ENSG00000248008	1.0081467582634396e-05
ENSG00000124789	0.00068929
ENSG00000047315	0.00023774
ENSG00000178038	0.00501738
ENSG00000265820	0.00812261
ENSG00000176399	0.00151518
ENSG00000254419	0.00857997
ENSG00000137221	0.00342562
ENSG00000236882	0.0092604
ENSG00000249602	5.2456261556699246e-11
ENSG00000180481	0.00418816
ENSG00000175970	0.00364154
ENSG00000118960	0.00238581
ENSG00000204695	0.00479961
ENSG00000070610	7.4775211045263745e-06
ENSG00000198502	0.00143478
ENSG00000118432	0.000325318
ENSG00000135443	0.000299835
ENSG00000143624	0.00146006
ENSG00000158246	0.00109884
ENSG00000169609	0.00904801
ENSG00000148604	0.00699915
ENSG00000143553	0.00399305
ENSG00000254500	0.00567337
ENSG00000138593	0.000898221
ENSG00000123080	0.00439827
ENSG00000213131	0.00070007
ENSG00000102384	0.000317718
ENSG00000106351	0.00118216
ENSG00000215845	0.00350533
ENSG00000176248	0.00335925
ENSG00000111432	0.00256026
ENSG00000134769	0.00165391
ENSG00000263264	0.000676033
ENSG00000213331	3.0527216643427835e-08
ENSG00000187955	0.00306393
ENSG00000126882	0.00401096
ENSG00000131400	0.00153703
ENSG00000164347	0.00107863
ENSG00000201533	8.375056690790306e-05
ENSG00000108231	0.00453833
ENSG00000112902	1.0660025049902266e-05
ENSG00000161091	0.00955781
ENSG00000142319	7.316326436357379e-06
ENSG00000177627	0.00373875
ENSG00000142507	0.00187432
ENSG00000269893	7.29815225974928e-06
ENSG00000147100	0.00535281
ENSG00000171561	0.000636696
ENSG00000128694	0.0044087
ENSG00000270195	0.00334174
ENSG00000234882	0.00137845
ENSG00000172638	0.000217178
ENSG00000183340	0.00472935
ENSG00000145391	0.0033075
ENSG00000178722	0.00806407
ENSG00000095932	0.00812128
ENSG00000199733	0.00189637
ENSG00000256053	0.00588091
ENSG00000221988	0.00496018
ENSG00000107551	0.00167167
ENSG00000252316	0.00315836
ENSG00000249129	0.00472025
ENSG00000251201	0.00439717
ENSG00000107968	0.00341183
ENSG00000272682	0.000403809
ENSG00000235076	0.00378743
ENSG00000176396	0.00205342
ENSG00000113269	0.00671284
ENSG00000248874	0.00880511
ENSG00000272143	5.1736392947532295e-14
ENSG00000196535	9.766593904392273e-06
ENSG00000174946	0.00277172
ENSG00000214389	1.8391173473020217e-08
ENSG00000181963	0.000649286
ENSG00000177483	0.001878
ENSG00000163516	8.185899325219292e-05
ENSG00000232487	0.00561265
ENSG00000113396	0.0062185
ENSG00000121864	0.00208392
ENSG00000227356	0.00615479
ENSG00000188763	0.00359861
ENSG00000184156	0.00308359
ENSG00000171903	0.00183093
ENSG00000197930	0.00476452
ENSG00000174776	0.000856698
ENSG00000140839	3.584799223843582e-05
ENSG00000270863	0.000744667
ENSG00000229102	0.00242521
ENSG00000177600	0.000955694
ENSG00000079215	0.000275921
ENSG00000249388	2.1852069283734288e-05
ENSG00000259780	0.000516324
ENSG00000262074	0.00494865
ENSG00000075568	0.00756726
ENSG00000185272	0.0084136
ENSG00000198719	0.00152808
ENSG00000156253	0.000110563
ENSG00000143297	0.000302013
ENSG00000135299	0.00290484
ENSG00000127914	0.00834984
ENSG00000211751	0.00160628
ENSG00000100764	7.718836361303438e-06
ENSG00000130475	0.00195208
ENSG00000267437	3.8016266188378722e-06
ENSG00000110841	0.00360046
ENSG00000115268	0.00139683
ENSG00000139985	0.00781727
ENSG00000175544	0.00148133
ENSG00000250254	1.21747783430326e-05
ENSG00000138669	0.00193479
ENSG00000251259	0.00374607
ENSG00000102699	0.00668432
ENSG00000267521	0.000203965
ENSG00000256802	0.00906581
ENSG00000231770	0.00279976
ENSG00000133597	0.00876038
ENSG00000174840	0.00445516
ENSG00000164053	0.00229831
ENSG00000214022	0.00187695
ENSG00000272447	0.000537261
ENSG00000131149	0.00447159
ENSG00000186191	0.00450579
ENSG00000213080	0.00201995
ENSG00000168944	0.0096736
ENSG00000206991	6.747486769320687e-08
ENSG00000257433	0.000972329
ENSG00000100711	0.00491643
ENSG00000152767	3.5982719641114436e-05
ENSG00000253325	0.00798081
ENSG00000139445	2.4146167287852904e-09
ENSG00000157064	0.00283811
ENSG00000102225	0.00638188
ENSG00000123136	0.00506327
ENSG00000139597	0.00931394
ENSG00000105649	0.000954333
ENSG00000163939	0.00269028
ENSG00000147996	0.000338133
ENSG00000078304	0.00416524
ENSG00000169255	0.00260005
ENSG00000117399	0.0013743
ENSG00000197948	0.00969404
ENSG00000092108	0.00118247
ENSG00000184182	0.000907825
ENSG00000092439	0.00527326
ENSG00000248309	0.000644091
ENSG00000178662	0.00703545
ENSG00000228835	9.797019192825385e-05
ENSG00000112561	0.000600344
ENSG00000202239	0.000726671
ENSG00000260329	0.000454973
ENSG00000272502	0.000560336
ENSG00000138119	0.00824322
ENSG00000114784	0.00143184
ENSG00000272817	0.000328194
ENSG00000130024	0.000123794
ENSG00000144909	0.00710558
ENSG00000132423	0.00905965
ENSG00000149823	0.00943209
ENSG00000169282	0.00206681
ENSG00000168758	0.000203837
ENSG00000164442	0.000176757
ENSG00000207205	0.00347734
ENSG00000127526	0.0032686
ENSG00000162688	1.7404531525322398e-05
ENSG00000163568	0.000353648
ENSG00000251417	0.00590868
ENSG00000225195	9.147973734546788e-05
ENSG00000273373	0.00123926
ENSG00000169564	0.00725652
ENSG00000230965	0.00388882
ENSG00000119685	0.00249904
ENSG00000233621	8.618836507823247e-06
ENSG00000182329	1.984388789710856e-05
ENSG00000264862	0.000257212
ENSG00000128203	0.000356774
ENSG00000251595	0.00588661
ENSG00000258337	0.000112007
ENSG00000158023	5.026294862542358e-07
ENSG00000168275	0.00533537
ENSG00000211831	0.00280964
ENSG00000157881	0.000627304
ENSG00000270165	0.000721565
ENSG00000251867	0.00431152
ENSG00000158486	0.00792024
ENSG00000148386	0.00108689
ENSG00000123178	0.000842803
ENSG00000105193	0.00456795
ENSG00000204427	2.527447510569658e-05
ENSG00000103202	0.00102297
ENSG00000058091	8.27679993949948e-05
ENSG00000080815	0.00859343
ENSG00000262136	0.000755282
ENSG00000138772	6.80618231183594e-05
ENSG00000187513	6.706759352947955e-05
ENSG00000187118	0.00149269
ENSG00000173862	0.000820754
ENSG00000273254	0.00213004
ENSG00000164403	0.00327525
ENSG00000123975	0.000340912
ENSG00000161048	0.000908988
ENSG00000132275	0.00870627
ENSG00000103196	5.577168593118298e-05
ENSG00000108799	5.278924348761649e-07
ENSG00000188993	0.000546346
ENSG00000254401	0.000518349
ENSG00000266402	0.00314494
ENSG00000126970	0.00859186
ENSG00000228923	0.00658016
ENSG00000198783	6.987473287922707e-05
ENSG00000118596	0.00273634
ENSG00000269246	0.00175348
ENSG00000139793	0.00178331
ENSG00000167634	0.000430017
ENSG00000197334	0.000675993
ENSG00000128944	0.00549673
ENSG00000085231	0.000839792
ENSG00000116871	0.00155866
ENSG00000213997	0.00239427
ENSG00000239883	0.00192212
ENSG00000261229	0.00143319
ENSG00000162341	4.091913354720145e-05
ENSG00000259467	0.00020241
ENSG00000153201	0.00596903
ENSG00000178803	0.000753942
ENSG00000143036	0.00643274
ENSG00000113742	9.846427186877005e-05
ENSG00000242221	0.00747732
ENSG00000147724	0.00114766
ENSG00000125482	0.000441675
ENSG00000044574	0.00040153
ENSG00000228107	0.000503103
ENSG00000105852	0.00623954
ENSG00000250098	0.00574756
ENSG00000113597	0.00561738
ENSG00000273369	0.00800637
ENSG00000059769	0.00106691
ENSG00000162976	0.00715859
ENSG00000148734	0.00184581
ENSG00000261435	0.00629579
ENSG00000100503	0.00710585
ENSG00000226674	0.00144935
ENSG00000251455	0.00170814
ENSG00000168476	0.00161066
ENSG00000112282	7.495495623144333e-05
ENSG00000079313	0.00236463
ENSG00000245008	0.00963515
ENSG00000072274	0.00953073
ENSG00000255441	0.000340356
ENSG00000227082	0.0046656
ENSG00000158470	0.000738889
ENSG00000125245	0.000242298
ENSG00000184743	2.457699500579835e-07
ENSG00000171992	0.00781097
ENSG00000226839	0.000426664
ENSG00000047249	6.60555835763077e-06
ENSG00000127554	0.00925065
ENSG00000199218	0.00269006
ENSG00000273415	0.00837758
ENSG00000009790	0.00459281
ENSG00000245164	0.00880928
ENSG00000147383	0.00785779
ENSG00000261079	5.194643870376492e-05
ENSG00000237111	0.00243674
ENSG00000129170	0.00931365
ENSG00000100926	0.00196409
ENSG00000232334	0.00423044
ENSG00000267346	1.794489979933811e-05
ENSG00000187475	0.000292578
ENSG00000156030	0.00266218
ENSG00000133316	0.00289153
ENSG00000255966	9.296230138522432e-05
ENSG00000121905	0.00494099
ENSG00000272156	0.0087073
ENSG00000121957	5.752488960730773e-07
ENSG00000154263	0.000427422
ENSG00000185811	0.000988719
ENSG00000149600	2.3593300635393888e-07
ENSG00000135439	0.00257952
ENSG00000121390	5.733439791821837e-07
ENSG00000258555	0.00191774
ENSG00000011275	0.00599773
ENSG00000207217	0.00326278
ENSG00000196700	0.00255193
ENSG00000259735	0.00683366
ENSG00000261663	0.00943841
ENSG00000219699	0.00145713
ENSG00000234465	0.00639592
ENSG00000164037	0.00795276
ENSG00000081148	0.00582062
ENSG00000066427	0.00141648
ENSG00000236137	0.00733712
ENSG00000089916	0.000432195
ENSG00000096872	0.00454478
ENSG00000196664	0.00870749
ENSG00000226683	0.00842603
ENSG00000266569	0.00367347
ENSG00000206192	0.00103891
ENSG00000254087	0.0013037
ENSG00000104812	0.0057189
ENSG00000168672	5.7696206555157836e-05
ENSG00000231967	2.5024916472382586e-08
ENSG00000215458	0.00332357
ENSG00000167080	0.000650735
ENSG00000135049	0.00184622
ENSG00000260657	5.795905122163436e-05
ENSG00000174827	0.00132906
ENSG00000122406	1.5408263609462125e-06
ENSG00000105771	0.00277656
ENSG00000141279	0.00129751
ENSG00000218416	0.00015112
ENSG00000230896	0.00137409
ENSG00000267541	1.1330175575530177e-08
ENSG00000170442	0.00439283
ENSG00000166068	0.00295187
ENSG00000259762	0.00118748
ENSG00000214188	0.00334789
ENSG00000211456	0.000468294
ENSG00000107679	0.00974453
ENSG00000263887	0.00097454
ENSG00000146409	0.000809384
ENSG00000060709	0.006813
ENSG00000180673	0.0023129
ENSG00000247877	8.877071910506906e-05
ENSG00000232485	0.00491315
ENSG00000240098	0.000360484
ENSG00000110881	0.00111753
ENSG00000113600	0.0062269
ENSG00000266236	3.268770695674661e-06
ENSG00000163682	0.000283749
ENSG00000061273	0.00609501
ENSG00000185101	0.000422235
ENSG00000178852	0.00622892
ENSG00000245213	0.00773188
ENSG00000272864	0.00290369
ENSG00000121068	0.0072693
ENSG00000178363	2.736782216850031e-06
ENSG00000225422	0.00232138
ENSG00000106701	0.00298243
ENSG00000132554	0.00807063
ENSG00000198466	0.00253834
ENSG00000130517	0.000500905
ENSG00000253641	0.00792036
ENSG00000177054	0.000101545
ENSG00000175785	0.00703118
ENSG00000273183	0.000300012
ENSG00000196263	0.00178722
ENSG00000086061	3.229301207041679e-05
ENSG00000104177	0.00101962
ENSG00000267711	0.00535772
ENSG00000261156	0.00486241
ENSG00000143970	0.000162277
ENSG00000157734	0.0022159
ENSG00000263786	3.3321915362316545e-05
ENSG00000115286	0.00502319
ENSG00000165948	0.000873801
ENSG00000250959	0.00942842
ENSG00000141956	1.1187836945758534e-07
ENSG00000166352	0.00115148
ENSG00000153774	0.00465002
ENSG00000253203	0.000693657
ENSG00000230360	0.000534528
ENSG00000248866	0.000297321
ENSG00000133027	0.00102794
ENSG00000184454	0.00325808
ENSG00000165186	0.000611408
ENSG00000273445	0.00079538
ENSG00000188372	0.00322146
ENSG00000245662	0.000131155
ENSG00000166452	0.00528667
ENSG00000072954	0.00124297
ENSG00000222043	1.5996223245995367e-07
ENSG00000211770	0.00219664
ENSG00000243766	0.000919607
ENSG00000162910	0.0018996
ENSG00000110435	0.00125642
ENSG00000164626	0.00535739
ENSG00000105146	0.00671688
ENSG00000070081	0.00020273
ENSG00000235423	2.5730947564861495e-06
ENSG00000230563	0.000519312
ENSG00000101695	4.497978300932459e-08
ENSG00000115750	0.00227178
ENSG00000131979	0.00589672
ENSG00000002746	0.000411534
ENSG00000116266	0.0022817
ENSG00000100462	0.0062776
ENSG00000119686	0.00863367
ENSG00000232084	0.0039811
ENSG00000004700	0.000200523
ENSG00000141448	0.00874762
ENSG00000113068	0.00312603
ENSG00000237991	0.00202676
ENSG00000144395	0.00973449
ENSG00000156508	0.00621248
ENSG00000160584	0.00809931
ENSG00000121211	0.00834441
ENSG00000229671	0.00310924
ENSG00000265787	0.0020144
ENSG00000252612	0.00853726
ENSG00000199165	0.00810534
ENSG00000160410	0.00496278
ENSG00000101197	1.5543122344752192e-15
ENSG00000267257	0.000893082
ENSG00000152219	0.00409117
ENSG00000105402	0.00333452
ENSG00000260762	0.00623962
ENSG00000134186	0.00456856
ENSG00000196104	9.307929339053e-05
ENSG00000207612	0.00591525
ENSG00000196611	0.00514282
ENSG00000148484	0.0048272
ENSG00000184557	6.0376840830156375e-05
ENSG00000235786	0.00404551
ENSG00000065989	0.0034173
ENSG00000101928	0.00302023
ENSG00000226445	0.00019142
ENSG00000234899	0.00108797
ENSG00000110931	0.00175547
ENSG00000108828	2.475714955374464e-06
ENSG00000260167	0.00419612
ENSG00000226761	0.00681676
ENSG00000136143	0.00605139
ENSG00000172738	7.06262414406078e-05
ENSG00000254288	8.756455560643417e-09
ENSG00000073614	0.0016269
ENSG00000258355	0.000213076
ENSG00000249353	0.000917444
ENSG00000266875	2.276976937953812e-05
ENSG00000206885	0.00835382
ENSG00000226396	8.179814318320933e-05
ENSG00000227383	0.00283015
ENSG00000179632	0.0066814
ENSG00000172292	0.00150022
ENSG00000212126	0.0015841
ENSG00000170956	0.00182034
ENSG00000166128	0.000565497
ENSG00000206625	0.000845784
ENSG00000114125	0.000317844
ENSG00000125652	0.0062691
ENSG00000245573	1.477180099351827e-07
ENSG00000121940	0.00867212
ENSG00000141867	0.000316523
ENSG00000213057	0.0012319
ENSG00000169704	0.00329288
ENSG00000175550	0.00718492
ENSG00000182841	0.0064656
ENSG00000180008	0.00670583
ENSG00000272056	0.00129124
ENSG00000012660	0.00295488
ENSG00000179213	1.8512197641484818e-07
ENSG00000243273	0.00682378
ENSG00000233429	1.019770312638002e-07
ENSG00000187105	0.00119993
ENSG00000253616	0.00127122
ENSG00000261390	1.2416040890972369e-06
ENSG00000174807	0.000618303
ENSG00000101198	2.5836574755522257e-05
ENSG00000272076	0.00160104
ENSG00000169359	0.00133773
ENSG00000252768	1.4832937477282648e-05
ENSG00000113391	0.0071546
ENSG00000186115	7.226968376106147e-05
ENSG00000226049	0.00124457
ENSG00000184163	0.00556635
ENSG00000224977	0.00593479
ENSG00000100353	0.00675405
ENSG00000223949	0.00659151
ENSG00000052795	0.00786335
ENSG00000075290	1.6424471414588915e-05
ENSG00000091039	0.00743338
ENSG00000264419	0.000859116
ENSG00000188732	7.201234846387905e-05
ENSG00000251273	0.00222904
ENSG00000138663	0.00978254
ENSG00000271933	0.00718055
ENSG00000267296	0.00332554
ENSG00000273247	0.00168686
ENSG00000107863	0.00676301
ENSG00000257178	2.9122676316051255e-06
ENSG00000207034	0.00110766
ENSG00000270804	0.000554667
ENSG00000183186	0.00140627
ENSG00000239900	0.00173229
ENSG00000171121	0.00433403
ENSG00000213221	0.00013542
ENSG00000140450	1.8865729859429692e-06
ENSG00000228436	3.1543709950510035e-05
ENSG00000242583	0.00363464
ENSG00000130779	0.00482472
ENSG00000204956	0.00808597
ENSG00000108786	0.00160765
ENSG00000182890	0.000140311
ENSG00000273203	0.000598865
ENSG00000172889	0.00512219
ENSG00000066379	2.4623914543275838e-05
ENSG00000215386	9.005185486188338e-11
ENSG00000201628	0.000379471
ENSG00000185056	0.00559085
ENSG00000188725	0.00104274
ENSG00000187013	0.00265591
ENSG00000203485	0.00121628
ENSG00000253676	0.00408989
ENSG00000163817	0.000591461
ENSG00000204386	6.828072827591569e-06
ENSG00000255337	2.247241696529123e-05
ENSG00000006062	0.00145227
ENSG00000267288	0.000105889
ENSG00000153898	0.00413136
ENSG00000261186	0.00173948
ENSG00000264350	0.000240079
ENSG00000211946	0.00586481
ENSG00000185608	0.00153239
ENSG00000145337	0.00227677
ENSG00000170909	2.05262758858904e-05
ENSG00000176915	0.00116263
ENSG00000229205	1.9756363961564993e-05
ENSG00000261537	0.000251418
ENSG00000233060	0.00018345
ENSG00000269318	0.000178387
ENSG00000262412	0.000215234
ENSG00000225137	0.00192837
ENSG00000238009	0.00104193
ENSG00000178233	2.7497481467464446e-05
ENSG00000108950	0.00169187
ENSG00000212329	0.00143986
ENSG00000258377	0.00380972
ENSG00000174697	0.00163489
ENSG00000214646	7.143796788566803e-07
ENSG00000249709	0.0010343
ENSG00000161249	3.351631609571637e-05
ENSG00000249222	0.00361746
ENSG00000125166	0.00165176
ENSG00000148935	0.00895572
ENSG00000160180	0.000605258
ENSG00000200651	1.97317140404607e-09
ENSG00000247556	0.000735296
ENSG00000183876	0.00144556
ENSG00000156374	0.00354835
ENSG00000271761	0.000442773
ENSG00000060339	0.00676171
ENSG00000250348	1.3001373844190312e-07
ENSG00000159692	0.00489003
ENSG00000230734	0.00577595
ENSG00000234797	0.00215589
ENSG00000129911	5.112201263557381e-05
ENSG00000228305	0.000617596
ENSG00000158290	0.0017143
ENSG00000140525	0.00118747
ENSG00000142156	0.00825605
ENSG00000214253	0.00262668
ENSG00000147316	0.00246311
ENSG00000085382	0.00488598
ENSG00000163811	0.00125827
ENSG00000223820	0.000475961
ENSG00000106554	0.00358383
ENSG00000135763	0.00217699
ENSG00000214900	0.00123374
ENSG00000105393	0.000965332
ENSG00000151615	0.000852632
ENSG00000135956	0.00251561
ENSG00000116747	0.000377747
ENSG00000106355	0.00121128
ENSG00000206159	7.01529493484232e-05
ENSG00000248780	1.317534970013412e-10
ENSG00000198010	0.000233101
ENSG00000207460	0.000733642
ENSG00000167768	0.000589112
ENSG00000160908	0.00145416
ENSG00000254897	0.00546667
ENSG00000152128	0.000618445
ENSG00000122483	0.00704514
ENSG00000249853	0.00286192
ENSG00000118855	0.00316708
ENSG00000255153	0.00600086
ENSG00000115825	0.0026456
ENSG00000134690	0.00744118
ENSG00000125319	0.00420176
ENSG00000056998	0.00449876
ENSG00000126878	0.000343972
ENSG00000142937	0.00524689
ENSG00000213842	0.000491291
ENSG00000088256	0.00279925
ENSG00000086730	0.000795039
ENSG00000135750	6.220610102425361e-05
ENSG00000092531	0.0010342
ENSG00000256771	0.00307165
ENSG00000132635	4.492853685111875e-05
ENSG00000267727	0.00283605
ENSG00000165338	0.00109142
ENSG00000166200	0.00817129
ENSG00000242299	0.000906894
ENSG00000131943	0.00180423
ENSG00000163017	0.00109387
ENSG00000207005	0.0031295
ENSG00000215788	8.118878121454731e-05
ENSG00000230207	0.00206717
ENSG00000188026	0.00244487
ENSG00000114279	0.000450831
ENSG00000225933	0.00909773
ENSG00000255726	0.000206344
ENSG00000188933	0.00076363
ENSG00000167483	0.00028139
ENSG00000049283	0.00108917
ENSG00000025708	0.00211161
ENSG00000196810	0.000225273
ENSG00000243160	0.00500399
ENSG00000163798	0.00729866
ENSG00000164123	0.00465385
ENSG00000167098	0.00124499
ENSG00000132646	4.5858488162409117e-07
ENSG00000253430	0.000147015
ENSG00000087085	0.00181479
ENSG00000127578	0.00475628
ENSG00000271631	0.00117442
ENSG00000137413	0.00304017
ENSG00000273226	4.493829620588752e-05
ENSG00000272599	0.00455676
ENSG00000169403	0.000111027
ENSG00000140750	0.00254141
ENSG00000144847	0.00281254
ENSG00000163864	0.0053932
ENSG00000241352	0.00079194
ENSG00000112425	0.00173705
ENSG00000108578	0.00530942
ENSG00000109171	0.00799955
ENSG00000080298	0.00282188
ENSG00000119636	0.00103505
ENSG00000185652	0.00577322
ENSG00000205922	1.4366521620234884e-05
ENSG00000088876	0.00718136
ENSG00000234585	0.000480443
ENSG00000254521	0.000757925
ENSG00000256732	0.00102191
ENSG00000111445	0.00458234
ENSG00000163848	0.00412739
ENSG00000252311	0.00639793
ENSG00000047410	0.00970352
ENSG00000271778	0.0018411
ENSG00000111325	0.000456396
ENSG00000134759	0.00357171
ENSG00000179295	0.0082451
ENSG00000088325	0.0036087
ENSG00000253865	1.702147221016581e-05
ENSG00000154001	0.00212052
ENSG00000106733	0.00666264
ENSG00000171954	0.00194559
ENSG00000211451	0.000510042
ENSG00000259291	0.000993083
ENSG00000138755	0.00112241
ENSG00000057252	0.00122066
ENSG00000242707	0.00277412
ENSG00000264635	0.00122351
ENSG00000134532	0.000175291
ENSG00000267702	0.000299612
ENSG00000233893	0.000214377
ENSG00000124568	0.00622053
ENSG00000233154	2.1195010203145515e-05
ENSG00000112303	6.034331571758145e-06
ENSG00000183114	0.000435821
ENSG00000143226	9.828282632184937e-11
ENSG00000254332	0.00509104
ENSG00000238123	0.0081112
ENSG00000167208	0.0055401
ENSG00000152078	0.00218936
ENSG00000162433	0.00209511
ENSG00000250634	0.00104364
ENSG00000232194	0.00108296
ENSG00000175087	0.00266723
ENSG00000253525	8.71818273536773e-05
ENSG00000228252	0.00526367
ENSG00000069345	0.00205305
ENSG00000237854	0.00308243
ENSG00000116752	0.00127971
ENSG00000231889	0.000769551
ENSG00000176953	0.00796868
ENSG00000138796	0.00256037
ENSG00000107854	0.0056418
ENSG00000168246	0.000282824
ENSG00000131831	0.000869622
ENSG00000107537	0.00943497
ENSG00000258572	0.00345546
ENSG00000197576	0.000463247
ENSG00000196407	0.00351257
ENSG00000185122	0.00844682
ENSG00000072803	0.00328669
ENSG00000175322	0.00733708
ENSG00000106038	0.00587032
ENSG00000133454	0.00115959
ENSG00000154727	0.000535296
ENSG00000164978	0.00760878
ENSG00000233355	0.00544861
ENSG00000258114	3.783285825575966e-05
ENSG00000266712	0.00817791
ENSG00000197140	0.00232898
ENSG00000155304	0.002771
ENSG00000141551	3.897447922585062e-05
ENSG00000101220	0.00696754
ENSG00000137266	0.000239421
ENSG00000100593	0.00408668
ENSG00000269385	0.000608715
ENSG00000231063	0.000836376
ENSG00000116251	0.00117159
ENSG00000186468	0.0003686
ENSG00000131469	6.617173749556837e-05
ENSG00000124795	0.005786
ENSG00000101216	0.0023785
ENSG00000129422	0.00273303
ENSG00000073670	3.071025323675425e-05
ENSG00000175213	0.000104
ENSG00000240790	0.00192755
ENSG00000156959	0.000447063
ENSG00000074047	0.00349071
ENSG00000108405	0.000795793
ENSG00000154274	0.00128915
ENSG00000196593	0.000352833
ENSG00000269967	0.000722383
ENSG00000243238	0.000206204
ENSG00000206687	4.377015397538653e-05
ENSG00000256690	0.000310845
ENSG00000186628	0.00205814
ENSG00000134046	0.00382469
ENSG00000167487	0.00646212
ENSG00000171126	6.098631817097466e-05
ENSG00000157423	0.00563356
ENSG00000160602	0.00149496
ENSG00000250011	0.00120258
ENSG00000126458	0.00214787
ENSG00000226976	0.00187713
ENSG00000231731	6.350668763088763e-07
ENSG00000164746	0.000226865
ENSG00000250072	0.00218248
ENSG00000007062	0.000113563
ENSG00000111249	0
ENSG00000249655	8.953948693601887e-13
ENSG00000218739	0.000837549
ENSG00000121350	0.00703758
ENSG00000106682	0.00576993
ENSG00000252549	0.000182867
ENSG00000197302	0.000205879
ENSG00000231163	0.00724857
ENSG00000165300	0.00206978
ENSG00000259479	0.000108498
ENSG00000163781	0.00105434
ENSG00000166394	0.000466718
ENSG00000199179	0.00422244
ENSG00000072756	0.00259678
ENSG00000252908	0.00722155
ENSG00000273153	0.00110922
ENSG00000267090	0.0088488
ENSG00000081377	0.000836293
ENSG00000197429	0.00465124
ENSG00000256188	4.1954075026273685e-06
ENSG00000166391	0.0011067
ENSG00000239868	0.00181348
ENSG00000170927	0.00271353
ENSG00000119326	0.00735048
ENSG00000047056	0.00909891
ENSG00000185670	0.00630836
ENSG00000231747	0.00827186
ENSG00000232626	0.000192468
ENSG00000182177	0.00562418
ENSG00000186591	0.0066637
ENSG00000257181	0.00428201
ENSG00000148842	0.00528791
ENSG00000254006	0.000105501
ENSG00000176623	0.00160995
ENSG00000210127	0.00209338
ENSG00000260493	7.1848658447226654e-06
ENSG00000215595	0.00063282
ENSG00000201151	0.000112625
ENSG00000233509	0.00126705
ENSG00000100225	0.0006337
ENSG00000117691	0.00691713
ENSG00000197308	0.00214473
ENSG00000232422	9.843234907624954e-05
ENSG00000165416	0.00836063
ENSG00000117010	0.00153442
ENSG00000088367	1.2578600739221457e-05
ENSG00000100823	0.00154389
ENSG00000175216	0.00802234
ENSG00000118507	9.993261210761162e-06
ENSG00000145506	0.00619041
ENSG00000235652	0.00187555
ENSG00000120217	0.00692331
ENSG00000260271	0.00594257
ENSG00000168002	0.00348265
ENSG00000112715	0.00992173
ENSG00000183570	1.5414895128462724e-05
ENSG00000139508	0.0025529
ENSG00000211813	0.00347219
ENSG00000167004	0.00194635
ENSG00000260979	0.00134934
ENSG00000155313	0.0022811
ENSG00000133619	0.00333798
ENSG00000251209	0.00169914
ENSG00000013563	9.017487028750715e-05
ENSG00000207697	0.00259478
ENSG00000105605	0.000512661
ENSG00000070182	0.00675062
ENSG00000197020	0.000807743
ENSG00000260188	0.00200219
ENSG00000263669	0.00703979
ENSG00000169174	0.000822403
ENSG00000227775	0.00640018
ENSG00000144026	0.00531763
ENSG00000135643	0.000142018
ENSG00000050438	0.00705031
ENSG00000162545	0.00113935
ENSG00000075945	0.00448006
ENSG00000207622	1.0292763520602932e-05
ENSG00000231241	4.817466945472582e-06
ENSG00000269343	0.00377796
ENSG00000112195	0.00526154
ENSG00000232712	0.00920197
ENSG00000181827	0.00324582
ENSG00000100320	0.000438073
ENSG00000185837	0.000270895
ENSG00000103591	0.00670244
ENSG00000097033	0.00321869
ENSG00000266072	0.00142973
ENSG00000141577	0.000306064
ENSG00000159110	0.00567863
ENSG00000189266	0.00147779
ENSG00000168894	0.000758499
ENSG00000225527	0.00284494
ENSG00000175155	0.00810744
ENSG00000213614	0.00184056
ENSG00000141582	0.00828182
ENSG00000135469	1.4637646650328406e-10
ENSG00000155621	0.00338396
ENSG00000198356	0.000174938
ENSG00000086506	0.000599667
ENSG00000211935	0.00685767
ENSG00000105419	0.00313638
ENSG00000231703	0.000235464
ENSG00000181104	0.00839599
ENSG00000261211	0.000445308
ENSG00000104299	0.00189097
ENSG00000115514	0.00168865
ENSG00000254986	0.00367506
ENSG00000068912	0.000221082
ENSG00000101306	0.00205873
ENSG00000090013	0.00104396
ENSG00000236552	0.000893293
ENSG00000266852	0.00974698
ENSG00000259649	0.000710735
ENSG00000153113	0.000452134
ENSG00000130304	0.00514842
ENSG00000174775	0.00241081
ENSG00000227256	0.00215569
ENSG00000171408	0.000975583
ENSG00000258820	0.00264525
ENSG00000240053	0.00982026
ENSG00000272097	0.00163897
ENSG00000111962	0.00829851
ENSG00000197183	0.00161343
ENSG00000101052	0.00491403
ENSG00000165704	0.00192971
ENSG00000269889	0.00561204
ENSG00000144445	0.00189449
ENSG00000168913	2.048173126212305e-05
ENSG00000244952	0.00959228
ENSG00000163046	0.00156887
ENSG00000086666	0.000750385
ENSG00000260060	0.00141418
ENSG00000145332	0.00180734
ENSG00000177932	0.00482577
ENSG00000221836	0.000835585
ENSG00000228150	0.00145583
ENSG00000228501	0.00134765
ENSG00000207352	0.00122637
ENSG00000167850	0.00993795
ENSG00000163026	0.00020676
ENSG00000177108	0.00127182
ENSG00000099954	0.00915633
ENSG00000246859	9.240488617312526e-05
ENSG00000132561	0.000548944
ENSG00000110955	0.000320064
ENSG00000050393	0.00702966
ENSG00000165916	0.000172397
ENSG00000184937	0.00575758
ENSG00000168393	0.000385298
ENSG00000140600	0.00401693
ENSG00000146670	0.00613081
ENSG00000251365	0.00996312
ENSG00000104231	0.000888003
ENSG00000089820	7.473011628367221e-05
ENSG00000213853	0.00892776
ENSG00000269873	0.00383755
ENSG00000243629	0.00804764
ENSG00000116478	0.00181515
ENSG00000153551	6.10618603009705e-05
ENSG00000267216	0.000102572
ENSG00000266240	0.00399354
ENSG00000073146	0.000137707
ENSG00000182774	0.0015871
ENSG00000175376	0.00298106
ENSG00000158270	0.000106484
ENSG00000205918	0.0065578
ENSG00000120800	0.000455164
ENSG00000170289	0.00193074
ENSG00000125046	0.00855712
ENSG00000138081	0.000456935
ENSG00000100938	0.00148868
ENSG00000249119	0.00151258
ENSG00000172201	0.000457781
ENSG00000169895	0.00634365
ENSG00000237094	0.00447434
ENSG00000163431	0.00121006
ENSG00000196387	0.00940877
ENSG00000118276	0.0072537
ENSG00000199881	7.827611573474336e-06
ENSG00000268205	0.00766187
ENSG00000153253	0.000108656
ENSG00000170515	0.00629058
ENSG00000150893	0.000272766
ENSG00000131196	0.00416963
ENSG00000243609	0.00302545
ENSG00000118407	0.00909324
ENSG00000236760	5.025791797286239e-06
ENSG00000260404	5.0018757931091784e-05
ENSG00000131470	0.00143634
ENSG00000187605	0.00355166
ENSG00000260704	0.000242216
ENSG00000200502	0.00118069
ENSG00000272983	0.001114
ENSG00000111261	0.00020552
ENSG00000107263	0.00512472
ENSG00000027869	0.00778522
ENSG00000230590	0.00117806
ENSG00000233963	0.0016923
ENSG00000164604	0.00055113
ENSG00000037474	0.00578313
ENSG00000226508	3.620610622012688e-05
ENSG00000163499	3.2067253753265135e-05
ENSG00000263916	8.621365487071486e-06
ENSG00000255446	0.00128146
ENSG00000260902	0.00927026
ENSG00000235493	0.00345196
ENSG00000100897	0.00412716
ENSG00000164742	0.00179374
ENSG00000143774	0.00102001
ENSG00000196781	3.3869549850074065e-05
ENSG00000013561	0.00255418
ENSG00000205089	7.496727827016603e-05
ENSG00000221792	1.7808314689560234e-05
ENSG00000204866	0.000685268
ENSG00000183747	0.0016892
ENSG00000155269	3.400912963469338e-05
ENSG00000182601	0.000429643
ENSG00000135378	2.7196312275545864e-06
ENSG00000265800	0.00117446
ENSG00000171453	0.00103184
ENSG00000169245	0.000382479
ENSG00000203809	1.272426608522892e-12
ENSG00000259234	0.00794761
ENSG00000034510	0.00816794
ENSG00000130038	0.00598752
ENSG00000091879	0.00141908
ENSG00000151366	0.00107715
ENSG00000245869	0.00953275
ENSG00000229666	0.000975815
ENSG00000163510	0.000476286
ENSG00000146285	0.000187207
ENSG00000132437	1.8721904453400384e-06
ENSG00000268686	0.00494513
ENSG00000176868	0.00121856
ENSG00000100580	0.00237629
ENSG00000214124	6.854250426790998e-06
ENSG00000188766	0.00687946
ENSG00000183208	0.000343172
ENSG00000116459	0.00669298
ENSG00000183688	0.00851938
ENSG00000264384	0.00735129
ENSG00000202566	0.0058361
ENSG00000054392	0.000591182
ENSG00000159337	0.00214865
ENSG00000122033	0.00311289
ENSG00000158636	0.00587948
ENSG00000203865	0.00365532
ENSG00000112655	0.00394544
ENSG00000119979	0.000667691
ENSG00000171824	0.00660866
ENSG00000101605	0.0032128
ENSG00000178921	0.00373504
ENSG00000237264	0.000382764
ENSG00000000003	0.00426595
ENSG00000163655	0.000637795
ENSG00000247925	0.00746214
ENSG00000270115	0.00142604
ENSG00000018869	0.00431641
ENSG00000205559	1.0900779361389112e-06
ENSG00000178078	0
ENSG00000101888	0.00961253
ENSG00000264448	0.00483433
ENSG00000231249	0.00160387
ENSG00000234293	1.0441888610324135e-05
ENSG00000254929	0.00456699
ENSG00000272256	0.00190086
ENSG00000264295	0.00244434
ENSG00000172602	0.00897497
ENSG00000123349	0.001
ENSG00000175575	0.00734754
ENSG00000231563	0.00463882
ENSG00000115310	0.000130894
ENSG00000251467	7.335803639718641e-05
ENSG00000260388	0.000496538
ENSG00000151729	0.000348719
ENSG00000186480	0.00572534
ENSG00000147853	0.000915876
ENSG00000164506	0.00377342
ENSG00000042753	0.000224675
ENSG00000255882	1.4916308248125176e-05
ENSG00000162687	0.00195444
ENSG00000177551	0.00707048
ENSG00000273080	0.000407824
ENSG00000186603	0.00092969
ENSG00000225314	0.00284438
ENSG00000171984	0.00106914
ENSG00000229917	0.000119149
ENSG00000012124	0.000712678
ENSG00000008056	0.00485482
ENSG00000184277	0.000428159
ENSG00000106125	0.000527933
ENSG00000175416	0.00103436
ENSG00000258279	3.738379893902799e-05
ENSG00000159905	1.1662484200591905e-08
ENSG00000143951	0.0022341
ENSG00000229453	5.7909574044945344e-06
ENSG00000228414	0.000108593
ENSG00000236778	4.6579568957483275e-07
ENSG00000184602	0.00114094
ENSG00000260898	1.222941836909186e-05
ENSG00000224023	3.948656808439033e-05
ENSG00000228439	0.00528147
ENSG00000109184	0.00919097
ENSG00000100129	0.0023118
ENSG00000146826	0.00228489
ENSG00000109046	2.1547927775422693e-07
ENSG00000241978	6.926237361426502e-11
ENSG00000233101	0.00294619
ENSG00000171931	0.000716646
ENSG00000182827	0.00032668
ENSG00000259623	0.00132194
ENSG00000111647	0.00169528
ENSG00000225864	7.240015803522404e-05
ENSG00000106852	0.00471609
ENSG00000059145	0.000637797
ENSG00000127334	6.145645907440489e-05
ENSG00000251141	0.00179707
ENSG00000175536	5.123381432470264e-05
ENSG00000167525	0.00223822
ENSG00000170088	0.00361165
ENSG00000253716	0.00486585
ENSG00000255561	0.00897768
ENSG00000100448	0.00241823
ENSG00000169976	0.000854132
ENSG00000263968	2.678381546772357e-06
ENSG00000261341	0.00686187
ENSG00000197444	0.00147
ENSG00000188816	0.00505242
ENSG00000116922	0.00731894
ENSG00000237463	0.000172362
ENSG00000123106	0.00429473
ENSG00000197863	0.00553658
ENSG00000167757	0.00287319
ENSG00000242485	0.000544618
ENSG00000136869	0.00823513
ENSG00000026751	0.00253018
ENSG00000272906	0.000461142
ENSG00000207368	0.00390226
ENSG00000164385	3.458169181347337e-05
ENSG00000102760	0.000909164
ENSG00000042445	0.00187113
ENSG00000128567	0.000479666
ENSG00000164099	1.4893224953294038e-07
ENSG00000184194	0.000463781
ENSG00000127074	0.00548885
ENSG00000239306	0.000154127
ENSG00000100376	8.940300508109011e-05
ENSG00000259626	0.000191399
ENSG00000177535	0.00298507
ENSG00000228140	0.00414743
ENSG00000143353	0.00137259
ENSG00000175354	0.00509542
ENSG00000273129	0.00606691
ENSG00000267757	4.059561951552659e-05
ENSG00000213937	0.000413729
ENSG00000129559	0.00154569
ENSG00000100031	6.314668447759963e-05
ENSG00000251095	0.00328405
ENSG00000254505	0.00480216
ENSG00000148053	0.00402969
ENSG00000166763	0.00146634
ENSG00000185689	0.00345174
ENSG00000120539	0.0056472
ENSG00000137601	0.000495677
ENSG00000268093	0.00521788
ENSG00000215533	0.00113997
ENSG00000211978	0.00287044
ENSG00000236790	0.00127353
ENSG00000243927	0.00346601
ENSG00000214756	0.00357796
ENSG00000183935	0.00331212
ENSG00000272941	0.00245572
ENSG00000231924	0.00951922
ENSG00000101182	0.000799124
ENSG00000131686	1.1315501539987949e-05
ENSG00000168356	0.000159
ENSG00000166428	0.00522924
ENSG00000248971	0.00442323
ENSG00000164163	0.00981207
ENSG00000108599	6.0859968474824555e-06
ENSG00000135334	0.00728948
ENSG00000117020	0.00459529
ENSG00000155970	0.000450361
ENSG00000232952	0.001646
ENSG00000272469	0.000118054
ENSG00000211793	0.001862
ENSG00000244230	0.000450302
ENSG00000255987	0.00220356
ENSG00000234981	6.842682170693504e-05
ENSG00000250565	0.00920454
ENSG00000184381	0.000153161
ENSG00000196704	0.00314569
ENSG00000102554	0.00517366
ENSG00000260166	0.000101136
ENSG00000151846	0.000367761
ENSG00000133962	0.00167053
ENSG00000213563	0.00371899
ENSG00000170298	0.00298874
ENSG00000133328	0.00131035
ENSG00000196411	4.1786231674834085e-07
ENSG00000136859	0.0038992
ENSG00000254839	9.888536182667274e-05
ENSG00000047648	0.00571343
ENSG00000170165	9.766671915656389e-10
ENSG00000077235	0.000528385
ENSG00000134438	0.00512227
ENSG00000175224	0.00071217
ENSG00000213846	0.00200328
ENSG00000100104	0.00691358
ENSG00000228212	0.000471426
ENSG00000264539	0.00034923
ENSG00000265396	4.071324882604088e-05
ENSG00000197345	0.00365377
ENSG00000163710	0.000198617
ENSG00000167046	0.000319193
ENSG00000107651	1.3528636922499615e-05
ENSG00000144619	0.000318353
ENSG00000264357	0.00972848
ENSG00000119285	0.00517663
ENSG00000183785	0.00110256
ENSG00000198492	0.00041273
ENSG00000149257	0.00102176
ENSG00000256464	0.00107831
ENSG00000049239	0.00250271
ENSG00000101076	2.0786598232791498e-05
ENSG00000180251	0.0060761
ENSG00000073584	2.646452682875111e-05
ENSG00000224805	0.00178656
ENSG00000115828	2.3218968246974114e-05
ENSG00000072778	0.00169488
ENSG00000270558	0.000493904
ENSG00000187778	0.00564182
ENSG00000138615	1.0761195234909593e-07
ENSG00000168569	0.000604046
ENSG00000021762	0.00210216
ENSG00000085998	0.0039196
ENSG00000247134	0.00662923
ENSG00000231981	0.00610268
ENSG00000136404	0.00876756
ENSG00000132801	4.154812716206102e-06
ENSG00000239332	0.00529129
ENSG00000139190	0.00155088
ENSG00000174672	0.00619897
ENSG00000144674	0.000151102
ENSG00000100505	9.31480811650065e-06
ENSG00000159403	0.000390484
ENSG00000076924	0.00644684
ENSG00000266844	0.00179904
ENSG00000067182	0.000238325
ENSG00000177409	0.000866298
ENSG00000173511	0.00562278
ENSG00000175497	0.00725216
ENSG00000214402	0.00289807
ENSG00000186889	0.000660587
ENSG00000198668	0.000798858
ENSG00000148704	0.000266891
ENSG00000131389	0.00652599
ENSG00000158769	1.849145706633859e-05
ENSG00000105974	0.00282095
ENSG00000204227	0.000995418
ENSG00000147889	0.00856355
ENSG00000272931	0.00248411
ENSG00000232645	0.00403219
ENSG00000261795	0.00038326
ENSG00000182552	0.00488726
ENSG00000264279	0.00212644
ENSG00000115365	0.00247708
ENSG00000259379	0.00168239
ENSG00000171517	1.5415666138718365e-05
ENSG00000186895	0.000211319
ENSG00000175426	0.00407669
ENSG00000122756	0.00114746
ENSG00000215187	0.00821617
ENSG00000139800	0.00348302
ENSG00000137101	0.00416471
ENSG00000123213	0.00413476
ENSG00000184517	0.00153928
ENSG00000226045	0.00399266
ENSG00000206052	0.00119388
ENSG00000132581	0.000896886
ENSG00000091436	0.00740526
ENSG00000048828	0.000152261
ENSG00000138688	0.00195706
ENSG00000169750	0.000221143
ENSG00000179766	0.000835045
ENSG00000166411	0.000615566
ENSG00000242660	0.00780354
ENSG00000174562	7.250995707375196e-05
ENSG00000180182	0.00049154
ENSG00000169436	0.00114675
ENSG00000070785	0.00795195
ENSG00000197813	0.00465773
ENSG00000145246	0.00820163
ENSG00000198612	0.00356878
ENSG00000224593	0.00131653
ENSG00000100941	0.00685814
ENSG00000175787	0.00187459
ENSG00000230773	9.63963943848567e-05
ENSG00000223621	0.000653948
ENSG00000143815	0.00465199
ENSG00000256006	0.00507169
ENSG00000247151	0.00131337
ENSG00000066185	0.00948825
ENSG00000173320	0.00629306
ENSG00000165097	0.0044084
ENSG00000168538	0.00326189
ENSG00000128731	3.216067166289527e-05
ENSG00000135052	0.000274964
ENSG00000117419	0.00871145
ENSG00000121236	2.0714246023345595e-05
ENSG00000172939	0.00344896
ENSG00000258169	3.704097871115586e-05
ENSG00000143420	0.00344566
ENSG00000070404	0.0048149
ENSG00000240143	0.00338606
ENSG00000232044	0.000537564
ENSG00000114021	0.00229727
ENSG00000121440	0.000208346
ENSG00000134247	0.00671813
ENSG00000224861	5.739838271345832e-09
ENSG00000079616	0.000996983
ENSG00000025772	0.00296211
ENSG00000233844	0.000407601
ENSG00000206914	9.494349329952634e-06
ENSG00000226521	0.00563164
ENSG00000167232	0.00404275
ENSG00000198624	1.2498762664070462e-05
ENSG00000162739	0.00856572
ENSG00000215244	0.00153693
ENSG00000264292	0.00127531
ENSG00000262879	0.00698852
ENSG00000109066	0.00543059
ENSG00000243424	5.137126812826409e-08
ENSG00000235033	0.00382498
ENSG00000074054	0.00140466
ENSG00000206704	0.00122459
ENSG00000164815	0.00705467
ENSG00000124564	0.00240809
ENSG00000174010	2.0318741977831678e-07
ENSG00000242252	0.0028787
ENSG00000250151	0.00388838
ENSG00000206675	0.00990138
ENSG00000270441	0.00382052
ENSG00000141013	0.00621391
ENSG00000165757	0.00143284
ENSG00000234664	0.0030629
ENSG00000207468	0.00318704
ENSG00000105668	0.00358695
ENSG00000223653	0.00246913
ENSG00000203668	0.00183432
ENSG00000257272	0.000820851
ENSG00000244509	0.00872613
ENSG00000261175	0.00400329
ENSG00000204086	0.000925891
ENSG00000237310	0.00504064
ENSG00000124201	0.000965434
ENSG00000066027	0.00731178
ENSG00000225450	0.000147644
ENSG00000023516	0.00022257
ENSG00000213199	0.00127111
ENSG00000207756	0.0039425
ENSG00000171487	0.000533057
ENSG00000253218	0.00979612
ENSG00000268555	0.001788
ENSG00000258082	0.000111564
ENSG00000196998	0.0039721
ENSG00000137494	0.00323026
ENSG00000067840	0.00136154
ENSG00000207546	0.00179579
ENSG00000166436	0.00985626
ENSG00000132017	0.00754046
ENSG00000011332	0.00320553
ENSG00000180758	0.00760063
ENSG00000270978	0.000173059
ENSG00000184206	0.00604525
ENSG00000107960	1.6764367671839864e-14
ENSG00000211890	0.00141508
ENSG00000272305	1.7087386321446019e-06
ENSG00000240375	4.639146515383885e-06
ENSG00000170860	0.00121111
ENSG00000057757	0.00161299
ENSG00000163145	0.003547
ENSG00000253276	0.00344815
ENSG00000253981	0.00209223
ENSG00000232546	0.000164387
ENSG00000227730	0.00997773
ENSG00000174514	1.2122612231602048e-05
ENSG00000078804	3.6828539907274305e-05
ENSG00000174136	0.00422139
ENSG00000116661	0.00122728
ENSG00000115306	0.00116777
ENSG00000260448	0.00391442
ENSG00000143387	1.4154395877596926e-08
ENSG00000177352	0.00830764
ENSG00000109758	0.00172657
ENSG00000241370	3.5733002395677005e-05
ENSG00000141434	0.0029773
ENSG00000163814	0.00251109
ENSG00000167851	0.000608445
ENSG00000265527	0.00255492
ENSG00000184500	0.00149944
ENSG00000135899	0.00868665
ENSG00000240767	0.000136333
ENSG00000229931	1.601655235283772e-05
ENSG00000249637	0.0011883
ENSG00000115170	1.420135742336015e-08
ENSG00000179051	0.00982632
ENSG00000235587	0.00365848
ENSG00000129910	6.370436258529288e-05
ENSG00000177459	0.00590089
ENSG00000229534	0.000195655
ENSG00000116191	0.00359082
ENSG00000122679	0.00915737
ENSG00000171916	4.052492379447159e-06
ENSG00000082512	0.00531725
ENSG00000161618	0.00130201
ENSG00000177181	3.74867270864776e-05
ENSG00000256019	2.0532711978993312e-05
ENSG00000125998	4.114481062633679e-06
ENSG00000166340	0.000476583
ENSG00000111859	0.00895097
ENSG00000185924	0.0020271
ENSG00000132821	0.000428099
ENSG00000071243	0.00691241
ENSG00000115145	0.0059054
ENSG00000173535	0.00102735
ENSG00000137478	0.000470704
ENSG00000253123	0.000932444
ENSG00000229692	0.00963592
ENSG00000237638	0.00256174
ENSG00000266698	0.00128066
ENSG00000223685	0.00103512
ENSG00000129810	0.00533261
ENSG00000240776	0.00654822
ENSG00000143162	0.000892967
ENSG00000155636	0.00441028
ENSG00000232624	0.000206707
ENSG00000232653	0.00121697
ENSG00000206527	0.000729514
ENSG00000123360	0.00423998
ENSG00000188396	0.00155133
ENSG00000180964	0.000841222
ENSG00000127837	0.00297873
ENSG00000187735	0.00387809
ENSG00000230524	8.67374624669015e-06
ENSG00000099999	0.00756019
ENSG00000078114	0.00102794
ENSG00000170889	8.934999873311256e-08
ENSG00000207185	0.00186752
ENSG00000184428	0.00630354
ENSG00000229798	7.261271176184358e-05
ENSG00000206663	7.78239836137784e-05
ENSG00000164587	0.00887842
ENSG00000152284	0.00230385
ENSG00000164181	0.0079278
ENSG00000111653	0.00320761
ENSG00000177519	0.000465827
ENSG00000207306	0.00381739
ENSG00000272672	0.00824371
ENSG00000155366	0.00723213
ENSG00000243302	0.000570292
ENSG00000258725	0.00326707
ENSG00000116786	0.00161314
ENSG00000254126	7.267233188812394e-05
ENSG00000174606	0.00355072
ENSG00000273344	0.00133516
ENSG00000123130	0.000391691
ENSG00000173269	0.000271807
ENSG00000211734	0.00815676
ENSG00000211710	0.00406516
ENSG00000235245	8.484550900333954e-05
ENSG00000206603	0.0042295
ENSG00000116017	4.507288495825268e-05
ENSG00000112343	0.00903504
ENSG00000172613	0.00048775
ENSG00000159674	0.0011949
ENSG00000254528	0.00654997
ENSG00000272990	0.00194238
ENSG00000256299	0.000169254
ENSG00000139725	0.0072712
ENSG00000265817	0.00138777
ENSG00000179388	0.0037994
ENSG00000250986	0.00993331
ENSG00000183470	0.000199416
ENSG00000131746	0.00457517
ENSG00000163283	0.00046705
ENSG00000103254	0.00825658
ENSG00000182093	8.903048840847028e-05
ENSG00000146587	0.00265954
ENSG00000178741	0.00277553
ENSG00000260723	0.00636807
ENSG00000115661	0.00168776
ENSG00000141384	0.000237562
ENSG00000172340	0.00960939
ENSG00000255112	1.2280932709662906e-06
ENSG00000240793	1.4563088990837691e-05
ENSG00000179935	0.00629486
ENSG00000211651	0.000230567
ENSG00000189045	0.00185586
ENSG00000100441	0.00110961
ENSG00000106603	0.00636712
ENSG00000138449	1.8652018818343663e-09
ENSG00000086544	0.000827277
ENSG00000124767	0.000716268
ENSG00000152977	0.000290115
ENSG00000205871	0.00160039
ENSG00000113209	0.00641074
ENSG00000149541	0.0029002
ENSG00000100528	1.9558529331553665e-05
ENSG00000187242	0.00674108
ENSG00000198839	1.1250127681994293e-05
ENSG00000165684	0.000617862
ENSG00000156886	0.000153654
ENSG00000150347	0.00914261
ENSG00000126368	0.00672408
ENSG00000160688	0.00252478
ENSG00000130921	0.00849259
ENSG00000223891	4.1037268017074524e-07
ENSG00000198837	0.00406596
ENSG00000189375	0.00752124
ENSG00000204237	0.000842605
ENSG00000163645	0.00215719
ENSG00000173557	6.270544057662697e-06
ENSG00000144476	0.00333528
ENSG00000233290	0.00364763
ENSG00000179144	1.9614384745292313e-06
ENSG00000083123	0.00655559
ENSG00000108559	0.0044863
ENSG00000103319	7.204524575121773e-05
ENSG00000010818	0.00821447
ENSG00000101391	0.0022538
ENSG00000171132	0.00189083
ENSG00000211942	0.000433497
ENSG00000112309	0.00454321
ENSG00000224358	0.00328981
ENSG00000137210	0.00544417
ENSG00000070159	0.00436855
ENSG00000243704	0.00980125
ENSG00000129691	0.000148193
ENSG00000189325	0.00270658
ENSG00000202159	0.000207117
ENSG00000101363	0.00692143
ENSG00000106330	0.000507547
ENSG00000258301	0.000947921
ENSG00000035664	0.000877337
ENSG00000266290	0.00515127
ENSG00000166801	0.00286543
ENSG00000204160	0.00292277
ENSG00000135002	0.00422572
ENSG00000204052	1.8675233884546394e-05
ENSG00000168876	0.000557278
ENSG00000249363	0.00107212
ENSG00000187116	0.00340347
ENSG00000100324	0.00677538
ENSG00000131187	0.00143438
ENSG00000147872	0.00180774
ENSG00000140694	0.000887753
ENSG00000267198	0.00532921
ENSG00000160460	0.00107328
ENSG00000228918	0.000296427
ENSG00000167680	0.00463388
ENSG00000230709	0.00347636
ENSG00000110700	0.0037997
ENSG00000116852	3.3822177818554344e-05
ENSG00000165572	0.00654805
ENSG00000264538	0.00261927
ENSG00000133131	0.00779342
ENSG00000164430	0.00289806
ENSG00000189043	0.00805108
ENSG00000155754	0.000495336
ENSG00000267765	0.00032874
ENSG00000273196	0.00437882
ENSG00000166130	0.00517495
ENSG00000168140	1.0285129836695717e-07
ENSG00000233932	0.00325328
ENSG00000142166	2.433143169944252e-05
ENSG00000230099	0.00412181
ENSG00000164919	0.000265519
ENSG00000207973	5.3857048710748145e-06
ENSG00000110721	0.00451928
ENSG00000226243	0.00149992
ENSG00000233579	0
ENSG00000156931	0.00273102
ENSG00000060982	0.000152587
ENSG00000104129	0.000477051
ENSG00000118707	0.0011703
ENSG00000215126	0.00520291
ENSG00000251194	0.00171508
ENSG00000137474	0.00034515
ENSG00000268170	0.000248633
ENSG00000149452	2.3261521335360413e-05
ENSG00000145592	0.00437526
ENSG00000159904	6.716953034613393e-05
ENSG00000215529	7.497302615178114e-06
ENSG00000144306	1.1814389753950216e-05
ENSG00000214787	0.00565524
ENSG00000261716	0.000538917
ENSG00000125249	0.00412014
ENSG00000178538	0.00211107
ENSG00000263628	4.614627821231121e-05
ENSG00000266967	0.00393172
ENSG00000272777	0.00184114
ENSG00000166822	0.00253662
ENSG00000175073	0.00189889
ENSG00000114062	0.00819612
ENSG00000204380	0.00187649
ENSG00000184402	0.00728025
ENSG00000176058	0.00689823
ENSG00000172901	0.00360127
ENSG00000254231	0.000119636
ENSG00000177548	0.00343981
ENSG00000173660	0.00491324
ENSG00000183066	4.758244913027898e-05
ENSG00000164073	0.000641439
ENSG00000235672	0.00507799
ENSG00000203644	0.00194496
ENSG00000157168	0.00613886
ENSG00000232774	0.00211973
ENSG00000149636	0.0004876
ENSG00000251046	0.000560086
ENSG00000164989	0.00144373
ENSG00000170270	0.00307389
ENSG00000145734	0.000665432
ENSG00000255409	0.00113727
ENSG00000145491	2.621035753103129e-06
ENSG00000207286	0.00441888
ENSG00000183401	0.00809121
ENSG00000230789	0.00580775
ENSG00000124523	0.000682745
ENSG00000171160	0.00156059
ENSG00000157335	0.00559953
ENSG00000223749	0.00229052
ENSG00000222276	0.00910119
ENSG00000272033	0.00524342
ENSG00000221878	0.00497405
ENSG00000156011	0.00218813
ENSG00000104635	0.00826986
ENSG00000273156	3.4690816026472504e-06
ENSG00000112139	6.4316930670216266e-09
ENSG00000242445	2.640673235632107e-10
ENSG00000237596	3.795689516472578e-06
ENSG00000111725	0.000646092
ENSG00000099968	0.000727743
ENSG00000260331	0.000592601
ENSG00000005001	0.000275706
ENSG00000006530	0.00532428
ENSG00000243562	0.00010245
ENSG00000158373	0.000531861
ENSG00000230629	0.00790708
ENSG00000259422	0.00185398
ENSG00000177595	0.00210456
ENSG00000243836	0.00899446
ENSG00000163701	0.00292722
ENSG00000206921	0.000728441
ENSG00000184788	0.00024087
ENSG00000116014	4.483978646496745e-06
ENSG00000107742	0.000130329
ENSG00000197888	0.00200925
ENSG00000253522	0.00481271
ENSG00000148429	0.00109238
ENSG00000211640	0.00516601
ENSG00000005381	0.001792
ENSG00000163634	0.00154087
ENSG00000145354	0.000550437
ENSG00000173918	3.320189911593108e-05
ENSG00000261889	0.00371811
ENSG00000099377	0.000195889
ENSG00000241913	0.000165972
ENSG00000265727	0.00425136
ENSG00000065457	0.00517844
ENSG00000182405	0.000638503
ENSG00000177674	0.00907684
ENSG00000164877	0.000606651
ENSG00000267322	0.0093679
ENSG00000070269	0.00458111
ENSG00000073712	0.00245267
ENSG00000186310	0.00245544
ENSG00000092295	0.00404787
ENSG00000166477	0.00852032
ENSG00000140943	0.000217507
ENSG00000272163	0.00289687
ENSG00000111142	0.00352774
ENSG00000184226	0.00915022
ENSG00000015520	0.00561217
ENSG00000117724	0.000284488
ENSG00000008516	0.00360969
ENSG00000267246	0.00905816
ENSG00000108684	0.00838135
ENSG00000207187	8.358609280700868e-05
ENSG00000145293	0.000262373
ENSG00000234282	0.00746672
ENSG00000206077	0.000138979
ENSG00000055044	0.00114753
ENSG00000212017	0.00203283
ENSG00000213625	0.00287669
ENSG00000067221	0.00382783
ENSG00000155657	0.00255134
ENSG00000204271	0.00536689
ENSG00000239793	0.000389781
ENSG00000205488	0.00365782
ENSG00000233825	0.00868315
ENSG00000264943	0.000864113
ENSG00000170456	0.00136099
ENSG00000160539	8.038751924011045e-05
ENSG00000132357	1.3256073971845694e-07
ENSG00000175985	4.545572824588007e-06
ENSG00000212306	0.00471356
ENSG00000049769	0.00515169
ENSG00000117676	0.000740628
ENSG00000232801	0.00775106
ENSG00000186517	0.000512868
ENSG00000064932	5.850231935833339e-05
ENSG00000231419	0.000938827
ENSG00000134215	0.000990498
ENSG00000166275	8.565175492780686e-05
ENSG00000252010	0.00547931
ENSG00000102871	0.00278065
ENSG00000140264	0.0040756
ENSG00000245910	0.00129566
ENSG00000033011	0.00682723
ENSG00000015568	0.00109631
ENSG00000112419	0.00509414
ENSG00000101608	0.000673559
ENSG00000100154	0.000954494
ENSG00000196273	0.00291425
ENSG00000137801	0.00267396
ENSG00000169567	5.129385925228824e-06
ENSG00000271011	0.00122178
ENSG00000239263	0.00358804
ENSG00000135838	2.704443664569567e-07
ENSG00000175489	0.00755914
ENSG00000159289	0.000598368
ENSG00000130714	0.000215285
ENSG00000233926	0.00240439
ENSG00000184497	0.000183465
ENSG00000007047	0.00631776
ENSG00000248240	0.000832253
ENSG00000174151	0.000299288
ENSG00000166797	0.00278839
ENSG00000132361	4.238458380267929e-06
ENSG00000127311	0.00115735
ENSG00000268734	0.000568318
ENSG00000239480	0.000169136
ENSG00000178685	0.000231365
ENSG00000226435	0.00140904
ENSG00000106948	0.00103996
ENSG00000258092	0.00802776
ENSG00000198498	0.00379712
ENSG00000267784	1.694844153909969e-09
ENSG00000175084	2.595257342363766e-12
ENSG00000174099	0.00334628
ENSG00000126821	0.000308903
ENSG00000205683	0.00648241
ENSG00000160097	0.00288477
ENSG00000134321	0.00446994
ENSG00000145901	0.00559703
ENSG00000128050	0.00393613
ENSG00000102003	0.000623599
ENSG00000112210	0.00198098
ENSG00000241030	0.00117797
ENSG00000177692	0.00170056
ENSG00000122126	0.000961837
ENSG00000151164	2.0778854152192494e-05
ENSG00000134901	0.00305685
ENSG00000255185	1.5182051474327274e-05
ENSG00000227962	0.000719458
ENSG00000235449	0.00970416
ENSG00000258711	0.0019442
ENSG00000111224	6.47484828510958e-05
ENSG00000258940	6.307521986670395e-05
ENSG00000135218	0.00953074
ENSG00000105610	0.00739659
ENSG00000206888	0.00209086
ENSG00000121931	0.000721302
ENSG00000239839	4.618616038487566e-05
ENSG00000101639	0.00286029
ENSG00000078795	0.00661426
ENSG00000196295	0.00076042
ENSG00000174903	0.00447288
ENSG00000075415	0.0014519
ENSG00000248544	8.640036726781375e-05
ENSG00000109684	0.00161195
ENSG00000214944	0.00113373
ENSG00000118900	3.69792472365571e-06
ENSG00000235821	2.4904970042261e-05
ENSG00000131096	0.00462957
ENSG00000144591	0.00554176
ENSG00000204241	0.000806098
ENSG00000259658	0.000469506
ENSG00000102043	8.215207287054493e-05
ENSG00000162944	0.000290158
ENSG00000143429	0.00013593
ENSG00000255545	0.000418657
ENSG00000261671	5.276511398355499e-05
ENSG00000132704	0.00425767
ENSG00000235237	0.00877417
ENSG00000181982	0.00414523
ENSG00000206384	0.00155893
ENSG00000230387	0.000693179
ENSG00000181315	0.00156083
ENSG00000134243	0.00684111
ENSG00000139641	0.000814498
ENSG00000224451	0.0061923
ENSG00000125551	0.000844901
ENSG00000162078	4.214683514414119e-07
ENSG00000240184	0.00577773
ENSG00000140688	0.00861246
ENSG00000224292	0.000670396
ENSG00000229196	0.00993195
ENSG00000247774	0.000995539
ENSG00000167798	0.00811682
ENSG00000174527	5.5342760365673094e-05
ENSG00000169442	0.00699694
ENSG00000183729	0.00014031
ENSG00000103091	0.0050711
ENSG00000008282	0.00141841
ENSG00000163104	0.00137811
ENSG00000141446	0.00104999
ENSG00000135636	0.00271815
ENSG00000161265	0.00126846
ENSG00000214745	3.517783250917006e-06
ENSG00000162444	0.00170526
ENSG00000149269	0.00259824
ENSG00000272054	2.6859091265873936e-05
ENSG00000230873	0.0020975
ENSG00000087245	0.00169416
ENSG00000101162	0.00519726
ENSG00000249624	6.74145165890927e-06
ENSG00000232907	2.5387237098106752e-05
ENSG00000167088	0.00115317
ENSG00000173226	0.00453376
ENSG00000260784	0.00466167
ENSG00000259539	0.00467128
ENSG00000228709	0.000649055
ENSG00000164944	0.00194337
ENSG00000113522	1.6566052648547824e-06
ENSG00000100592	0.000102987
ENSG00000166033	0.00857777
ENSG00000228775	0.000163197
ENSG00000025293	0.00103807
ENSG00000172382	7.480204522458678e-07
ENSG00000113387	0.000907869
ENSG00000106803	0.00746601
ENSG00000221771	0.000117334
ENSG00000154016	0.0020483
ENSG00000147324	1.8714483340009913e-05
ENSG00000162482	0.00361869
ENSG00000095627	0.000742547
ENSG00000133315	3.3071903139392234e-06
ENSG00000198301	0.00237386
ENSG00000235706	0.00143032
ENSG00000176171	0.000934755
ENSG00000106479	0.00122591
ENSG00000268218	0.00253394
ENSG00000152147	0.000486184
ENSG00000171174	0.00240111
ENSG00000000419	0.00454064
ENSG00000173559	0.00109665
ENSG00000196890	0.00284457
ENSG00000151883	0.0010435
ENSG00000122257	0.00408437
ENSG00000121933	0.00151195
ENSG00000267532	0.00277427
ENSG00000248333	0.00626055
ENSG00000184716	3.420457212888195e-05
ENSG00000178597	0.000256967
ENSG00000224078	0.00334052
ENSG00000243445	0.0084105
ENSG00000115594	0.00327767
ENSG00000196118	0.000123694
ENSG00000255949	0.000528421
ENSG00000253476	8.01836870484296e-05
ENSG00000165806	0.00861238
ENSG00000261210	0.00244816
ENSG00000153904	0.00629375
ENSG00000089022	7.682704192712997e-06
ENSG00000122042	0.00338669
ENSG00000236800	0.00605441
ENSG00000207484	0.0074614
ENSG00000168067	0.000186976
ENSG00000149591	0.000773541
ENSG00000103043	0.00792198
ENSG00000149658	0.00179038
ENSG00000234801	0.0060298
ENSG00000198478	0.00373051
ENSG00000136930	0.00127464
ENSG00000231386	0.00778344
ENSG00000211959	0.00949957
ENSG00000176956	0.000602879
ENSG00000266777	4.480922134120213e-06
ENSG00000237172	0.00272324
ENSG00000034239	0.00193916
ENSG00000181634	0.000243107
ENSG00000125779	0.00389392
ENSG00000255418	0.00619719
ENSG00000237525	0.00133015
ENSG00000266910	0.00893159
ENSG00000049449	0.000768885
ENSG00000261804	0.00135541
ENSG00000269119	0.000523657
ENSG00000260236	0.00237843
ENSG00000250696	0.00684787
ENSG00000117450	1.156038154093153e-08
ENSG00000092847	0.00104885
ENSG00000242220	0.000201301
ENSG00000182165	0.0042152
ENSG00000113013	0.00120171
ENSG00000269939	0.00657361
ENSG00000103260	0.00885487
ENSG00000141627	0.00105567
ENSG00000219545	0.000717912
ENSG00000135083	0.002544
ENSG00000204420	0.000485619
ENSG00000055118	0.00471769
ENSG00000234902	0.00012851
ENSG00000141431	0.00214088
ENSG00000226310	0.00101828
ENSG00000137628	0.000739071
ENSG00000203761	0.000203785
ENSG00000168924	1.7581458844340148e-07
ENSG00000119640	0.00822544
ENSG00000229023	1.210874970347664e-05
ENSG00000072952	0.000157696
ENSG00000236287	0.00265015
ENSG00000265287	0.000531038
ENSG00000134007	0.001502
ENSG00000261505	0.00417076
ENSG00000102362	0.00177619
ENSG00000135929	0.00818717
ENSG00000215630	0.000270305
ENSG00000132518	0.00755141
ENSG00000229994	6.51108146287882e-07
ENSG00000117523	0.000190156
ENSG00000165113	0.00604395
ENSG00000006025	0.00505499
ENSG00000257557	0.00453308
ENSG00000168066	0.00766139
ENSG00000162946	0.00626925
ENSG00000116157	0.00548755
ENSG00000179111	0.000369522
ENSG00000265185	0.00146633
ENSG00000172765	0.00325766
ENSG00000167840	0.000195415
ENSG00000203706	0.000930637
ENSG00000044090	1.9150508140830524e-05
ENSG00000237770	0.00021405
ENSG00000184967	1.0878890275178854e-05
ENSG00000127580	0.000149286
ENSG00000228097	0
ENSG00000266761	0.00627025
ENSG00000176390	0.00132315
ENSG00000255050	0.00423049
ENSG00000265369	0.0021432
ENSG00000085377	0.00915677
ENSG00000203930	0.00200554
ENSG00000124256	0.000794973
ENSG00000162419	0.00221245
ENSG00000168411	0.00227261
ENSG00000121897	0.00659517
ENSG00000180592	0.00100109
ENSG00000226564	1.3418712807578004e-09
ENSG00000117242	0.00635894
ENSG00000152700	0.0073443
ENSG00000171757	0.00166319
ENSG00000134569	0.00916905
ENSG00000169155	0.00340087
ENSG00000232811	0.00863094
ENSG00000176340	0.000225171
ENSG00000139174	9.57251565333328e-05
ENSG00000215817	0.00116314
ENSG00000120451	0.000540144
ENSG00000137364	0.00695241
ENSG00000163520	0.00274616
ENSG00000198794	0.00442119
ENSG00000221994	0.00425339
ENSG00000010319	0.00892711
ENSG00000132692	9.704261283438598e-09
ENSG00000228956	0.000214791
ENSG00000211885	0.00148646
ENSG00000065675	8.670197617699493e-05
ENSG00000269899	5.168681383671547e-05
ENSG00000267361	0.000339581
ENSG00000138075	0.00944064
ENSG00000166159	0.00829127
ENSG00000207653	0.000919315
ENSG00000156052	0.00342711
ENSG00000233016	0.00112644
ENSG00000269399	0.00977252
ENSG00000126705	0.00755913
ENSG00000230325	0.005323
ENSG00000179588	0.000519261
ENSG00000179431	0.00119772
ENSG00000268729	0.000300171
ENSG00000258559	1.945971649197631e-05
ENSG00000140280	0.00217145
ENSG00000253872	0.0084815
ENSG00000118160	0.000410158
ENSG00000093144	0.00100358
ENSG00000163959	0.000291889
ENSG00000259378	0.0073347
ENSG00000205639	0.00709656
ENSG00000184481	0.00247721
ENSG00000144040	0.00175985
ENSG00000257924	0.0038894
ENSG00000149634	0.00656751
ENSG00000269186	0.000353155
ENSG00000197406	0.0068111
ENSG00000251682	0.00585638
ENSG00000171631	0.000584513
ENSG00000071575	0.00495574
ENSG00000077063	0.00201952
ENSG00000136999	0.000373082
ENSG00000250999	0.000434435
ENSG00000267179	0.00653022
ENSG00000213639	0.00697209
ENSG00000258525	0.00184205
ENSG00000233690	0.00598647
ENSG00000214199	0.00335137
ENSG00000183513	0.00499305
ENSG00000131941	1.545312212858363e-05
ENSG00000111711	0.000889762
ENSG00000136717	0.00419739
ENSG00000186635	0.0063198
ENSG00000231894	0.000532758
ENSG00000172345	0.0016364
ENSG00000101096	0.00704159
ENSG00000214273	0.00485054
ENSG00000273447	0.00431569
ENSG00000235790	0.00910878
ENSG00000005187	0.00908134
ENSG00000095713	0.00191192
ENSG00000201279	0.00297775
ENSG00000169299	0.0011929
ENSG00000156469	0.00195933
ENSG00000272824	0.00712131
ENSG00000120963	0.00733343
ENSG00000214955	0.000925312
ENSG00000226496	0.000704173
ENSG00000201223	0.00495371
ENSG00000185418	0.000823006
ENSG00000196205	0.00372576
ENSG00000257735	0.00645349
ENSG00000113643	0.00865161
ENSG00000164976	0.00740522
ENSG00000165272	0.00136109
ENSG00000258733	0.00230695
ENSG00000158525	0.00130077
ENSG00000143545	0.00402524
ENSG00000214336	0.009588
ENSG00000104164	0.00731478
ENSG00000211716	0.0072972
ENSG00000237651	0.00149587
ENSG00000100028	0.000530531
ENSG00000225264	0.00325871
ENSG00000213430	3.931762668041294e-05
ENSG00000198205	0.00611843
ENSG00000139433	0.00229718
ENSG00000196116	0.00263852
ENSG00000159363	0.00135443
ENSG00000124713	0.00250617
ENSG00000159423	1.0852701762154027e-05
ENSG00000256221	0.00200986
ENSG00000249917	0.00150084
ENSG00000095370	0.00572819
ENSG00000228013	0.000200222
ENSG00000187609	0.00655007
ENSG00000179598	0.00248237
ENSG00000214110	0.00389574
ENSG00000227199	0.00374145
ENSG00000007866	0.000575556
ENSG00000143126	0.00326887
ENSG00000113282	0.000198326
ENSG00000109576	0.00821586
ENSG00000092148	0.00879337
ENSG00000251807	0.000370975
ENSG00000254788	1.0344966439035375e-08
ENSG00000182575	0.00522513
ENSG00000164961	0.00233435
ENSG00000259964	0.00440319
ENSG00000139624	0.00558785
ENSG00000185742	0.00148458
ENSG00000164494	0.00933821
ENSG00000145002	0.0065432
ENSG00000196247	0.00186266
ENSG00000229245	0.00436601
ENSG00000224650	0.00107843
ENSG00000264057	0.00212454
ENSG00000178568	0.000297312
ENSG00000269930	0.00626852
ENSG00000124171	0.00657603
ENSG00000224019	0.000954136
ENSG00000166889	0.000817288
ENSG00000259504	0.00104435
ENSG00000130176	0.00626368
ENSG00000156650	0.00694237
ENSG00000236345	0.000431899
ENSG00000129990	3.17626394947812e-05
ENSG00000196366	0.00470089
ENSG00000200922	0.00762878
ENSG00000196678	0.00122157
ENSG00000117114	0.00626708
ENSG00000204556	0.00637115
ENSG00000214922	3.6502771335600315e-06
ENSG00000164885	0.00187038
ENSG00000103067	0.00636708
ENSG00000266745	0.00549216
ENSG00000076864	0.00224023
ENSG00000129167	0.00386495
ENSG00000185716	0.00149739
ENSG00000253307	0.00261454
ENSG00000103197	0.000617983
ENSG00000228168	4.877178660933623e-10
ENSG00000185974	0.000112913
ENSG00000069275	0.00452461
ENSG00000207983	9.117548605064307e-05
ENSG00000197747	0.00363345
ENSG00000131873	0.00269748
ENSG00000259940	0.000585831
ENSG00000198283	1.7235728280828866e-05
ENSG00000271380	0.000763714
ENSG00000249459	0.00130909
ENSG00000144837	0.00658774
ENSG00000137502	5.530639182593777e-05
ENSG00000142632	0.00136754
ENSG00000240268	0.000125963
ENSG00000259848	0.00669254
ENSG00000154548	0.00164552
ENSG00000076604	0.00275483
ENSG00000171345	0.00200107
ENSG00000154719	0.00707559
ENSG00000170417	0.00064054
ENSG00000116016	0.00576849
ENSG00000264763	0.00676347
ENSG00000114353	8.826116570936904e-06
ENSG00000265778	0.00195764
ENSG00000223651	0.000805485
ENSG00000177383	0.00588284
ENSG00000207962	7.1829173222681675e-06
ENSG00000174358	0.00110496
ENSG00000153044	3.4631941439156044e-05
ENSG00000041880	0.00160915
ENSG00000144583	0.00209136
ENSG00000198039	0.000987132
ENSG00000165973	0.00975306
ENSG00000187522	0.00165956
ENSG00000146453	0.000883363
ENSG00000251476	0.00119011
ENSG00000166704	0.00111408
ENSG00000260136	0.00252391
ENSG00000261308	0.00621675
ENSG00000230212	0.00223338
ENSG00000168404	9.057757886588025e-05
ENSG00000203999	0.000623899
ENSG00000233757	0.00065359
ENSG00000236953	0.00917573
ENSG00000260695	0.000452357
ENSG00000265566	0.00223986
ENSG00000258790	0.000100298
ENSG00000249140	0.00173746
ENSG00000161914	0.00569579
ENSG00000140400	1.7942295385542373e-05
ENSG00000183864	0.000582084
ENSG00000178021	0.00146944
ENSG00000141084	0.00539184
ENSG00000149679	3.3673934894951074e-06
ENSG00000156804	0.00344328
ENSG00000267243	0.000874912
ENSG00000170571	0.00273141
ENSG00000115274	0.00358737
ENSG00000110318	0.00319211
ENSG00000169718	0.000976329
ENSG00000213995	0.000319303
ENSG00000107959	0.00664107
ENSG00000115998	0.00291904
ENSG00000188483	0.00174175
ENSG00000163531	0.00313297
ENSG00000180316	0.00550698
ENSG00000214078	0.00536688
ENSG00000103024	0.00159609
ENSG00000136715	0.0017783
ENSG00000143379	0.00573088
ENSG00000147799	0.00281515
ENSG00000128191	0.000340478
ENSG00000231256	1.1696044927123062e-05
ENSG00000257511	1.5007728186411384e-05
ENSG00000073754	3.147645810663846e-09
ENSG00000159596	0.00336652
ENSG00000184515	0.000400741
ENSG00000197771	0.0011622
ENSG00000115109	2.7399252251258943e-05
ENSG00000056277	0.000196232
ENSG00000159374	0.000497683
ENSG00000234883	0.000937616
ENSG00000197324	6.38697503010377e-05
ENSG00000189308	0.000912183
ENSG00000051341	0.00183321
ENSG00000147416	0.00264019
ENSG00000200913	0.00136747
ENSG00000248319	0.00866943
ENSG00000100290	0.000302956
ENSG00000152380	0.00112525
ENSG00000188315	0.00377427
ENSG00000229107	0.0080325
ENSG00000103313	0.00920491
ENSG00000176371	0.00435773
ENSG00000229809	0.0086791
ENSG00000258181	0.00272515
ENSG00000167105	0.00415888
ENSG00000103154	0.00550097
ENSG00000145817	0.00193636
ENSG00000168126	0.000797542
ENSG00000105063	0.000394156
ENSG00000230628	0.00133816
ENSG00000139223	0.00589223
ENSG00000139053	0.00146989
ENSG00000196110	0.00657107
ENSG00000109854	0.000731505
ENSG00000145214	0.0053004
ENSG00000257815	0.00143704
ENSG00000243742	0.00249201
ENSG00000140022	0.00300883
ENSG00000231290	0.00358954
ENSG00000100138	0.00719184
ENSG00000085831	0.000923996
ENSG00000108443	0.000816982
ENSG00000254595	0.000784874
ENSG00000237217	0.000549173
ENSG00000248578	1.8414903553143347e-06
ENSG00000273137	0.00417839
ENSG00000104388	0.0055348
ENSG00000181995	8.519649703475629e-05
ENSG00000179818	4.872564838775961e-05
ENSG00000249664	0.000160267
ENSG00000232599	3.195145809464783e-05
ENSG00000148814	0.000812294
ENSG00000188227	0.000496583
ENSG00000196422	0.00989622
ENSG00000007255	0.00568245
ENSG00000268117	2.365106078094925e-06
ENSG00000153531	9.990376029622716e-05
ENSG00000250878	0.00827702
ENSG00000132329	0.00209119
ENSG00000119917	0.0091721
ENSG00000234350	0.00740963
ENSG00000091128	0.00520832
ENSG00000182173	0.00084411
ENSG00000185504	0.00559689
ENSG00000156411	0.00490897
ENSG00000197746	0.000327325
ENSG00000133030	1.4270288229201178e-05
ENSG00000258284	0.000162444
ENSG00000092850	0.00148894
ENSG00000262766	0.00544201
ENSG00000234782	9.96871531722121e-06
ENSG00000069188	0.00405777
ENSG00000156966	0.00777995
ENSG00000173456	0.00296573
ENSG00000106462	0.00178786
ENSG00000152253	0.00127242
ENSG00000130518	0.00585764
ENSG00000198087	0.00273699
ENSG00000100344	0.00323941
ENSG00000150990	0.00884698
ENSG00000171863	0.000735314
ENSG00000071282	0.00203881
ENSG00000145833	0.00857458
ENSG00000271461	0.00575296
ENSG00000163161	0.00425043
ENSG00000105656	0.00786464
ENSG00000106686	0.00372322
ENSG00000215644	0.00508786
ENSG00000259717	0.00321768
ENSG00000259585	0.00116709
ENSG00000272476	0.00780918
ENSG00000011485	0.00262386
ENSG00000138079	0.00734135
ENSG00000163346	0.00181098
ENSG00000271797	0.00621705
ENSG00000227345	0.00876548
ENSG00000163421	0.000566539
ENSG00000255347	0.00137151
ENSG00000115687	0.00968132
ENSG00000233030	5.866730861114888e-07
ENSG00000150977	0.0073482
ENSG00000259498	1.247896696732198e-05
ENSG00000247775	0.00538383
ENSG00000123838	0.00326765
ENSG00000007174	0.00982862
ENSG00000261188	0.000930234
ENSG00000136371	0.000640209
ENSG00000167281	0.00108696
ENSG00000174197	0.00481134
ENSG00000125458	0.00205766
ENSG00000149806	0.00308827
ENSG00000102572	0.00121088
ENSG00000009830	0.00213319
ENSG00000186523	0.000204817
ENSG00000107929	0.00734974
ENSG00000196189	1.9156721936197663e-05
ENSG00000173812	0.00433551
ENSG00000227072	0.00951365
ENSG00000238105	0.00898315
ENSG00000213976	0.00943393
ENSG00000221983	0.00166699
ENSG00000218857	0.00382914
ENSG00000164040	0.00222579
ENSG00000117748	0.00080821
ENSG00000176349	0.00436163
ENSG00000143320	0.00606135
ENSG00000215105	2.9731720417425223e-05
ENSG00000152382	0.00919298
ENSG00000162494	0.00387522
ENSG00000144119	9.993161429688868e-06
ENSG00000168229	0.00271971
ENSG00000260286	1.021935173228794e-05
ENSG00000224897	0.00126126
ENSG00000180817	0.000457089
ENSG00000158411	0.000487425
ENSG00000066777	0.000684034
ENSG00000187140	0.00695848
ENSG00000128581	0.00625645
ENSG00000064961	0.000216104
ENSG00000237803	1.635158378288093e-05
ENSG00000269902	0.000758427
ENSG00000178952	0.00469054
ENSG00000133055	2.81833319452085e-05
ENSG00000131100	0.00678656
ENSG00000236519	0.00104839
ENSG00000204178	0.000760662
ENSG00000171772	0.00153054
ENSG00000241547	0.000508283
ENSG00000171735	0.00219386
ENSG00000235272	0.000487616
ENSG00000232671	0.00655964
ENSG00000166800	0.0038588
ENSG00000119048	0.00812262
ENSG00000124701	1.2939167495562565e-05
ENSG00000161031	0.00691547
ENSG00000013374	0.00185246
ENSG00000083896	0.00302262
ENSG00000175505	0.000945107
ENSG00000128159	0.000608685
ENSG00000198796	0.00622738
ENSG00000166432	0.00985138
ENSG00000255367	0.00751041
ENSG00000102908	0.00213595
ENSG00000087111	0.000133797
ENSG00000173585	0.00285333
ENSG00000143653	0.0084723
ENSG00000143786	1.279641905438389e-06
ENSG00000154217	0.00497118
ENSG00000163162	0.00160353
ENSG00000259469	3.1191708841360466e-06
ENSG00000253293	0.0027658
ENSG00000171425	0.00942978
ENSG00000086619	0.00635276
ENSG00000139631	8.550604490042968e-05
ENSG00000171557	0.00313176
ENSG00000122140	0.000878753
ENSG00000163053	0.00858781
ENSG00000160753	0.00975337
ENSG00000261703	0.005597
ENSG00000132964	0.000102561
ENSG00000135898	0.000259382
ENSG00000260052	0.00276718
ENSG00000203778	0.00370399
ENSG00000162782	0.000394695
ENSG00000168679	0.00670416
ENSG00000212766	2.2469467281238664e-05
ENSG00000149547	0.0026735
ENSG00000125820	0.0098724
ENSG00000166548	0.00673813
ENSG00000204681	0.00531481
ENSG00000248265	0.00392624
ENSG00000255081	9.396491071900215e-07
ENSG00000126246	0.00464538
ENSG00000165915	0.00518587
ENSG00000155980	0.000487107
ENSG00000125691	7.776544471638225e-05
ENSG00000146676	0.000433515
ENSG00000241420	0.000167729
ENSG00000225231	1.988828358556738e-06
ENSG00000197915	0.00523176
ENSG00000204936	0.000235868
ENSG00000266320	0.00263618
ENSG00000235781	0.00476125
ENSG00000182979	0.00538667
ENSG00000128645	0.000602159
ENSG00000181481	0.00302317
ENSG00000167085	0.000582335
ENSG00000092068	0.00518468
ENSG00000258445	0.00925294
ENSG00000231806	0.00138846
ENSG00000143443	2.967293077915656e-12
ENSG00000144655	0.00245388
ENSG00000204403	0.00782134
ENSG00000207507	0.00415713
ENSG00000231940	2.998804734533067e-07
ENSG00000136518	0.000229485
ENSG00000058272	0.00224036
ENSG00000137055	0.000242691
ENSG00000248787	0.000855817
ENSG00000013523	0.0024317
ENSG00000055208	0.000458581
ENSG00000143217	0.00383181
ENSG00000173991	0.00892754
ENSG00000112855	0.00259853
ENSG00000155229	0.00443374
ENSG00000065802	0.00610147
ENSG00000197980	1.8559641963289408e-06
ENSG00000241990	0.00744357
ENSG00000124490	0.00403238
ENSG00000206659	4.971317054036639e-05
ENSG00000207609	0.00588623
ENSG00000168386	0.00260396
ENSG00000118242	0.00392226
ENSG00000261596	0.000141284
ENSG00000158234	0.000367936
ENSG00000232818	0.00719088
ENSG00000159314	0.00348479
ENSG00000105479	6.028472256125461e-05
ENSG00000145642	0.00995763
ENSG00000137414	0.00028109
ENSG00000148572	2.5095963746002425e-06
ENSG00000151503	0.00526904
ENSG00000112306	0.00427946
ENSG00000262410	0.000108107
ENSG00000061455	0.00199632
ENSG00000084112	0.000607084
ENSG00000204850	5.953299790861788e-05
ENSG00000119950	0.00851925
ENSG00000012232	7.230584575523835e-09
ENSG00000239887	0.000443755
ENSG00000249020	0.00155668
ENSG00000164323	0.00623479
ENSG00000149305	0.00945291
ENSG00000173093	0.001951
ENSG00000136451	6.94958003092383e-05
ENSG00000174502	0.00119839
ENSG00000166478	0.000341657
ENSG00000260209	0.00755388
ENSG00000265118	2.188210057596507e-09
ENSG00000226803	0.00789126
ENSG00000168243	0.00370394
ENSG00000206786	0.00102372
ENSG00000188000	0.00127349
ENSG00000159216	0.00181211
ENSG00000183828	0.000786472
ENSG00000051523	0.00276377
ENSG00000183010	4.488663200929999e-05
ENSG00000243953	0.000518637
ENSG00000175197	0.000694126
ENSG00000256427	0.00203862
ENSG00000185475	0.00704373
ENSG00000130701	0.00296445
ENSG00000173578	0.00224706
ENSG00000065308	0.00238891
ENSG00000264169	0.000160951
ENSG00000205502	0.00539836
ENSG00000134531	0.00602789
ENSG00000110042	0.00686888
ENSG00000013573	0.0004961
ENSG00000138162	0.00314037
ENSG00000166398	0.000906638
ENSG00000206588	0.00284474
ENSG00000102978	0.000134271
ENSG00000170802	0.000819171
ENSG00000171202	0.0020469
ENSG00000241015	1.3862383437590609e-05
ENSG00000123609	0.0010916
ENSG00000112096	0.000364993
ENSG00000273294	0.0020924
ENSG00000007080	0.000490151
ENSG00000185052	0.000126354
ENSG00000268154	0.00112074
ENSG00000229820	0.00205573
ENSG00000163191	1.7054349910061717e-07
ENSG00000158545	0.000151518
ENSG00000124587	0.000224438
ENSG00000228340	0.00235786
ENSG00000187045	0.00979516
ENSG00000128591	0.00249943
ENSG00000114023	0.00594404
ENSG00000162399	0.00393094
ENSG00000183196	0.00407474
ENSG00000129194	0.000811661
ENSG00000134184	5.377647695037346e-06
ENSG00000178381	0.00173051
ENSG00000161544	0.00983891
ENSG00000231013	0.000244995
ENSG00000173039	0.00151886
ENSG00000122641	6.77640085732234e-05
ENSG00000104976	0.00231146
ENSG00000175518	0.00528633
ENSG00000124097	6.414977145419165e-05
ENSG00000187686	0.00153259
ENSG00000261097	4.973638336702724e-05
ENSG00000224638	0.000633053
ENSG00000263403	0.00559737
ENSG00000263818	0.000155543
ENSG00000164197	0.000880253
ENSG00000067369	0.000343314
ENSG00000188467	0.0026072
ENSG00000268471	0.00199665
ENSG00000196305	0.00614628
ENSG00000066735	0.00171703
ENSG00000160766	0.00814307
ENSG00000016402	0.00134038
ENSG00000092758	0.00153827
ENSG00000081320	0.00857867
ENSG00000186660	0.00154286
ENSG00000249740	0.00101765
ENSG00000143971	0.000525788
ENSG00000198933	0.00961115
ENSG00000127533	0.00829771
ENSG00000183760	1.4611171887723984e-05
ENSG00000273261	0.00228495
ENSG00000144848	0.00133122
ENSG00000136010	0.002312
ENSG00000258583	0.000444675
ENSG00000103047	0.00829478
ENSG00000164756	2.7782535024223343e-05
ENSG00000231595	0.000812818
ENSG00000154723	0.00212271
ENSG00000242818	0.00474812
ENSG00000256030	2.7533531010703882e-14
ENSG00000123064	1.1106460957144293e-05
ENSG00000028528	0.000361187
ENSG00000112584	0.00961706
ENSG00000134324	0.00369124
ENSG00000226321	0.00127706
ENSG00000270011	3.469278271106546e-06
ENSG00000121481	0.00482663
ENSG00000108576	0.00895142
ENSG00000120075	1.847116912756519e-07
ENSG00000156097	0.00130695
ENSG00000158445	0.005463
ENSG00000107021	0.00134574
ENSG00000126249	1.696221121894048e-05
ENSG00000170604	0.00348785
ENSG00000120784	1.0572699714495037e-05
ENSG00000171532	1.7598706429811095e-05
ENSG00000255274	0.000600592
ENSG00000171840	0.000149642
ENSG00000157601	0.000432848
ENSG00000144580	0.00388863
ENSG00000167702	0.00444548
ENSG00000158669	0.00938068
ENSG00000173597	0.00557144
ENSG00000157869	0.00382382
ENSG00000160868	0.000574209
ENSG00000119973	0.00176984
ENSG00000231826	0.000835353
ENSG00000145725	0.00139162
ENSG00000185164	2.204260768334798e-05
ENSG00000158786	0.00981049
ENSG00000120549	0.00363597
ENSG00000108001	6.013740992072414e-06
ENSG00000256683	0.0013161
ENSG00000133488	0.000771302
ENSG00000196914	0.00383835
ENSG00000165171	0.00071239
ENSG00000177105	0.000908782
ENSG00000180767	0.000643671
ENSG00000145779	8.028073906174438e-05
ENSG00000167861	0.00629035
ENSG00000178409	0.00440714
ENSG00000273015	0.00521175
ENSG00000163485	0.000415646
ENSG00000232611	0.000113702
ENSG00000197408	3.1902483266232906e-07
ENSG00000223973	0.00858905
ENSG00000075826	0.000919639
ENSG00000184984	0.000116516
ENSG00000165283	7.035073355199373e-06
ENSG00000153944	0.00930672
ENSG00000239872	0.000753884
ENSG00000127452	0.00468849
ENSG00000266946	0.00252977
ENSG00000113555	0.00334369
ENSG00000211766	0.00394429
ENSG00000135119	1.3447170597036262e-06
ENSG00000085415	0.00860216
ENSG00000163666	0.000283305
ENSG00000254477	1.4527706658773454e-06
ENSG00000233325	6.582119133902165e-05
ENSG00000234329	0.00962673
ENSG00000233643	0.000179722
ENSG00000230366	2.7641995564264832e-05
ENSG00000267231	0.00666584
ENSG00000269482	0.000286433
ENSG00000102119	0.0054209
ENSG00000272699	0.000185666
ENSG00000172244	0.0012883
ENSG00000114757	0.00317034
ENSG00000106004	0.000935598
ENSG00000177479	4.0931102727737034e-05
ENSG00000138617	0.00178379
ENSG00000168040	0.000103644
ENSG00000255248	2.3846214247558173e-05
ENSG00000101438	0.00598585
ENSG00000261737	0.00736876
ENSG00000223779	0.00531919
ENSG00000137968	0.00426125
ENSG00000171316	0.000180673
ENSG00000135966	0.00700712
ENSG00000170989	0.000811473
ENSG00000175175	0.00823603
ENSG00000114416	0.00343942
ENSG00000272172	6.875392523308932e-06
ENSG00000225648	0.00186821
ENSG00000237517	0.00114795
ENSG00000103460	0.00680744
ENSG00000167107	0.00750996
ENSG00000158805	0.00312157
ENSG00000225938	0.00287291
ENSG00000212907	0.00646202
ENSG00000137261	0.000147146
ENSG00000152784	8.307588099332186e-06
ENSG00000169251	0.000931783
ENSG00000164330	1.3391193021128345e-07
ENSG00000147162	0.00554033
ENSG00000188389	0.0023903
ENSG00000178691	0.000239123
ENSG00000155875	0.00202056
ENSG00000266270	0.000609746
ENSG00000212916	0.00282189
ENSG00000135697	0.00993577
ENSG00000255319	0.00848738
ENSG00000139546	0.00372564
ENSG00000249471	0.00361453
ENSG00000121988	0.00988922
ENSG00000262038	6.205063978825809e-05
ENSG00000255156	0.000214007
ENSG00000123562	0.000192259
ENSG00000105173	0.00528406
ENSG00000261098	0.00661598
ENSG00000184271	0.00321216
ENSG00000267698	0.000517749
ENSG00000204603	0.00298216
ENSG00000125798	0.000801229
ENSG00000171649	0.000729186
ENSG00000231329	0.00886329
ENSG00000206199	0.00288994
ENSG00000153487	0.00384905
ENSG00000263745	0.00114621
ENSG00000156050	0.000269971
ENSG00000121579	0.0034261
ENSG00000171368	0.000966472
ENSG00000129566	0.0012141
ENSG00000130175	0.00539849
ENSG00000208013	6.419049213279848e-06
ENSG00000092096	0.000413996
ENSG00000123472	0.00115248
ENSG00000087237	0.003462
ENSG00000197428	0.00256871
ENSG00000180098	0.00433314
ENSG00000177508	0.000655902
ENSG00000089053	0.00237274
ENSG00000058804	0.000139304
ENSG00000259905	0.0023134
ENSG00000242641	0.00410079
ENSG00000165526	0.00194584
ENSG00000196588	0.000493669
ENSG00000232995	0.00266092
ENSG00000127589	0.000796425
ENSG00000177283	0.000360665
ENSG00000250551	0.00716705
ENSG00000164199	0.00770691
ENSG00000224848	0.000529147
ENSG00000108819	0.00453435
ENSG00000225936	0.00927185
ENSG00000213809	0.00410028
ENSG00000242498	0.00519677
ENSG00000247498	0.00699498
ENSG00000231615	0.000162452
ENSG00000159023	0.00284681
ENSG00000140067	0.000717795
ENSG00000175395	0.00430755
ENSG00000010810	0.00366307
ENSG00000100373	0.00184962
ENSG00000179832	0.000479935
ENSG00000267834	0.00280334
ENSG00000104863	5.946021452984951e-12
ENSG00000225338	6.541351169619958e-07
ENSG00000145416	0.000283849
ENSG00000181904	0.00132152
ENSG00000186862	0.000922163
ENSG00000255639	0.00349492
ENSG00000124205	1.8739513633958538e-05
ENSG00000082153	0.00686807
ENSG00000139990	0.00270742
ENSG00000099341	0.00114873
ENSG00000261040	0.00146562
ENSG00000238201	0.00503339
ENSG00000007933	2.7216513212913185e-05
ENSG00000114648	0.0053978
ENSG00000174669	0.00224568
ENSG00000011021	0.00525572
ENSG00000203335	0.00147241
ENSG00000168256	0.00395145
ENSG00000147485	0.00764101
ENSG00000250574	0.000148167
ENSG00000151422	0.00447826
ENSG00000197180	0.00747703
ENSG00000148482	0.000293253
ENSG00000169413	0.00691705
ENSG00000118946	0.00107574
ENSG00000196705	0.000214745
ENSG00000079308	0.00365376
ENSG00000254872	0.00994844
ENSG00000254325	4.081259455734898e-05
ENSG00000178028	0.00596874
ENSG00000273218	0.00106589
ENSG00000204930	0.0023848
ENSG00000133740	0.000314759
ENSG00000176749	0.000257284
ENSG00000265798	0.00519852
ENSG00000242553	0.00447949
ENSG00000260192	0.00739786
ENSG00000224097	4.795193312512325e-05
ENSG00000207701	6.618384148049383e-05
ENSG00000198960	0.00961424
ENSG00000162267	0.00790245
ENSG00000138381	0.00325706
ENSG00000123427	3.116454664420232e-05
ENSG00000179673	0.00326349
ENSG00000212195	0.00476865
ENSG00000185324	0.000349381
ENSG00000228010	0.00581259
ENSG00000147676	0.00600203
ENSG00000206535	0.00146489
ENSG00000189376	0.00239292
ENSG00000188738	0.00181307
ENSG00000243316	0.00156726
ENSG00000223705	0.00323079
ENSG00000198961	0.00154738
ENSG00000180828	0.00916271
ENSG00000181541	0.00221046
ENSG00000002834	0.00542515
ENSG00000154265	0.00635323
ENSG00000132341	0.00180542
ENSG00000143079	0.005996
ENSG00000005243	0.00649259
ENSG00000167536	0.00885778
ENSG00000120742	0.00207865
ENSG00000005100	0.00790264
ENSG00000113460	0.000456211
ENSG00000178980	0.00266885
ENSG00000139055	0.00453323
ENSG00000188779	0.000366404
ENSG00000180488	0.00175605
ENSG00000077721	0.000321523
ENSG00000270117	3.643808521580638e-07
ENSG00000006712	0.000386272
ENSG00000261437	0.0011104
ENSG00000213763	0.00700653
ENSG00000267457	0.00193978
ENSG00000174279	0.00127237
ENSG00000268581	0.00338993
ENSG00000170260	0.000187432
ENSG00000188612	0.00108978
ENSG00000196323	0.00748769
ENSG00000138207	0.000689422
ENSG00000068976	0.00032254
ENSG00000115053	0.00508435
ENSG00000131115	0.00922215
ENSG00000081052	8.337163159843897e-08
ENSG00000160318	0.000637508
ENSG00000143622	3.846883388602951e-05
ENSG00000260392	0.00284953
ENSG00000152348	0.00285235
ENSG00000248477	3.192913711203005e-09
ENSG00000188676	0.00149989
ENSG00000204209	0.00859138
ENSG00000060656	0.000128035
ENSG00000147036	0.00260186
ENSG00000105928	0.00807517
ENSG00000177728	0.00651208
ENSG00000176289	0.00185003
ENSG00000114650	0.00174558
ENSG00000157045	0.00367059
ENSG00000265321	0.000744343
ENSG00000198715	0.00473285
ENSG00000177453	0.0087106
ENSG00000112514	9.076932362506174e-05
ENSG00000172794	0.00108657
ENSG00000104689	0.00168373
ENSG00000120860	0.00609012
ENSG00000179178	1.0895519834130951e-06
ENSG00000242060	0.0057217
ENSG00000164244	0.0095791
ENSG00000272102	0.00376016
ENSG00000088930	0.00272499
ENSG00000100393	5.722438619104597e-05
ENSG00000079335	0.00379625
ENSG00000074657	0.00892027
ENSG00000149798	0.000340019
ENSG00000138380	0.00136763
ENSG00000228590	0.00376423
ENSG00000224812	3.4977817402470635e-06
ENSG00000184905	0.000185891
ENSG00000256087	0.00421358
ENSG00000220908	0.00848325
ENSG00000201451	0.00105243
ENSG00000165617	0.00565728
ENSG00000042317	0.000342034
ENSG00000267712	0.00489367
ENSG00000104381	0.00790357
ENSG00000187980	0.00568469
ENSG00000111644	0.00943349
ENSG00000254245	2.096125173178809e-05
ENSG00000236753	0.00281596
ENSG00000231327	0.00509971
ENSG00000260276	4.3922329045376074e-05
ENSG00000117448	0.00117488
ENSG00000206652	0.000765386
ENSG00000175595	0.00380183
ENSG00000248682	5.5635752006621964e-05
ENSG00000249494	0.000587586
ENSG00000069248	0.000400187
ENSG00000125895	0.000162164
ENSG00000267665	0.000138739
ENSG00000141933	0.00485865
ENSG00000205634	0.00384303
ENSG00000143458	6.998177306538622e-07
ENSG00000153902	0.000100552
ENSG00000272755	0.00254384
ENSG00000242318	0.000192999
ENSG00000134882	0.000441927
ENSG00000252021	0.00109836
ENSG00000197054	0.00307423
ENSG00000201643	0.000284631
ENSG00000104760	0.00152204
ENSG00000157827	0.00250073
ENSG00000185565	0.00481615
ENSG00000082515	0.00636776
ENSG00000225401	0.00488274
ENSG00000178988	1.5253914332657992e-05
ENSG00000264607	0.00160312
ENSG00000260896	0.00345802
ENSG00000189339	0.008151
ENSG00000266458	0.00450358
ENSG00000258565	0.000389231
ENSG00000267637	0.000155461
ENSG00000243478	5.311378782346665e-07
ENSG00000256043	0.00117638
ENSG00000178188	0.00826615
ENSG00000087995	0.00308669
ENSG00000215326	0.00247358
ENSG00000213171	0.000557392
ENSG00000148331	0.00159454
ENSG00000100053	0.000537161
ENSG00000184208	0.00159447
ENSG00000214870	0.00702304
ENSG00000236242	0.00326193
ENSG00000126803	0.00791272
ENSG00000214439	0.00232112
ENSG00000135926	6.323880554393035e-05
ENSG00000113140	0.00381056
ENSG00000104889	3.6850939806321037e-06
ENSG00000143630	0.00383875
ENSG00000007001	0.00312895
ENSG00000222942	1.780248914950988e-08
ENSG00000231721	0.0045198
ENSG00000260573	0.00325958
ENSG00000196155	0.00107326
ENSG00000078725	0.00349914
ENSG00000204305	0.000704927
ENSG00000115935	4.841436528035814e-05
ENSG00000225156	0.00091945
ENSG00000149357	7.91782493531068e-05
ENSG00000161526	0.00817171
ENSG00000238198	0.00229111
ENSG00000132825	0.00625588
ENSG00000268392	0.00666584
ENSG00000258303	0.00132668
ENSG00000214960	3.0181884397295633e-06
ENSG00000128654	1.7267842879920003e-05
ENSG00000172339	0.000182618
ENSG00000235001	0.000625944
ENSG00000128652	0.00366221
ENSG00000125352	0.00622911
ENSG00000104738	2.7021385129444297e-11
ENSG00000170502	0.0019177
ENSG00000273000	0.00187374
ENSG00000200855	0.00256064
ENSG00000235724	2.052304832134144e-05
ENSG00000254665	3.4978513095751396e-05
ENSG00000224227	0.0023202
ENSG00000139496	1.0288098167055004e-05
ENSG00000228544	0.000473337
ENSG00000215712	0.00593141
ENSG00000214711	0.00215813
ENSG00000171084	0.000126274
ENSG00000272894	0.00128156
ENSG00000181222	0.000240472
ENSG00000258702	0.00183336
ENSG00000168026	0.000113143
ENSG00000225190	0.0079529
ENSG00000066654	0.00144463
ENSG00000177842	0.00384258
ENSG00000166920	0.00760213
ENSG00000172465	0.0049366
ENSG00000230177	0.00467052
ENSG00000269949	0.00363472
ENSG00000260625	0.00519187
ENSG00000236930	0.00125864
ENSG00000166803	0.00105828
ENSG00000125810	0.00177513
ENSG00000228716	9.46202149965103e-09
ENSG00000107831	0.000562006
ENSG00000143106	0.000846582
ENSG00000115694	0.00131524
ENSG00000198626	0.000678287
ENSG00000063245	0.00610843
ENSG00000161714	0.000317053
ENSG00000081870	0.00239272
ENSG00000229808	3.955058101701159e-05
ENSG00000211670	0.00345701
ENSG00000213638	0.00170071
ENSG00000269858	1.5286503107780902e-07
ENSG00000127481	0.000428295
ENSG00000175220	4.5197250164719094e-08
ENSG00000157343	4.4803075323840424e-05
ENSG00000128309	0.00305193
ENSG00000254418	1.447249306441023e-05
ENSG00000186432	0.000113885
ENSG00000185567	7.669068405324886e-06
ENSG00000105202	0.00440087
ENSG00000228532	0.00207236
ENSG00000147144	5.728441121455319e-08
ENSG00000260000	9.971502703320922e-06
ENSG00000143450	6.619265136009744e-10
ENSG00000268333	0.00783515
ENSG00000197256	0.000374849
ENSG00000232208	0.000471576
ENSG00000125970	1.0814252179303097e-06
ENSG00000140519	0.00247794
ENSG00000075240	8.728238182176273e-05
ENSG00000140093	0.00984272
ENSG00000155974	0.000463249
ENSG00000065518	0.00262474
ENSG00000211663	0.00618673
ENSG00000171303	0.00199609
ENSG00000144659	0.000693411
ENSG00000175166	0.000136325
ENSG00000109943	0.00119774
ENSG00000100918	0.00553379
ENSG00000107771	0.00114547
ENSG00000128000	0.00204668
ENSG00000215572	0.000392682
ENSG00000244380	0.00515789
ENSG00000142619	0.000124726
ENSG00000135390	0.00976511
ENSG00000131778	0.00457653
ENSG00000261359	0.006712
ENSG00000165959	0.00862567
ENSG00000168702	0.00121911
ENSG00000152779	0.000233538
ENSG00000176194	0.00295793
ENSG00000133639	6.241531259043587e-05
ENSG00000147526	0.00128525
ENSG00000137824	0.00194509
ENSG00000207475	5.081215272906281e-05
ENSG00000175832	0.00463389
ENSG00000177992	1.2576356576143866e-06
ENSG00000136160	0.000110062
ENSG00000139304	0.00181736
ENSG00000180376	0.00206421
ENSG00000260452	0.00465268
ENSG00000264911	0.000625452
ENSG00000227908	0.00538082
ENSG00000228701	1.1919411335714614e-07
ENSG00000253333	0.00629702
ENSG00000128791	0.00688347
ENSG00000127903	0.00226222
ENSG00000248334	0.00406237
ENSG00000270802	0.00513821
ENSG00000227258	0.00317965
ENSG00000138658	0.00500398
ENSG00000166855	0.00182154
ENSG00000140931	0.000138124
ENSG00000183474	0.000518716
ENSG00000237301	0.00421098
ENSG00000100577	0.0057074
ENSG00000183091	0.00872331
ENSG00000132600	0.00553812
ENSG00000213058	0.00952381
ENSG00000176919	0.00526772
ENSG00000197177	0.000139427
ENSG00000262209	0.00584612
ENSG00000230183	0.00854787
ENSG00000103326	0.000289684
ENSG00000119777	0.000846692
ENSG00000186020	0.0025246
ENSG00000232295	0.00127405
ENSG00000119411	0.000274392
ENSG00000246022	0.00156985
ENSG00000095951	0.00163117
ENSG00000253636	0.0006524
ENSG00000087157	0.000293458
ENSG00000090989	0.00253103
ENSG00000065621	0.000220805
ENSG00000266126	0.0047958
ENSG00000176393	0.00629897
ENSG00000163728	0.00206424
ENSG00000248092	0.00252631
ENSG00000236915	1.2248435599104823e-10
ENSG00000103710	0.000359229
ENSG00000186812	0.00154543
ENSG00000162194	0.00279898
ENSG00000234354	1.0308003006720412e-08
ENSG00000046651	0.00974286
ENSG00000198265	0.00158847
ENSG00000135945	0.006674
ENSG00000090238	0.00553136
ENSG00000254821	3.543465513233812e-07
ENSG00000211815	0.000346837
ENSG00000177993	0.000406768
ENSG00000036448	7.53705660022641e-05
ENSG00000227742	0.0012688
ENSG00000185127	0.00042251
ENSG00000259556	0.00358654
ENSG00000254732	0.00811006
ENSG00000177191	0.000714505
ENSG00000146433	0.00397181
ENSG00000253767	0.00256626
ENSG00000267436	9.739401549657689e-05
ENSG00000244273	0.00649246
ENSG00000244502	0.00875601
ENSG00000171843	0.00209166
ENSG00000188958	0.000334492
ENSG00000230383	2.999629433730888e-10
ENSG00000092200	2.2932653020335536e-05
ENSG00000225092	0.00709872
ENSG00000263941	0.00104622
ENSG00000183530	0.00146417
ENSG00000269001	0.000970944
ENSG00000171634	0.000165404
ENSG00000179520	0.00257791
ENSG00000228058	9.920167921273482e-05
ENSG00000167968	0.000951141
ENSG00000163293	0.000543165
ENSG00000164068	0.00903884
ENSG00000135604	0.00171211
ENSG00000104884	0.00512503
ENSG00000198753	0.00445556
ENSG00000182511	0.00341701
ENSG00000258704	0.00274013
ENSG00000226200	0.00302449
ENSG00000103351	0.00316659
ENSG00000268204	0.00410541
ENSG00000151304	0.00157619
ENSG00000151116	0.00836157
ENSG00000117154	0.0026792
ENSG00000136895	0.00475958
ENSG00000188906	0.000414705
ENSG00000145284	0.0089633
ENSG00000136875	0.0036648
ENSG00000211791	0.00319513
ENSG00000242612	1.1401183480197474e-05
ENSG00000182568	0.00183531
ENSG00000197251	0.00776422
ENSG00000058262	0.000653811
ENSG00000152454	0.000518115
ENSG00000249364	0.00174359
ENSG00000182022	0.00842562
ENSG00000106133	0.0012686
ENSG00000115468	0.00635924
ENSG00000265411	0.000946231
ENSG00000260992	0.00552848
ENSG00000223558	0.00288082
ENSG00000157111	0.000906456
ENSG00000004848	0.000193608
ENSG00000185033	0.000185271
ENSG00000070423	0.00497029
ENSG00000272787	0.00702747
ENSG00000176046	0.00873418
ENSG00000131828	0.00587025
ENSG00000178732	0.0021854
ENSG00000258427	2.1212491651212417e-05
ENSG00000163517	0.00406501
ENSG00000174667	0.00101963
ENSG00000171135	0.000307958
ENSG00000215057	0.00103337
ENSG00000109920	0.0048978
ENSG00000263276	4.650318557564148e-06
ENSG00000064545	0.00185055
ENSG00000136026	0.00279097
ENSG00000249485	0.00557861
ENSG00000104979	0.00516042
ENSG00000237980	0.00625151
ENSG00000093167	0.00199477
ENSG00000164692	0.00564043
ENSG00000102575	0.00378706
ENSG00000124602	0.00148015
ENSG00000186204	0.00787815
ENSG00000105352	0.000564991
ENSG00000178573	0.00299047
ENSG00000207442	0.000150548
ENSG00000264937	0.00015339
ENSG00000216895	0.00337505
ENSG00000095397	0.00958634
ENSG00000131355	0.00789167
ENSG00000205208	0.00027461
ENSG00000211706	0.00927518
ENSG00000267453	0.00110706
ENSG00000115839	0.00303484
ENSG00000109180	0.00912372
ENSG00000181143	8.807880394123835e-05
ENSG00000165819	0.00977453
ENSG00000234184	0.00855789
ENSG00000256039	0.00661597
ENSG00000094804	0.000703236
ENSG00000120896	0.00720591
ENSG00000162408	0.00670929
ENSG00000151360	2.7583074901915694e-07
ENSG00000134152	0.00746036
ENSG00000198814	0.000254717
ENSG00000167880	0.000846569
ENSG00000157895	2.7335734997913086e-05
ENSG00000143756	0.00978741
ENSG00000119787	0.00865274
ENSG00000164010	0.00457635
ENSG00000103245	0.0057222
ENSG00000066813	0.00226677
ENSG00000054803	0.00670407
ENSG00000268926	0.0041956
ENSG00000171246	0.00618698
ENSG00000139620	0.00876608
ENSG00000188580	0.00768359
ENSG00000118520	3.2199750561456852e-06
ENSG00000142599	0.00744839
ENSG00000006451	0.000399362
ENSG00000260822	0.001774
ENSG00000109667	0.00620229
ENSG00000119138	0.00458276
ENSG00000206784	0.000835251
ENSG00000268234	0.00746189
ENSG00000101132	0.00341689
ENSG00000237883	1.3129355125318654e-06
ENSG00000259010	0.000245692
ENSG00000177042	0.00453264
ENSG00000144648	0.00736778
ENSG00000160785	5.9654982065282525e-09
ENSG00000205832	0.000675584
ENSG00000103021	4.6789556834903046e-05
ENSG00000122254	2.15918124736314e-05
ENSG00000173214	0.000683244
ENSG00000160703	0.000605411
ENSG00000173947	0.00205582
ENSG00000151150	0.00530425
ENSG00000207142	1.5128336902092698e-06
ENSG00000206596	0.00276599
ENSG00000212246	0.00235234
ENSG00000168481	0.00946235
ENSG00000251413	0.00856552
ENSG00000007402	0.000100715
ENSG00000252213	0.000223346
ENSG00000104881	0.00331025
ENSG00000146282	0.0021544
ENSG00000243175	0.00547703
ENSG00000116701	0.000983138
ENSG00000230202	0.000284849
ENSG00000105552	0.00631175
ENSG00000109618	0.00197171
ENSG00000156639	0.000679776
ENSG00000215692	0.00284091
ENSG00000197858	0.00469887
ENSG00000239528	0.00216056
ENSG00000196943	0.00683223
ENSG00000072042	0.00030979
ENSG00000171747	0.000188507
ENSG00000184012	0.00276427
ENSG00000225177	0.00337202
ENSG00000183479	4.785368264981216e-07
ENSG00000180891	0.00579998
ENSG00000170486	0.00355087
ENSG00000251578	0.00695588
ENSG00000138698	0.00700003
ENSG00000259376	0.000391095
ENSG00000189182	0.00465702
ENSG00000070778	0.00132009
ENSG00000224505	0.000522824
ENSG00000157353	0.000738088
ENSG00000117593	0.00655249
ENSG00000116898	0.00642488
ENSG00000162913	0.00714638
ENSG00000133805	0.00316548
ENSG00000204406	0.00253627
ENSG00000109911	0.00513348
ENSG00000135677	0.000254664
ENSG00000150768	0.00561126
ENSG00000255521	2.2673808053319533e-08
ENSG00000121057	0.00888758
ENSG00000171115	0.0037128
ENSG00000134780	0.00734664
ENSG00000180818	0.00331611
ENSG00000264916	0.00270745
ENSG00000188388	0.00087602
ENSG00000238078	0.00305575
ENSG00000241912	0.000515507
ENSG00000029363	0.000418539
ENSG00000182472	2.3139522340231977e-05
ENSG00000197536	0.00237717
ENSG00000269934	0.00580444
ENSG00000203900	0.000213562
ENSG00000215114	0.00344941
ENSG00000064886	0.00948885
ENSG00000145425	0.00458789
ENSG00000109101	0.000131976
ENSG00000081237	0.000484254
ENSG00000143147	0.000191873
ENSG00000072858	2.1994085774856842e-08
ENSG00000240682	0.000609399
ENSG00000156671	0.00188945
ENSG00000196369	0.00209198
ENSG00000259268	0.00440903
ENSG00000069206	0.00320087
ENSG00000182149	0.00923148
ENSG00000114737	0.00842787
ENSG00000183763	0.0012785
ENSG00000170325	0.00413257
ENSG00000146067	4.4028530513440245e-05
ENSG00000114480	5.6066262743570405e-14
ENSG00000269604	4.037440723347885e-05
ENSG00000235897	0.00999808
ENSG00000235098	4.590680646621159e-06
ENSG00000088386	0.004948
ENSG00000246211	0.00141368
ENSG00000167771	0.00986653
ENSG00000116205	0.00765244
ENSG00000272927	0.000524907
ENSG00000156298	1.4187639951757092e-10
ENSG00000261342	0.000998796
ENSG00000105821	1.8992187173716424e-05
ENSG00000235128	0.000128891
ENSG00000172014	6.472066400220466e-05
ENSG00000164308	0.000499608
ENSG00000267283	0.00118294
ENSG00000137752	0.00475725
ENSG00000102172	0.000598553
ENSG00000165194	0.00214558
ENSG00000241942	8.221629870974745e-05
ENSG00000234177	0.00368837
ENSG00000230303	0.00467992
ENSG00000014138	0.00511495
ENSG00000243517	0.000263246
ENSG00000213290	0.00200705
ENSG00000104522	0.00048876
ENSG00000235885	0.00231538
ENSG00000075624	0.00287211
ENSG00000138463	0.00972648
ENSG00000161513	0.00259397
ENSG00000100380	0.0017837
ENSG00000100994	0.00092736
ENSG00000241679	0.0055436
ENSG00000136193	0.00731789
ENSG00000272636	0.000499829
ENSG00000181274	0.000143905
ENSG00000120756	1.1587003012625274e-06
ENSG00000123737	0.00935771
ENSG00000199545	0.00527219
ENSG00000174444	0.000320492
ENSG00000239224	1.40283257713536e-05
ENSG00000106299	0.00291575
ENSG00000197170	0.00177768
ENSG00000255847	0.00686438
ENSG00000255393	0.00587622
ENSG00000167608	2.352179067610649e-05
ENSG00000124535	0.00108706
ENSG00000134627	0.00139992
ENSG00000254786	5.4024582849532266e-06
ENSG00000176994	0.00668334
ENSG00000164035	0.00259964
ENSG00000075275	0.00115926
ENSG00000260122	0.0047467
ENSG00000159640	0.000855496
ENSG00000270641	0.00653419
ENSG00000112238	0.00699788
ENSG00000138311	0.00240074
ENSG00000150676	0.00830846
ENSG00000142396	0.0010033
ENSG00000261167	0.00436894
ENSG00000100934	4.913603083345208e-05
ENSG00000199672	0.000303776
ENSG00000272405	0.0080664
ENSG00000047634	4.931707243471806e-06
ENSG00000183844	0.000196194
ENSG00000166575	0.000288975
ENSG00000198542	0.000422193
ENSG00000090686	0.000205458
ENSG00000162396	0
ENSG00000166501	0.00722819
ENSG00000261408	0.00163839
ENSG00000159111	0.00101485
ENSG00000103832	0.00117728
ENSG00000004948	0.00129003
ENSG00000144452	0.000883234
ENSG00000253721	2.2364568140198493e-05
ENSG00000111058	0.00273628
ENSG00000152207	0.000492393
ENSG00000107815	0.00502998
ENSG00000258561	0.00766845
ENSG00000119616	0.00362966
ENSG00000152766	5.856530533865367e-07
ENSG00000107518	0.00192376
ENSG00000200095	7.426551786537949e-06
ENSG00000178996	0.0066627
ENSG00000130713	0.00367152
ENSG00000067798	0.00390825
ENSG00000217555	0.00429317
ENSG00000135100	0.00821516
ENSG00000166557	0.000236769
ENSG00000250159	0.000253498
ENSG00000214174	1.877353827950401e-11
ENSG00000236253	0.00148661
ENSG00000109881	0.00398263
ENSG00000124253	0.00629791
ENSG00000229474	5.017021479869488e-05
ENSG00000260495	0.000196608
ENSG00000136928	0.00204363
ENSG00000248208	0.00586746
ENSG00000188056	0.00547838
ENSG00000230769	0.00110332
ENSG00000108107	0.00122392
ENSG00000182759	0.00508939
ENSG00000181885	0.000116488
ENSG00000163611	0.000450876
ENSG00000123096	4.255257257668177e-10
ENSG00000178917	0.00301559
ENSG00000176986	0.00119093
ENSG00000180628	0.00872074
ENSG00000255517	0.00338757
ENSG00000243667	0.00459242
ENSG00000175727	0.00074691
ENSG00000224846	0.0044017
ENSG00000122566	0.00263274
ENSG00000225979	0.00529057
ENSG00000138794	0.00693477
ENSG00000015479	0.00180198
ENSG00000231964	0.00104937
ENSG00000248489	0.00648267
ENSG00000260066	0.00104727
ENSG00000196653	4.597752276680467e-07
ENSG00000177699	0.00428646
ENSG00000234420	0.00497417
ENSG00000238959	0.000185189
ENSG00000168781	0.00520886
ENSG00000249876	3.533158680946169e-05
ENSG00000259856	7.839125401143399e-05
ENSG00000129472	0.00195105
ENSG00000267115	0.00340515
ENSG00000166828	3.2618746913515295e-05
ENSG00000257495	0.00274597
ENSG00000198113	0.00405989
ENSG00000171298	0.00162408
ENSG00000197891	0.000210903
ENSG00000260941	0.00252737
ENSG00000141580	0.00188695
ENSG00000242861	0.00463213
ENSG00000182934	0.00432364
ENSG00000214113	0.00334003
ENSG00000118492	0.00127285
ENSG00000135736	0.00864459
ENSG00000083457	0.00276341
ENSG00000240392	0.000929818
ENSG00000107779	0.00471465
ENSG00000272980	0.00255297
ENSG00000138686	1.1239965080900305e-07
ENSG00000160972	0.00383164
ENSG00000165138	3.1772141434238677e-05
ENSG00000178074	0.0012471
ENSG00000227063	3.367444501023442e-08
ENSG00000135679	0.00225973
ENSG00000131446	0.00713118
ENSG00000181856	0.00205607
ENSG00000167377	0.00254153
ENSG00000235159	0.00530552
ENSG00000268401	3.792422549853125e-05
ENSG00000224389	0.000357402
ENSG00000132972	0.00777745
ENSG00000259196	0.00694315
ENSG00000256616	0.00167103
ENSG00000153561	0.00717825
ENSG00000249948	3.2743267319723657e-07
ENSG00000132640	0.000289236
ENSG00000125772	0.00913124
ENSG00000205424	0.00125179
ENSG00000068323	2.7538911951952016e-06
ENSG00000273221	0.00300218
ENSG00000180221	0.00268189
ENSG00000126581	0.00122329
ENSG00000167967	0.000382246
ENSG00000197880	0.00776277
ENSG00000007541	0.00996909
ENSG00000168329	0.00307286
ENSG00000178295	0.00018461
ENSG00000149187	0.00356019
ENSG00000200494	4.631626148554613e-05
ENSG00000146414	0.000111652
ENSG00000265801	0.000786503
ENSG00000100211	0.00438147
ENSG00000101311	0.00106022
ENSG00000273249	0.00113437
ENSG00000082497	0.000440728
ENSG00000260923	0.00290884
ENSG00000146859	0.00399163
ENSG00000120820	0.000459452
ENSG00000143303	0.00944805
ENSG00000163281	0.00368508
ENSG00000116903	1.1087955276156691e-07
ENSG00000229582	0.000626999
ENSG00000169583	0.00269477
ENSG00000105497	0.00234957
ENSG00000035141	0.00339001
ENSG00000270442	0.000600434
ENSG00000204252	0.00421582
ENSG00000072840	0.000127428
ENSG00000111275	0.000242875
ENSG00000171608	0.00851422
ENSG00000125676	0.000479393
ENSG00000117614	7.811552327208204e-08
ENSG00000182287	0.000399812
ENSG00000137947	0.00420756
ENSG00000177963	0.00103667
ENSG00000207425	0.00270428
ENSG00000159899	0.00713671
ENSG00000180626	0.00244705
ENSG00000154447	0.0074585
ENSG00000168010	3.262749089816275e-05
ENSG00000272356	0.000414441
ENSG00000103855	1.6335345347062713e-05
ENSG00000004487	0.00360958
ENSG00000141052	0.000142552
ENSG00000224660	0.0074322
ENSG00000239742	4.267553821435399e-08
ENSG00000233040	0.00869726
ENSG00000070476	4.8251679984900875e-08
ENSG00000228434	0.000874158
ENSG00000211951	0.0093356
ENSG00000164304	0.00455897
ENSG00000167916	0.00292624
ENSG00000136936	0.000114611
ENSG00000108406	0.000195585
ENSG00000250544	0.00377725
ENSG00000164542	7.108875337613618e-06
ENSG00000208022	0.000605592
ENSG00000166947	0.00150339
ENSG00000129757	0.00915211
ENSG00000182628	0.00420912
ENSG00000214514	0.000878817
ENSG00000143862	7.960593669731342e-05
ENSG00000160838	0.00249577
ENSG00000267576	0.00324976
ENSG00000122705	0.00803924
ENSG00000169891	2.8389221801705666e-05
ENSG00000199530	4.856565661515155e-06
ENSG00000125657	0.00475645
ENSG00000169194	0.000103004
ENSG00000262413	8.471674466381529e-07
ENSG00000092201	0.00218713
ENSG00000132386	7.468503815388772e-09
ENSG00000153233	0.00104728
ENSG00000159556	7.19690531187922e-05
ENSG00000147256	0.00458421
ENSG00000232940	0.00363578
ENSG00000138035	0.00330648
ENSG00000259826	0.000561905
ENSG00000221571	3.397632972290676e-05
ENSG00000081189	0.000651902
ENSG00000134352	0.00251528
ENSG00000055483	0.000301323
ENSG00000128408	0.00567735
ENSG00000272638	0.000625058
ENSG00000136156	0.00442862
ENSG00000196214	0.00813623
ENSG00000116161	0.00037049
ENSG00000221265	0.000173319
ENSG00000010438	0.00175191
ENSG00000264885	0.000172093
ENSG00000081853	0.000380032
ENSG00000114573	0.00618404
ENSG00000168591	0.000168795
ENSG00000105492	2.7141169407052246e-05
ENSG00000173915	0.000708952
ENSG00000182389	0.000529176
ENSG00000114988	0.000845927
ENSG00000165244	0.00240261
ENSG00000152778	0.00663454
ENSG00000166484	0.00374819
ENSG00000259426	0.00775516
ENSG00000185246	0.00965166
ENSG00000243335	0.00725392
ENSG00000132842	0.00116309
ENSG00000250397	0.00118395
ENSG00000258057	0.00611574
ENSG00000158125	0.00169287
ENSG00000122687	0.00154932
ENSG00000250889	0.00221096
ENSG00000204481	0.000432161
ENSG00000176444	0.00200717
ENSG00000139636	0.000502795
ENSG00000204610	1.410221865050243e-05
ENSG00000232693	1.2054000613215266e-05
ENSG00000251988	0.00119087
ENSG00000135423	0.00113431
ENSG00000124370	0.000248405
ENSG00000133134	3.069500144081694e-05
ENSG00000104808	0.000832291
ENSG00000105576	0.000782176
ENSG00000166793	0.00483164
ENSG00000109062	0.00761061
ENSG00000100350	0.0014441
ENSG00000180385	0.00020553
ENSG00000184154	0.00136822
ENSG00000213600	7.882583474838611e-14
ENSG00000107796	0.000120902
ENSG00000173930	0.00437989
ENSG00000273305	0.00455577
ENSG00000244625	0.000180432
ENSG00000105397	0.0019984
ENSG00000115947	3.388961978589844e-05
ENSG00000175768	0.0014002
ENSG00000211933	0.000693756
ENSG00000160208	0.00624178
ENSG00000122696	0.000213062
ENSG00000226320	0.00966073
ENSG00000037757	0.00258635
ENSG00000161016	0.00367043
ENSG00000116983	0.0017677
ENSG00000121022	7.756211982246075e-05
ENSG00000114735	0.0021182
ENSG00000157404	3.2836004715264266e-07
ENSG00000251356	0.000665428
ENSG00000236528	0.00129803
ENSG00000132330	0.000222713
ENSG00000129152	0.00350955
ENSG00000166359	0.00526705
ENSG00000104964	0.00146656
ENSG00000160325	0.00865991
ENSG00000261884	0.00573788
ENSG00000120688	0.000379652
ENSG00000169495	0.00747485
ENSG00000270883	0.000545613
ENSG00000049247	0.00717998
ENSG00000224442	0.00374152
ENSG00000081791	0.00136411
ENSG00000197077	0.00511758
ENSG00000196456	0.00827201
ENSG00000223583	0.00505562
ENSG00000199090	0.00301083
ENSG00000084453	0.00298552
ENSG00000177045	6.772360450213455e-15
ENSG00000243926	0.000180419
ENSG00000185669	0.000257903
ENSG00000117318	2.2209698935626854e-05
ENSG00000220267	0.00546847
ENSG00000246526	0.00161604
ENSG00000239407	1.3692574918344746e-06
ENSG00000244361	0.000107546
ENSG00000203711	0.000124501
ENSG00000113088	0.00364479
ENSG00000157764	8.342164904495686e-05
ENSG00000136828	0.00163018
ENSG00000181074	0.000578181
ENSG00000104897	0.00373824
ENSG00000145934	2.5667163459419662e-05
ENSG00000235831	0.00123102
ENSG00000174332	0.00122688
ENSG00000231125	0.00181865
ENSG00000126756	0.00704399
ENSG00000011143	0.000470188
ENSG00000260738	0.00142993
ENSG00000100321	3.1884695994577328e-09
ENSG00000144893	7.674142052116473e-05
ENSG00000254531	0.000901776
ENSG00000227827	0.00222788
ENSG00000214485	0.00503674
ENSG00000168348	0.00327116
ENSG00000254887	0.0082538
ENSG00000132563	4.0176768269839513e-05
ENSG00000226576	7.968383410017488e-05
ENSG00000265008	0.00936889
ENSG00000206629	0.00468019
ENSG00000267193	0.00934092
ENSG00000143740	0.00733766
ENSG00000163867	0.00416038
ENSG00000118193	0.00722428
ENSG00000238966	0.000221796
ENSG00000250474	0.0037617
ENSG00000137672	0.003642
ENSG00000196684	0.00453984
ENSG00000158882	0.00127707
ENSG00000202374	0.000753402
ENSG00000232677	0.00301684
ENSG00000255150	0.000466179
ENSG00000197721	0.000140881
ENSG00000115942	3.6337245548079267e-06
ENSG00000239398	0.0034319
ENSG00000199630	0.00546043
ENSG00000172367	0.000496548
ENSG00000235049	0.00780774
ENSG00000185972	0.000193379
ENSG00000142197	0.00180453
ENSG00000118307	1.148284685204004e-05
ENSG00000145041	0.00331732
ENSG00000011638	0.00124212
ENSG00000221739	8.197534995257882e-08
ENSG00000260303	0.00540499
ENSG00000180340	0.00710304
ENSG00000207771	0.00131146
ENSG00000106683	0.00166752
ENSG00000267586	0.00678766
ENSG00000132005	0.00140986
ENSG00000144218	0.000196653
ENSG00000266305	0.00791222
ENSG00000237892	0.00798353
ENSG00000253773	0.00492913
ENSG00000272181	0.00769048
ENSG00000271732	0.000725562
ENSG00000185332	0.00151065
ENSG00000188916	0.00869075
ENSG00000172349	0.00531039
ENSG00000243004	0.00394782
ENSG00000267328	0.00247597
ENSG00000232065	1.3691841722618392e-06
ENSG00000123124	0.000338855
ENSG00000104853	0.000106134
ENSG00000112232	0.00809448
ENSG00000155363	0.00191529
ENSG00000130725	0.00255343
ENSG00000161395	0.000848447
ENSG00000008710	0.000926536
ENSG00000168477	0.00435852
ENSG00000186470	0.00305066
ENSG00000196092	0.00706498
ENSG00000107186	0.000818114
ENSG00000172586	0.00134723
ENSG00000184601	0.00764749
ENSG00000161800	0.00795968
ENSG00000168792	0.000555103
ENSG00000249375	0.00120104
ENSG00000228043	0.00570951
ENSG00000257696	0.00318358
ENSG00000253190	3.3221771551517065e-05
ENSG00000119227	0.00570514
ENSG00000059758	0.00771946
ENSG00000118420	0.00193548
ENSG00000121797	0.00162985
ENSG00000171295	0.000141391
ENSG00000115165	0.000945206
ENSG00000159261	7.2645327847675745e-06
ENSG00000071051	0.000848606
ENSG00000228347	0.00301347
ENSG00000255358	0.00132998
ENSG00000271155	0.00951354
ENSG00000255929	0.000545462
ENSG00000172260	0.00184981
ENSG00000141665	0.00360708
ENSG00000062650	0.00405943
ENSG00000215093	0.00212743
ENSG00000107331	0.00332315
ENSG00000188002	0.000357243
ENSG00000205423	3.6936305882750986e-06
ENSG00000156076	0.000877406
ENSG00000213020	0.00139844
ENSG00000239855	0.00193818
ENSG00000229794	0.0034747
ENSG00000130711	2.8272188279832022e-05
ENSG00000215237	0.000594914
ENSG00000107798	0.00271365
ENSG00000261687	0.00354016
ENSG00000234602	0.00010163
ENSG00000146278	0.00778342
ENSG00000239382	0.00858177
ENSG00000179088	0.000147788
ENSG00000245534	0.00497764
ENSG00000148153	0.000126262
ENSG00000204528	0.00725084
ENSG00000130309	0.00355375
ENSG00000253924	0.000134248
ENSG00000120832	0.00865461
ENSG00000199831	0.00824288
ENSG00000125124	0.00294749
ENSG00000178082	0.000176948
ENSG00000104320	0.002535
ENSG00000141753	0.00462163
ENSG00000267277	0.00696435
ENSG00000133121	0.00688276
ENSG00000089159	0.00156204
ENSG00000130731	0.00413515
ENSG00000127084	0.000397423
ENSG00000171940	0.0079761
ENSG00000200525	0.0064312
ENSG00000117632	0.000132798
ENSG00000137073	0.00497916
ENSG00000248773	0.00186394
ENSG00000232871	0.00166619
ENSG00000164900	1.7184620393351224e-10
ENSG00000179915	2.2243742414662648e-07
ENSG00000090924	0.00402303
ENSG00000174684	0.000360629
ENSG00000162572	0.00124081
ENSG00000162385	0.0021499
ENSG00000201221	0.00125295
ENSG00000104972	0.00121207
ENSG00000226423	1.79602250982569e-06
ENSG00000009413	0.00845992
ENSG00000188629	7.640615913229176e-05
ENSG00000123144	0.00248043
ENSG00000168484	0.00156059
ENSG00000123453	2.6306695734779062e-05
ENSG00000258777	0.000375543
ENSG00000163320	0.00224993
ENSG00000260317	0.00419285
ENSG00000269489	0.00192091
ENSG00000105501	0.00855155
ENSG00000161921	0.000174429
ENSG00000272909	1.0970389041631279e-09
ENSG00000211972	0.00982819
ENSG00000109919	0.000888194
ENSG00000111641	0.000754357
ENSG00000135723	0.00683858
ENSG00000106244	1.4571698942811295e-05
ENSG00000259793	0.00844708
ENSG00000264070	0.00383596
ENSG00000227403	0.00290823
ENSG00000267240	1.1062908367165392e-09
ENSG00000153404	0.0022702
ENSG00000138867	0.00608162
ENSG00000065923	0.00833179
ENSG00000114654	0.00774484
ENSG00000205212	0.00758601
ENSG00000250057	0.00457272
ENSG00000219074	0.000710154
ENSG00000196616	0.00206748
ENSG00000066933	0.00814221
ENSG00000152670	0.000490424
ENSG00000166135	0.00288479
ENSG00000204520	0.00763784
ENSG00000133020	0.00173285
ENSG00000060138	0.00732951
ENSG00000123989	0.000623472
ENSG00000241973	0.00780475
ENSG00000266821	0.0032948
ENSG00000203812	0.00376134
ENSG00000212389	0.00971376
ENSG00000007350	0.00125908
ENSG00000244733	0.0015623
ENSG00000136933	0.00931915
ENSG00000270605	0.00423165
ENSG00000260032	0.00150432
ENSG00000172771	0.000559608
ENSG00000226337	0.00982886
ENSG00000132874	0.00168713
ENSG00000235194	0.00922495
ENSG00000067248	0.00208873
ENSG00000156384	0.000482985
ENSG00000261096	0.00436712
ENSG00000145819	0.00489266
ENSG00000255647	0.00463895
ENSG00000107882	0.000512357
ENSG00000140807	0.00401637
ENSG00000229140	0.00156935
ENSG00000101911	0.000454332
ENSG00000133114	0.000235522
ENSG00000063015	0.00184858
ENSG00000168496	0.000547071
ENSG00000253359	4.198208472128151e-05
ENSG00000182742	0.00409068
ENSG00000064012	0.00410406
ENSG00000156304	0.00138612
ENSG00000114779	0.000550369
ENSG00000176584	0.00959271
ENSG00000265713	7.888236386310865e-08
ENSG00000165355	0.00341301
ENSG00000214184	0.00112926
ENSG00000197465	0.000913191
ENSG00000125872	0.00113994
ENSG00000260179	3.200547725734637e-07
ENSG00000111199	0.00451279
ENSG00000125834	0.000222674
ENSG00000256803	0.00148294
ENSG00000267082	0.00337761
ENSG00000258535	0.00567773
ENSG00000162542	0.00113392
ENSG00000259788	0.00483527
ENSG00000139531	0.00224488
ENSG00000205537	0.00757659
ENSG00000171681	0.00780361
ENSG00000206957	9.590941349746362e-05
ENSG00000196391	0.00573403
ENSG00000124678	0.00277569
ENSG00000257239	0.00968077
ENSG00000163808	0.000681462
ENSG00000244578	0.00239623
ENSG00000226440	0.00490192
ENSG00000164379	0.00039733
ENSG00000187783	0.00156649
ENSG00000140598	0.000313202
ENSG00000217241	0.00453935
ENSG00000264864	1.9797215403682955e-06
ENSG00000214093	0.000390358
ENSG00000233830	2.5917381961670927e-06
ENSG00000064199	0.00596643
ENSG00000088854	0.00895573
ENSG00000229132	0.00275722
ENSG00000030066	7.048533863873718e-05
ENSG00000105641	5.497268338494621e-05
ENSG00000184307	0.00236511
ENSG00000206734	0.000210427
ENSG00000151657	0.00827189
ENSG00000176294	0.00139804
ENSG00000133111	0.00245521
ENSG00000186594	0.000485315
ENSG00000252233	0.000256991
ENSG00000182632	0.00535478
ENSG00000186496	0.00612175
ENSG00000114770	0.000222479
ENSG00000246790	1.6700254838908357e-05
ENSG00000211805	6.7347341631274205e-06
ENSG00000181631	0.00112837
ENSG00000225398	0.000213575
ENSG00000157240	0.000942632
ENSG00000184281	0.00265394
ENSG00000117525	0.00495716
ENSG00000165626	0.00338602
ENSG00000226281	0.0059379
ENSG00000182782	0.000347275
ENSG00000240474	0.00573129
ENSG00000075391	0.00522413
ENSG00000109814	0.00151145
ENSG00000186765	0.000905849
ENSG00000144550	0.000260576
ENSG00000169692	0.00853476
ENSG00000205323	0.00128182
ENSG00000075151	0.00940646
ENSG00000236572	1.540467519278721e-05
ENSG00000164764	0.00440291
ENSG00000008869	0.00268241
ENSG00000270248	0.00244075
ENSG00000105808	5.0545511761868056e-05
ENSG00000211764	0.00059856
ENSG00000196787	0.00026139
ENSG00000227868	0.000123183
ENSG00000188707	0.000882291
ENSG00000257594	0.000226168
ENSG00000201077	0.000223206
ENSG00000165309	9.173928606931447e-05
ENSG00000235605	0.00030938
ENSG00000103671	0.00499944
ENSG00000231920	0.000262356
ENSG00000010219	0.000272744
ENSG00000261315	0.00275873
ENSG00000228253	6.158194406369333e-05
ENSG00000104756	0.000365033
ENSG00000211575	0.00117965
ENSG00000236946	0.00233103
ENSG00000176473	3.0379179407957757e-05
ENSG00000267121	6.153940525133184e-05
ENSG00000229358	0.00250818
ENSG00000104765	8.486631527859778e-06
ENSG00000240233	0.00557473
ENSG00000273265	0.00746632
ENSG00000236936	0.000250385
ENSG00000131171	0.00223923
ENSG00000108639	0.00559369
ENSG00000132612	0.00915554
ENSG00000266801	0.000828973
ENSG00000247271	0.00275496
ENSG00000222057	0.000771669
ENSG00000206838	1.3982980173743442e-07
ENSG00000132622	0.00528757
ENSG00000066032	0.00287775
ENSG00000158104	6.88308271079574e-05
ENSG00000173674	0.00753796
ENSG00000260081	7.193801110361164e-12
ENSG00000104154	0.000716922
ENSG00000270210	0.000233459
ENSG00000105699	0.0045473
ENSG00000254138	0.000682331
ENSG00000154764	0.0075719
ENSG00000121053	3.700254031846484e-06
ENSG00000265413	0.00264378
ENSG00000016864	0.00199087
ENSG00000185088	0.00544779
ENSG00000163788	0.000138174
ENSG00000101210	0.000542426
ENSG00000250983	0.00771233
ENSG00000018189	0.00433296
ENSG00000047849	0.000222949
ENSG00000136237	0.00161796
ENSG00000156504	0.00247664
ENSG00000211652	0.00296348
ENSG00000198840	0.00202952
ENSG00000198380	0.00441549
ENSG00000134398	9.390301278389135e-05
ENSG00000186326	0.00415466
ENSG00000238005	0.00744939
ENSG00000270154	0.000244063
ENSG00000128849	0.00306639
ENSG00000082556	0.00450501
ENSG00000185561	0.00189503
ENSG00000178826	0.00481055
ENSG00000270964	2.451868786079725e-05
ENSG00000103226	0.000744877
ENSG00000132603	0.00225827
ENSG00000188393	0.00687971
ENSG00000251691	3.2610987372172495e-05
ENSG00000183690	0.00814432
ENSG00000259445	0.000336311
ENSG00000155906	0.00217875
ENSG00000139767	0.00409588
ENSG00000271109	0.000451133
ENSG00000196873	6.914432355453748e-06
ENSG00000019186	0.00932204
ENSG00000259049	0.00127735
ENSG00000127530	0.00661599
ENSG00000054611	0.0011036
ENSG00000264773	0.000284974
ENSG00000156194	0.000140932
ENSG00000261794	0.00405406
ENSG00000038210	0.00476787
ENSG00000232504	0.000596264
ENSG00000197989	0.00134609
ENSG00000229721	0.00853853
ENSG00000204272	0.000562658
ENSG00000267321	0.00469929
ENSG00000223573	0.0014213
ENSG00000179476	0.00567923
ENSG00000253796	0.00264587
ENSG00000161298	0.000116794
ENSG00000178567	0.00377517
ENSG00000134056	0.00103208
ENSG00000100109	0.00105242
ENSG00000169727	0.00318966
ENSG00000268189	0.000533995
ENSG00000006453	0.00157074
ENSG00000171236	0.00048807
ENSG00000141298	0.00371399
ENSG00000227191	0.000206497
ENSG00000235078	0.000462876
ENSG00000180875	0.000400292
ENSG00000243398	0.000137057
ENSG00000117407	0.00177841
ENSG00000198771	0.00165022
ENSG00000196338	5.541533312225511e-07
ENSG00000086288	0.0083614
ENSG00000111843	0.00246165
ENSG00000137693	0.000711969
ENSG00000261449	0.000179089
ENSG00000233483	0.000235597
ENSG00000213740	3.8402683697924545e-05
ENSG00000205517	0.00647666
ENSG00000213172	0.00465884
ENSG00000127990	0.000221701
ENSG00000273160	3.2416527777634485e-06
ENSG00000172062	0.00663946
ENSG00000227057	0.00529177
ENSG00000100802	0.00618309
ENSG00000181007	7.653792490902589e-06
ENSG00000223855	0.00767765
ENSG00000107404	0.00135539
ENSG00000151779	0.000612609
ENSG00000164398	0.00233531
ENSG00000267570	0.0023693
ENSG00000249115	0.0049373
ENSG00000147669	0.00259469
ENSG00000121417	0.000462302
ENSG00000008853	0.000191024
ENSG00000109743	0.00237337
ENSG00000145736	0.00520764
ENSG00000259767	0.00122038
ENSG00000265421	0.00555655
ENSG00000188010	0.00937495
ENSG00000201955	0.00273813
ENSG00000158828	0.000481318
ENSG00000110031	0.00508386
ENSG00000100429	0.00854566
ENSG00000271584	0.00201135
ENSG00000267213	0.0011434
ENSG00000138722	0.00384855
ENSG00000170903	0.00533872
ENSG00000165972	0.00126633
ENSG00000140391	0.0045942
ENSG00000272446	0.00362222
ENSG00000122367	0.00243345
ENSG00000154760	0.00549866
ENSG00000167470	0.00650935
ENSG00000179954	0.00368623
ENSG00000180694	0.00444231
ENSG00000240291	0.00521134
ENSG00000186526	0.000429247
ENSG00000103199	0.00884336
ENSG00000197563	0.00197577
ENSG00000243738	0.00644231
ENSG00000161970	0.000465444
ENSG00000124193	0.00176736
ENSG00000206699	0.00275513
ENSG00000178607	0.00576978
ENSG00000203799	0.000168266
ENSG00000151575	0.00497635
ENSG00000253043	4.84560723510441e-05
ENSG00000259600	0.00451282
ENSG00000206579	0.00421756
ENSG00000162490	0.00715998
ENSG00000176124	0.00153007
ENSG00000109436	0.00168563
ENSG00000104880	0.000139826
ENSG00000189134	6.231152866487122e-05
ENSG00000180448	0.0096277
ENSG00000253532	3.515873410853132e-06
ENSG00000116704	0.000227246
ENSG00000227740	0.00139649
ENSG00000132613	0.00312989
ENSG00000263895	0.000138341
ENSG00000259257	0.000690266
ENSG00000187942	0.00114639
ENSG00000228251	0.000139603
ENSG00000121060	1.586738976766533e-06
ENSG00000085224	0.00571531
ENSG00000198131	0.00852835
ENSG00000228477	1.583149541839468e-05
ENSG00000234241	0.00109244
ENSG00000122986	0.00319089
ENSG00000185985	0.00046139
ENSG00000255652	0.0012767
ENSG00000256020	0.000523113
ENSG00000100077	0.000203974
ENSG00000109819	8.262478940812557e-06
ENSG00000241478	0.00224219
ENSG00000228242	0.00516922
ENSG00000166439	0.00442303
ENSG00000223111	0.00545939
ENSG00000147202	0.000973002
ENSG00000237989	0.00829003
ENSG00000010671	0.00496288
ENSG00000115539	0.00143195
ENSG00000256139	4.001466008873855e-06
ENSG00000166823	0.00971357
ENSG00000160007	0.000387792
ENSG00000125977	0.00123351
ENSG00000224606	0.000713472
ENSG00000204475	0.00107593
ENSG00000116678	0.00179877
ENSG00000261799	0.00311203
ENSG00000251666	3.84831781996553e-08
ENSG00000175662	0.00949182
ENSG00000202078	0.000496708
ENSG00000231216	0.00882319
ENSG00000180596	0.000176821
ENSG00000103599	3.2143226982306317e-06
ENSG00000123570	0.00119508
ENSG00000178184	4.6414286721807585e-06
ENSG00000136111	1.3629407006332528e-06
ENSG00000113761	0.002039
ENSG00000163214	0.00145156
ENSG00000212024	0.00058288
ENSG00000004660	0.00676618
ENSG00000213866	1.1292320725164728e-06
ENSG00000141646	0.00343152
ENSG00000116273	8.712743915229026e-08
ENSG00000211667	0.00037767
ENSG00000142698	0.00843442
ENSG00000084774	0.00864101
ENSG00000141380	0.00129307
ENSG00000152910	0.00520565
ENSG00000241935	0.00403622
ENSG00000134193	0.00592213
ENSG00000204410	0.00330815
ENSG00000237879	0.000112106
ENSG00000114124	0.000257994
ENSG00000178537	0.00701311
ENSG00000175048	0.000211039
ENSG00000150712	0.00118456
ENSG00000267416	0.00745944
ENSG00000245275	0.0013483
ENSG00000236056	0.00426227
ENSG00000138439	0.000106473
ENSG00000240853	0.00232482
ENSG00000271976	0.00677544
ENSG00000259003	1.9954330405913545e-05
ENSG00000256651	0.00998951
ENSG00000188542	0.00525658
ENSG00000228124	0.000391616
ENSG00000042493	0.000465846
ENSG00000250220	0.00672387
ENSG00000253667	0.00272182
ENSG00000259374	0.00282259
ENSG00000135045	0.00387622
ENSG00000164535	2.2519044702296043e-06
ENSG00000132591	0.00686862
ENSG00000170161	0.00661452
ENSG00000248587	0.00116243
ENSG00000058668	0.000865041
ENSG00000072182	0.000197205
ENSG00000267345	0.00108332
ENSG00000119408	0.000417063
ENSG00000135900	0.000348401
ENSG00000160323	2.6387014161133315e-05
ENSG00000224189	0.00699771
ENSG00000100387	0.00572638
ENSG00000270083	0.00300902
ENSG00000239203	0.00192284
ENSG00000166949	0.00555643
ENSG00000166526	0.00195415
ENSG00000198874	0.0095579
ENSG00000107890	0.00257828
ENSG00000099974	8.350962364023218e-05
ENSG00000221990	2.0455407605091125e-05
ENSG00000257771	0.00434082
ENSG00000228663	6.1856123185766165e-06
ENSG00000164821	3.887997446216929e-06
ENSG00000238269	8.593182512439679e-05
ENSG00000100027	0.000638293
ENSG00000253352	0.00554758
ENSG00000136628	0.00785325
ENSG00000225632	0.000635269
ENSG00000184752	0.00623363
ENSG00000264322	0.000156594
ENSG00000181788	0.00519993
ENSG00000226498	0.00613173
ENSG00000219481	0.00736567
ENSG00000187764	0.000282099
ENSG00000198221	0.00243708
ENSG00000270106	0.00107818
ENSG00000173653	0.00720186
ENSG00000109390	0.00203833
ENSG00000173285	0.00728114
ENSG00000264675	0.00345091
ENSG00000117868	0.00579931
ENSG00000111912	0.00313228
ENSG00000118007	0.00370745
ENSG00000127989	0.00155072
ENSG00000259293	0.00102964
ENSG00000101842	0.00232334
ENSG00000185641	0.00160366
ENSG00000165533	0.00522199
ENSG00000259150	0.00351794
ENSG00000140830	0.000303106
ENSG00000237550	0.0034974
ENSG00000165689	0.00805298
ENSG00000138614	0.00619936
ENSG00000234568	0.0094749
ENSG00000244256	0.00165077
ENSG00000108798	0.00101773
ENSG00000204851	0.00249953
ENSG00000148719	0.00387767
ENSG00000163378	0.00228249
ENSG00000114956	0.00723934
ENSG00000254101	0.000737289
ENSG00000212443	0.00491254
ENSG00000266668	4.228617677837221e-05
ENSG00000182264	0.00104443
ENSG00000235050	0.00908581
ENSG00000131626	6.0630469211120364e-05
ENSG00000105854	0.00705805
ENSG00000169223	0.00849812
ENSG00000179361	8.120840226433224e-05
ENSG00000198734	0.00163894
ENSG00000244471	0.0026373
ENSG00000186130	0.000937763
ENSG00000273345	0.00458227
ENSG00000223756	0.0027023
ENSG00000214465	0.00394954
ENSG00000089009	2.642959797627409e-05
ENSG00000247735	0.000504933
ENSG00000112679	0.000663535
ENSG00000232234	0.00138792
ENSG00000171956	0.00313155
ENSG00000118523	0.00100683
ENSG00000272844	0.000672823
ENSG00000237757	0.00240925
ENSG00000092067	0.00677347
ENSG00000242876	0.00317645
ENSG00000146731	0.000101335
ENSG00000266613	7.412238025183981e-05
ENSG00000174871	0.00220281
ENSG00000215296	0.00261942
ENSG00000269463	0.00247009
ENSG00000105889	0.00297726
ENSG00000116288	0.00346946
ENSG00000089472	0.00469973
ENSG00000078814	0.00825376
ENSG00000057019	2.953699054020209e-05
ENSG00000177294	0.00198536
ENSG00000171492	0.00157745
ENSG00000213782	0.00731791
ENSG00000226963	0.00126517
ENSG00000082516	0.00393379
ENSG00000224976	9.130715809324563e-06
ENSG00000137492	8.249423009587531e-06
ENSG00000166343	0.000637037
ENSG00000264247	0.00419247
ENSG00000147421	0.00239723
ENSG00000021852	9.436040866228623e-06
ENSG00000124207	0.00170018
ENSG00000136122	0.00420571
ENSG00000147548	0.00035788
ENSG00000272142	0.000562932
ENSG00000234694	0.0057701
ENSG00000225331	0.000308174
ENSG00000143479	0.00461798
ENSG00000181163	3.2333622495994696e-05
ENSG00000120709	1.2181496816809911e-06
ENSG00000259062	0.00547588
ENSG00000217130	2.5922753993157244e-05
ENSG00000049192	0.00303581
ENSG00000260601	1.0202949596305189e-13
ENSG00000237510	0.00201908
ENSG00000231793	0.000230827
ENSG00000152402	0.00472497
ENSG00000233175	1.4973736250922798e-08
ENSG00000267554	1.100793521668919e-06
ENSG00000207642	0.0026615
ENSG00000171714	0.00505323
ENSG00000258754	0.0026493
ENSG00000105186	0.000888099
ENSG00000267334	0.00163172
ENSG00000201184	0.00352097
ENSG00000181523	0.00416603
ENSG00000162402	0.000908575
ENSG00000186280	4.531768255100488e-07
ENSG00000085491	0.00155448
ENSG00000086159	0.00169963
ENSG00000122477	0.0099709
ENSG00000139514	0.00437317
ENSG00000254963	0.000508277
ENSG00000060642	1.6425597881841725e-08
ENSG00000232412	0.00884263
ENSG00000259972	0.00015623
ENSG00000163286	5.610744777695409e-05
ENSG00000251580	0.00570864
ENSG00000235072	0.000145903
ENSG00000181638	0.00030085
ENSG00000003756	3.247961948582567e-05
ENSG00000188176	0.00679518
ENSG00000224063	4.807533492301452e-06
ENSG00000213139	0.00911196
ENSG00000259863	6.163369814515818e-11
ENSG00000105341	0.00365521
ENSG00000160213	0.00563034
ENSG00000050426	0.00672223
ENSG00000162636	0.00383689
ENSG00000089101	2.5622396865654373e-05
ENSG00000115211	0.00668131
ENSG00000170185	0.00190425
ENSG00000164880	0.00407155
ENSG00000176927	3.0351145754003994e-05
ENSG00000174145	1.695157135961356e-05
ENSG00000231252	0.00779394
ENSG00000189057	0.00630319
ENSG00000243664	0.000848487
ENSG00000156531	0.00397753
ENSG00000257497	3.9325713974136534e-07
ENSG00000138032	0.00728322
ENSG00000127241	0.0036073
ENSG00000168116	0.00123449
ENSG00000261247	0.00793199
ENSG00000161179	0.00315229
ENSG00000272308	2.8092755380848544e-05
ENSG00000153187	0.00147261
ENSG00000234141	0.000212112
ENSG00000183281	0.00401554
ENSG00000163389	0.00031849
ENSG00000150337	4.1598928712804906e-07
ENSG00000139233	0.00687928
ENSG00000103653	0.000448345
ENSG00000213551	0.000635428
ENSG00000089327	0.00619347
ENSG00000229769	0.0026152
ENSG00000213741	0.00362406
ENSG00000138606	0.000558012
ENSG00000180509	0.00273314
ENSG00000163449	7.508125912902841e-05
ENSG00000141338	0.00605844
ENSG00000169344	0.00405384
ENSG00000172322	0.00423272
ENSG00000186684	0.00441224
ENSG00000252438	1.1665934165350222e-05
ENSG00000234134	0.00280951
ENSG00000214575	3.880356819752073e-05
ENSG00000146233	0.000752238
ENSG00000162543	0.00332662
ENSG00000136867	0.00392068
ENSG00000168070	0.000240294
ENSG00000184459	0.00129547
ENSG00000233554	1.9654618064635088e-05
ENSG00000174851	0.000208652
ENSG00000165675	0.00868693
ENSG00000172197	0.000459013
ENSG00000137275	0.00201612
ENSG00000174886	0.00835386
ENSG00000245498	0.000492224
ENSG00000141425	0.00817744
ENSG00000249635	0.00482014
ENSG00000118292	0.00130442
ENSG00000156140	0.00498968
ENSG00000245330	0.00283008
ENSG00000253549	0.00139477
ENSG00000176809	1.3999655893770502e-05
ENSG00000157131	0.00983721
ENSG00000226650	5.863850660758896e-05
ENSG00000065559	0.00747699
ENSG00000233058	0.000463881
ENSG00000055163	0.00483109
ENSG00000125630	0.000463203
ENSG00000221818	0.00146268
ENSG00000255173	0.00151136
ENSG00000074356	0.0055635
ENSG00000241678	0.000691894
ENSG00000137876	0.000172344
ENSG00000136161	0.00220849
ENSG00000226627	0.000839656
ENSG00000138029	0.0052867
ENSG00000135437	0.000598899
ENSG00000228444	0.00239598
ENSG00000248677	0.00583748
ENSG00000228863	3.315589831798249e-05
ENSG00000241280	0.000419493
ENSG00000134970	0.00469381
ENSG00000224536	0.00803035
ENSG00000272892	0.000422422
ENSG00000135446	0.0027397
ENSG00000100614	0.00154078
ENSG00000273381	0.00903293
ENSG00000273306	0.000528441
ENSG00000202058	0.0050307
ENSG00000173868	0.000125867
ENSG00000243969	0.00672136
ENSG00000100632	0.00264578
ENSG00000167654	0.000579405
ENSG00000170265	0.00365164
ENSG00000244462	0.000178842
ENSG00000104549	0.00419608
ENSG00000110442	0.00443549
ENSG00000202469	0.000219019
ENSG00000176659	0.00181362
ENSG00000075035	0.000316656
ENSG00000134900	0.00668712
ENSG00000134760	0.00118604
ENSG00000188833	0.000802377
ENSG00000134183	0.00150122
ENSG00000270990	0.00333643
ENSG00000012779	0.00322031
ENSG00000222726	0.00395907
ENSG00000146674	0.00324605
ENSG00000139173	0.000320846
ENSG00000167900	0.00298405
ENSG00000078687	8.467288946867324e-05
ENSG00000207518	0.00182151
ENSG00000271964	0.000376914
ENSG00000068438	0.00108429
ENSG00000231888	0.000950323
ENSG00000253590	0.00307436
ENSG00000215006	0.00204542
ENSG00000164182	0.00216895
ENSG00000220378	0.00182936
ENSG00000156928	0.00191893
ENSG00000141404	0.000195765
ENSG00000263412	0.00604044
ENSG00000174837	0.000640357
ENSG00000180581	0.00194026
ENSG00000144136	0.00589585
ENSG00000143179	0.00869626
ENSG00000119242	1.6869799455143664e-05
ENSG00000253923	1.7089319386265345e-06
ENSG00000234911	4.186731791588905e-06
ENSG00000229239	1.9924261973613966e-07
ENSG00000230131	0.00100441
ENSG00000231050	0.000138613
ENSG00000214046	0.00400892
ENSG00000081026	1.3000503957805165e-06
ENSG00000157087	0.00259897
ENSG00000263857	0.00308254
ENSG00000261526	0.00616985
ENSG00000248794	0.00409933
ENSG00000160993	0.00135165
ENSG00000271387	0.00178615
ENSG00000124702	0.000692819
ENSG00000200170	0.0089785
ENSG00000154146	0.00573089
ENSG00000132881	0.00753266
ENSG00000166479	0.00579561
ENSG00000137135	0.00228465
ENSG00000112787	0.000425333
ENSG00000241721	0.00165556
ENSG00000158014	0.00612102
ENSG00000177425	0.00873994
ENSG00000159063	0.000130437
ENSG00000259707	0.00214792
ENSG00000171509	0.00346515
ENSG00000128789	0.00104672
ENSG00000185215	0.0052499
ENSG00000272768	0.000381128
ENSG00000215014	0.00404845
ENSG00000241535	0.00562975
ENSG00000250056	0.00145674
ENSG00000231047	0.00174278
ENSG00000166619	0.00892072
ENSG00000108010	0.0010089
ENSG00000258919	0.00720164
ENSG00000259070	0.000483006
ENSG00000259361	0.00305762
ENSG00000137713	0.00296401
ENSG00000119013	0.0040303
ENSG00000226051	0.000189302
ENSG00000164307	0.000958311
ENSG00000156273	0.0034074
ENSG00000067900	9.806331880635177e-06
ENSG00000244242	4.3602856247160204e-05
ENSG00000212978	0.00522947
ENSG00000146007	0.00138934
ENSG00000122966	1.9331223240492967e-05
ENSG00000118922	0.00630606
ENSG00000147684	0.00377142
ENSG00000184047	0.00144267
ENSG00000223117	0.000879281
ENSG00000148343	0.0042413
ENSG00000230063	1.0863275897499136e-05
ENSG00000112137	0.000117913
ENSG00000145216	0.000698318
ENSG00000100079	0.00523747
ENSG00000259945	0.0006859
ENSG00000251602	0.000183747
ENSG00000123243	0.0095836
ENSG00000168564	0.0072622
ENSG00000238098	0.00339112
ENSG00000182180	0.00236634
ENSG00000168779	0.000557909
ENSG00000234773	0.00123367
ENSG00000167549	7.80990330961906e-07
ENSG00000128039	0.00117816
ENSG00000257743	4.529196697644622e-05
ENSG00000142405	0.00851388
ENSG00000244710	0.00711811
ENSG00000137804	0.0056059
ENSG00000240731	0.00117044
ENSG00000106336	0.00592765
ENSG00000104356	0
ENSG00000211856	0.00259977
ENSG00000134571	0.00568506
ENSG00000138696	0.00729276
ENSG00000125841	4.124855013110107e-09
ENSG00000145431	0.00101127
ENSG00000241587	0.00569585
ENSG00000065060	0.00278055
ENSG00000176595	0.00338897
ENSG00000198752	8.554026658336156e-06
ENSG00000270084	1.0081930348349033e-06
ENSG00000053371	0.00616186
ENSG00000198711	0.00528456
ENSG00000180730	4.36331583317795e-05
ENSG00000263740	0.00215364
ENSG00000211669	0.00574853
ENSG00000105672	2.7067040830885958e-09
ENSG00000050344	0.00560498
ENSG00000234492	0.00213864
ENSG00000238370	0.00201688
ENSG00000224557	0.00244102
ENSG00000183734	0.00643484
ENSG00000268955	0.0082109
ENSG00000256538	0.0092905
ENSG00000138621	0.00239819
ENSG00000073169	4.701182754485167e-05
ENSG00000176998	0.00113082
ENSG00000106404	2.3035865906906317e-05
ENSG00000170681	0.000695632
ENSG00000112592	0.00467552
ENSG00000174123	2.921237629571749e-08
ENSG00000243352	5.285679490762973e-07
ENSG00000198171	0.00471461
ENSG00000128739	0.00627851
ENSG00000125869	3.482444149738306e-05
ENSG00000258479	0.00356841
ENSG00000188511	0.000943515
ENSG00000151704	0.00246581
ENSG00000101181	0.000220996
ENSG00000184584	0.00801733
ENSG00000182919	8.457924316440657e-05
ENSG00000125945	4.560149022059257e-06
ENSG00000165119	0.00244187
ENSG00000239445	0.000690135
ENSG00000157470	0.00246958
ENSG00000137449	0.000888434
ENSG00000048162	1.7805177688345886e-05
ENSG00000260583	0.00535519
ENSG00000129083	0.000153839
ENSG00000112208	0.00216979
ENSG00000261177	0.00397457
ENSG00000186364	0.00192204
ENSG00000199366	0.00306947
ENSG00000084073	0.00593584
ENSG00000073350	0.0087635
ENSG00000118257	0.00350547
ENSG00000197548	0.00561661
ENSG00000139163	0.00241872
ENSG00000273192	0.000145325
ENSG00000163126	0.000151758
ENSG00000249592	0.00493676
ENSG00000085274	0.000390196
ENSG00000224982	0.000524948
ENSG00000211611	0.00021621
ENSG00000234915	5.712351303088781e-08
ENSG00000260190	0.00573556
ENSG00000238084	0.00655415
ENSG00000207513	9.562152371167532e-05
ENSG00000201586	0.00340421
ENSG00000118680	0.00797451
ENSG00000270761	0.00828536
ENSG00000263563	6.497654085824145e-05
ENSG00000123612	0.00404778
ENSG00000065150	0.00926027
ENSG00000182199	0.00486885
ENSG00000270898	0.00242719
ENSG00000226025	0.00305098
ENSG00000272645	0.000367833
ENSG00000228957	0.00251398
ENSG00000175164	0.00744642
ENSG00000211858	0.00817059
ENSG00000122012	5.219300547310013e-10
ENSG00000226666	0.0048313
ENSG00000236144	0.00264726
ENSG00000270344	0.000235004
ENSG00000230062	0.00849407
ENSG00000241120	1.6206794128947877e-08
ENSG00000074603	0.00243746
ENSG00000238121	0.00987361
ENSG00000267534	0.00164085
ENSG00000131042	0.00984773
ENSG00000198146	0.00351829
ENSG00000109775	0.00212935
ENSG00000248550	0.00128282
ENSG00000183077	0.00768769
ENSG00000145217	4.02736399784942e-10
ENSG00000250510	0.000145514
ENSG00000111906	0.000758091
ENSG00000142875	0.00614413
ENSG00000100478	0.000621248
ENSG00000167378	0.000236613
ENSG00000167755	0.00348064
ENSG00000241597	0.000576436
ENSG00000123094	0.0002921
ENSG00000213722	0.000767009
ENSG00000265750	0.000269329
ENSG00000164512	0.000783387
ENSG00000112167	0.000643224
ENSG00000212458	6.031223453772938e-06
ENSG00000250891	0.000496502
ENSG00000134775	0.000297601
ENSG00000223396	0.00562901
ENSG00000273151	6.534980985573036e-06
ENSG00000040933	9.255382982242821e-05
ENSG00000181409	0.00132749
ENSG00000198722	0.00351461
ENSG00000204842	0.00458646
ENSG00000135932	0.000695967
ENSG00000119535	1.8651298161143082e-05
ENSG00000037749	0.00312781
ENSG00000187959	0.00189085
ENSG00000198945	0.000954617
ENSG00000119457	0.00617864
ENSG00000268533	3.897182576650948e-10
ENSG00000038358	0.00663344
ENSG00000131584	0.000246973
ENSG00000218283	0.00328042
ENSG00000173137	0.00258515
ENSG00000204256	0.00440674
ENSG00000221813	0.00556843
ENSG00000185379	0.00867648
ENSG00000252103	8.109811122380961e-05
ENSG00000101474	0.00147687
ENSG00000259462	1.3419553154814245e-05
ENSG00000168811	0.00667933
ENSG00000266507	3.754821088497451e-07
ENSG00000152492	0.00491432
ENSG00000156697	0.00271222
ENSG00000091137	0.00251027
ENSG00000112599	0.00174849
ENSG00000245261	0.000468192
ENSG00000182077	0.00121588
ENSG00000129315	0.000892282
ENSG00000185433	0.00188637
ENSG00000102595	0.00736844
ENSG00000123095	0.00264114
ENSG00000164211	0.00407453
ENSG00000084623	0.000633513
ENSG00000211649	0.00715448
ENSG00000242931	0.000996451
ENSG00000232913	9.798320629150759e-05
ENSG00000172113	0.000719249
ENSG00000183496	0.00189749
ENSG00000177614	0.00809045
ENSG00000261302	0.00672939
ENSG00000213096	0.00176933
ENSG00000139908	2.2586536796431744e-07
ENSG00000014919	0.0029868
ENSG00000251862	0.00851491
ENSG00000207234	0.00803504
ENSG00000108556	0.00409056
ENSG00000271736	0.00474397
ENSG00000167842	0.00398928
ENSG00000188089	5.429309662963178e-07
ENSG00000137274	0.00148205
ENSG00000227009	0.00659386
ENSG00000242337	2.625076822582173e-09
ENSG00000124466	0.000848148
ENSG00000197847	0.00586766
ENSG00000163661	0.00191576
ENSG00000166451	2.0222557631788263e-06
ENSG00000137161	1.6074730549986427e-05
ENSG00000149295	0.00124079
ENSG00000138835	0.00759682
ENSG00000267575	0.0050587
ENSG00000239906	5.068923800444214e-05
ENSG00000214975	0.000113649
ENSG00000164754	0.00864494
ENSG00000089902	0.00355655
ENSG00000167566	0.00889489
ENSG00000247828	0.00326645
ENSG00000123407	2.409794058744197e-06
ENSG00000189229	0.00799651
ENSG00000256357	0.00109993
ENSG00000213539	0.000632849
ENSG00000157510	0.00232402
ENSG00000187866	0.00928625
ENSG00000162695	0.00267539
ENSG00000113070	0.00195335
ENSG00000162391	0.00231586
ENSG00000231426	0.00121408
ENSG00000230523	0.00255851
ENSG00000144635	0.000307364
ENSG00000163686	0.00731774
ENSG00000181396	0.00449809
ENSG00000124103	2.291500322826323e-13
ENSG00000249454	0.000113995
ENSG00000261572	0.00452035
ENSG00000235332	0.000750114
ENSG00000167685	0.00618416
ENSG00000165406	0.00954495
ENSG00000104660	0.0048014
ENSG00000179428	0.0023125
ENSG00000063322	0.000442619
ENSG00000101282	7.992905199483147e-06
ENSG00000270281	0.00461283
ENSG00000162368	0.00246743
ENSG00000272477	0.00651758
ENSG00000154608	7.55039694259052e-05
ENSG00000109762	0.00195718
ENSG00000253159	0.00246324
ENSG00000186446	0.00976444
ENSG00000198585	0.000577853
ENSG00000163739	0.00225088
ENSG00000198663	0.000434195
ENSG00000165556	0.00566492
ENSG00000222767	0.000268717
ENSG00000173726	0.000332752
ENSG00000252782	0.00152163
ENSG00000187742	0.00248025
ENSG00000107281	0.00119584
ENSG00000234699	0.0002765
ENSG00000198517	0.00359154
ENSG00000263327	0.00374856
ENSG00000064201	0.00361257
ENSG00000172830	0.00718124
ENSG00000113811	0.00597977
ENSG00000259198	0.000776986
ENSG00000184860	0.00403329
ENSG00000229267	0.000278647
ENSG00000178412	0.000770513
ENSG00000265752	0.000278174
ENSG00000143621	0.00245067
ENSG00000140326	0.00042927
ENSG00000153015	0.00701466
ENSG00000234203	0.000244574
ENSG00000012983	0.00113302
ENSG00000139998	0.00686738
ENSG00000234785	0.00884052
ENSG00000135451	5.293474586443025e-07
ENSG00000179978	1.3180576534654875e-06
ENSG00000198876	0.00480594
ENSG00000184985	0.000569204
ENSG00000242689	0.000588224
ENSG00000111348	0.000404501
ENSG00000118156	2.1219696605068172e-05
ENSG00000110711	1.0233536130388465e-05
ENSG00000235530	0.000582852
ENSG00000143107	0.00132028
ENSG00000196081	0.00128225
ENSG00000225973	0.00197229
ENSG00000127957	0.000573021
ENSG00000026297	0.00509474
ENSG00000127561	7.372763207957878e-05
ENSG00000261924	0.000207134
ENSG00000139977	0.00100127
ENSG00000241529	0.00411337
ENSG00000162694	0.000799274
ENSG00000051128	0.00229509
ENSG00000163608	0.00867036
ENSG00000215159	0.00068999
ENSG00000229638	0.00217445
ENSG00000256262	0.000683327
ENSG00000125447	0.000159255
ENSG00000214193	0.00364672
ENSG00000146197	0.00284073
ENSG00000179242	0.00142878
ENSG00000260966	0.00666203
ENSG00000105323	0.000287545
ENSG00000165792	0.00804954
ENSG00000261529	0.000346604
ENSG00000138442	0.00159519
ENSG00000123685	0.00261148
ENSG00000145782	0.00693742
ENSG00000115459	0.00287747
ENSG00000088826	0.00240482
ENSG00000163481	0.00900218
ENSG00000271643	0.00399495
ENSG00000137802	4.5268654132679664e-05
ENSG00000124177	0.00782121
ENSG00000235092	0.00173232
ENSG00000086205	9.318298205274189e-07
ENSG00000231663	0.0013391
ENSG00000163554	0.00566106
ENSG00000153814	0.00183662
ENSG00000166171	0.00650821
ENSG00000257038	0.00190041
ENSG00000238531	1.9640494048900337e-06
ENSG00000230870	0.000615653
ENSG00000174718	0.000300956
ENSG00000238086	3.539106999694841e-05
ENSG00000107014	0.00236246
ENSG00000236559	4.9704168497366474e-05
ENSG00000235082	0.00165951
ENSG00000124380	1.095614206580997e-06
ENSG00000154978	0.0021096
ENSG00000177485	0.00889863
ENSG00000081803	0.00688877
ENSG00000160588	0.00181644
ENSG00000129682	0.00757641
ENSG00000245522	0.00526683
ENSG00000260816	2.0952646010430342e-06
ENSG00000101230	0.00272927
ENSG00000102038	0.00269372
ENSG00000189410	0.00037382
ENSG00000248932	0.00104275
ENSG00000116652	0.00227549
ENSG00000105726	0.00479398
ENSG00000177990	0.00673997
ENSG00000164463	0.000358293
ENSG00000207231	0.000332923
ENSG00000064652	0.00343361
ENSG00000263417	0.00262905
ENSG00000202459	0.000128467
ENSG00000167136	0.00364408
ENSG00000167302	7.069284367644535e-05
ENSG00000165671	8.545230856249475e-08
ENSG00000140299	0.00669564
ENSG00000052841	0.00309129
ENSG00000266378	0.00132992
ENSG00000262814	0.000537772
ENSG00000242683	0.00388781
ENSG00000100151	5.233362297407673e-05
ENSG00000183684	0.00123258
ENSG00000204856	0.00895658
ENSG00000136052	3.894555027750268e-05
ENSG00000266805	2.1981822241334825e-06
ENSG00000236469	0.000932295
ENSG00000253535	0.00265897
ENSG00000162576	4.805550825615068e-05
ENSG00000082701	0.00161623
ENSG00000240057	0.000234714
ENSG00000169604	0.0074392
ENSG00000249863	0.00121251
ENSG00000115091	0.00116246
ENSG00000125910	0.00232867
ENSG00000135269	0.00363051
ENSG00000165238	3.186347994876826e-05
ENSG00000071894	0.000853541
ENSG00000176165	0.000209581
ENSG00000103932	0.000776265
ENSG00000165810	0.00755337
ENSG00000167676	0.00227309
ENSG00000105185	0.00204618
ENSG00000227910	0.00307354
ENSG00000248734	0.00394868
ENSG00000160124	0.00264927
ENSG00000106078	0.00214336
ENSG00000131080	0.00142609
ENSG00000213462	4.397934158961725e-06
ENSG00000164733	0.00133962
ENSG00000171777	0.00187352
ENSG00000153395	0.00143748
ENSG00000235863	0.00697917
ENSG00000229981	0.000400943
ENSG00000172766	0.000159351
ENSG00000204869	0.00100943
ENSG00000049860	0.00537387
ENSG00000189316	4.00005971324946e-05
ENSG00000214999	9.302277495149003e-05
ENSG00000182903	3.067264776612788e-07
ENSG00000272037	0.00120894
ENSG00000104432	0.00105872
ENSG00000095585	4.391599925823719e-06
ENSG00000272851	0.00162869
ENSG00000116044	0.000661778
ENSG00000212993	2.9339769391789616e-08
ENSG00000233705	0.0060142
ENSG00000184363	0.00777595
ENSG00000197782	0.00856547
ENSG00000249264	0.00241389
ENSG00000124835	0.00430673
ENSG00000070669	4.106918728130626e-05
ENSG00000244363	0.000601484
ENSG00000138002	0.00125462
ENSG00000236041	0.000968146
ENSG00000117758	0.00330602
ENSG00000226862	0.00118882
ENSG00000107581	0.000207069
ENSG00000180992	0.00361478
ENSG00000108946	0.00694341
ENSG00000224411	6.594447210517274e-11
ENSG00000232891	0.00427396
ENSG00000115896	0.00137659
ENSG00000125246	0.00935143
ENSG00000101773	0.0080689
ENSG00000254122	0.000107755
ENSG00000221303	0.00162116
ENSG00000241294	0.00260846
ENSG00000204560	0.00361819
ENSG00000242798	9.150731277052238e-05
ENSG00000112640	6.665102157954461e-05
ENSG00000233008	0.000562168
ENSG00000080802	0.00238357
ENSG00000152642	0.00293799
ENSG00000187736	0.000892119
ENSG00000175274	0.00502931
ENSG00000135316	0.0022236
ENSG00000140374	0.00737052
ENSG00000117560	0.00277382
ENSG00000166326	0.00492254
ENSG00000182179	0.00634227
ENSG00000079739	8.135714621992918e-07
ENSG00000248636	0.00725313
ENSG00000188419	0.00230276
ENSG00000120314	0.00498586
ENSG00000184672	0.00594603
ENSG00000105993	0.00304111
ENSG00000251774	0.00127479
ENSG00000146540	0.00887038
ENSG00000246308	0.000570001
ENSG00000208308	0.00349545
ENSG00000228262	0.00321242
ENSG00000133739	0.00278307
ENSG00000258472	0.00108255
ENSG00000225873	5.3506212844944834e-05
ENSG00000230539	0.0020983
ENSG00000158941	0.00701787
ENSG00000258613	0.000884949
ENSG00000131725	0.000822051
ENSG00000218537	0.00360037
ENSG00000106066	0.00743941
ENSG00000173699	0.000236141
ENSG00000186300	0.00852272
ENSG00000164283	0.00103993
ENSG00000159348	5.041841982800221e-07
ENSG00000096060	0.00296519
ENSG00000248980	0.000174469
ENSG00000138166	0.000927255
ENSG00000150753	4.667168906902219e-08
ENSG00000261888	0.000546104
ENSG00000166736	0.00452203
ENSG00000215769	0.00366339
ENSG00000211662	0.000622815
ENSG00000130766	0.00366688
ENSG00000233392	0.000181656
ENSG00000254272	0.00727836
ENSG00000138356	0.004133
ENSG00000259932	0.000639262
ENSG00000007038	0.0010337
ENSG00000165716	5.409054669947011e-06
ENSG00000231513	9.0830516892626e-05
ENSG00000124160	1.3796606694094216e-05
ENSG00000268603	0.00332226
ENSG00000073417	0.00740512
ENSG00000119707	0.00358053
ENSG00000264616	0.000136147
ENSG00000260249	0.000860871
ENSG00000259959	0.00415702
ENSG00000243373	0.00595581
ENSG00000020129	0.00103916
ENSG00000186010	0.00101198
ENSG00000160948	0.00564666
ENSG00000213235	0.000358113
ENSG00000211455	9.237507025972036e-08
ENSG00000204599	0.000140543
ENSG00000163807	0.00467728
ENSG00000264575	0.00147312
ENSG00000135766	0.000221005
ENSG00000085760	0.00324743
ENSG00000196954	0.000146876
ENSG00000131126	0.00052425
ENSG00000262097	0.000141182
ENSG00000232298	0.00594672
ENSG00000007520	0.00476074
ENSG00000125462	1.5543122344752192e-15
ENSG00000137970	0.00190295
ENSG00000227077	0.000673075
ENSG00000148219	0
ENSG00000213066	0.000896891
ENSG00000255389	0.00872389
ENSG00000204130	0.00769533
ENSG00000130700	0.00347524
ENSG00000161011	0.0040628
ENSG00000255468	0.000240897
ENSG00000240047	0.00154121
ENSG00000164032	0.00343547
ENSG00000233967	0.00325047
ENSG00000132676	0.000366775
ENSG00000234072	0.00704243
ENSG00000153922	0.00523962
ENSG00000226026	0.000617578
ENSG00000227836	0.00844003
ENSG00000136270	0.00321854
ENSG00000081051	0.00524747
ENSG00000184844	0.0086234
ENSG00000146757	8.377592245811805e-06
ENSG00000231521	0.00280831
ENSG00000202533	0.00355022
ENSG00000012171	0.00655451
ENSG00000152193	0.00618305
ENSG00000260805	0.000115927
ENSG00000127663	0.00112685
ENSG00000147119	0.00180085
ENSG00000170234	0.000487726
ENSG00000239494	0.00577184
ENSG00000269984	0.0038146
ENSG00000109917	0.000309353
ENSG00000175513	2.8889779457585973e-11
ENSG00000238103	0.00421715
ENSG00000260735	0.00828623
ENSG00000243370	0.00446913
ENSG00000196812	0.00952054
ENSG00000177051	0.00354871
ENSG00000211790	0.00513091
ENSG00000263648	0.000755588
ENSG00000237797	0.00264134
ENSG00000230257	0.00387969
ENSG00000234690	0.000309768
ENSG00000077254	0.00111453
ENSG00000197885	0.00222036
ENSG00000101367	0.00235132
ENSG00000131408	0.005802
ENSG00000102904	0.00305064
ENSG00000231925	1.779331425977304e-06
ENSG00000189042	0.0042065
ENSG00000050327	0.00126578
ENSG00000234394	0.00108047
ENSG00000214826	0.00340083
ENSG00000143185	0.00285682
ENSG00000166741	0.00384296
ENSG00000259005	0.000297847
ENSG00000171611	0.00247348
ENSG00000053524	2.7013424751420878e-05
ENSG00000106638	0.00277585
ENSG00000154997	0.00127436
ENSG00000143315	0.00837291
ENSG00000219507	0.000865912
ENSG00000204792	0.000521416
ENSG00000143486	0.00303982
ENSG00000136699	0.00113854
ENSG00000100239	0.00333194
ENSG00000128609	3.439696407514514e-05
ENSG00000134452	0.00261685
ENSG00000136732	0.00670152
ENSG00000204388	0.00325783
ENSG00000227905	7.399367744409524e-06
ENSG00000177731	0.00156827
ENSG00000264429	0.00257914
ENSG00000185168	0.00124521
ENSG00000235927	0.00175545
ENSG00000253364	0.000282711
ENSG00000172543	0.00111695
ENSG00000214797	0.00922059
ENSG00000196363	0.00481955
ENSG00000132205	0.00246386
ENSG00000117215	0.000172609
ENSG00000163902	0.00488594
ENSG00000215811	0.0013202
ENSG00000019991	0.00351092
ENSG00000257279	0.00173793
ENSG00000168878	3.037016708118401e-07
ENSG00000008382	0.0093836
ENSG00000162231	0.00433291
ENSG00000114383	0.00555716
ENSG00000126870	0.00296145
ENSG00000111077	0.000301438
ENSG00000229956	0.00224832
ENSG00000225362	0.000284573
ENSG00000186088	0.000999134
ENSG00000211728	0.000788391
ENSG00000136997	0.00242141
ENSG00000204624	0.00222655
ENSG00000182685	0.000964131
ENSG00000157500	0.000280024
ENSG00000132953	0.00216046
ENSG00000228727	9.100781765969401e-07
ENSG00000253719	0.00237624
ENSG00000012211	1.1174505765154663e-11
ENSG00000139718	0.00202642
ENSG00000198034	0.000583882
ENSG00000203797	0.00456853
ENSG00000170836	0.00164269
ENSG00000187862	0.000302734
ENSG00000147403	3.5477238993220084e-06
ENSG00000013297	0.000686534
ENSG00000198909	0.00011015
ENSG00000100906	0.00585636
ENSG00000225178	0.00025139
ENSG00000261067	0.000864221
ENSG00000156171	0.000653741
ENSG00000252620	0.00497966
ENSG00000188760	0.00237972
ENSG00000130449	0.00914607
ENSG00000268220	0.00169769
ENSG00000139865	0.00418718
ENSG00000250692	0.00258335
ENSG00000204498	0.000468279
ENSG00000273007	0.00861454
ENSG00000226007	0.00172302
ENSG00000215559	0.000736861
ENSG00000234715	0.00506713
ENSG00000214894	0.000824169
ENSG00000066926	0.00470937
ENSG00000180535	0.00484893
ENSG00000248626	0.0015827
ENSG00000204138	0.00995592
ENSG00000139278	0.000336741
ENSG00000157778	0.00256156
ENSG00000168936	0.000116021
ENSG00000113810	0.000195398
ENSG00000163082	0.000922536
ENSG00000150625	0.00597435
ENSG00000074410	0.00256981
ENSG00000106153	0.000511278
ENSG00000161813	0.00682001
ENSG00000127364	0.00630614
ENSG00000175003	0.000697375
ENSG00000202150	0.00022683
ENSG00000256278	0.000135427
ENSG00000198625	0.00811124
ENSG00000183298	0.000459397
ENSG00000271852	2.7169984611497e-05
ENSG00000175766	0.00373476
ENSG00000201998	9.08969367466872e-05
ENSG00000253614	0.00197526
ENSG00000229567	0.00170381
ENSG00000263823	0.000682243
ENSG00000218996	0.000259551
ENSG00000165609	0.00537143
ENSG00000272195	0.00349729
ENSG00000197106	0.000360393
ENSG00000175352	1.6345678508833394e-05
ENSG00000229589	0.00161802
ENSG00000207651	4.347463971710042e-06
ENSG00000154710	0.00356332
ENSG00000166938	0.00949893
ENSG00000234832	0.00462837
ENSG00000116641	0.00535949
ENSG00000272721	1.6585344366770727e-06
ENSG00000147852	6.531894247774339e-05
ENSG00000249069	0.00101395
ENSG00000081277	0.00348842
ENSG00000154589	0.000568042
ENSG00000107672	3.4811260150924284e-05
ENSG00000206686	0.00233147
ENSG00000228499	0.000517149
ENSG00000118972	0.00473225
ENSG00000178878	0.00105355
ENSG00000109846	0.00623227
ENSG00000223403	0.00781706
ENSG00000177885	3.297362383136715e-13
ENSG00000174500	0.00845152
ENSG00000247131	0.00941979
ENSG00000174437	0.00385091
ENSG00000233117	0.000648796
ENSG00000154429	0.00768172
ENSG00000249790	0.00156174
ENSG00000121742	0.00131589
ENSG00000240954	1.2889689315898067e-12
ENSG00000127870	0.000747594
ENSG00000124357	0.00618407
ENSG00000146477	0.000690508
ENSG00000259156	0.00885251
ENSG00000168852	0.000203153
ENSG00000064547	0.000563191
ENSG00000259660	1.7843304876974386e-05
ENSG00000169594	0.00468956
ENSG00000119596	0.00783633
ENSG00000231312	0.00645156
ENSG00000224402	0.000995445
ENSG00000106610	0.00422907
ENSG00000134107	0.00699325
ENSG00000235997	0.00025264
ENSG00000196365	0.00886953
ENSG00000253633	0.000213088
ENSG00000122678	0.000173759
ENSG00000128656	0.00609457
ENSG00000100083	0.00918541
ENSG00000143799	0.00062354
ENSG00000148832	0.00201741
ENSG00000248015	0.00426385
ENSG00000229419	0.000974659
ENSG00000249738	5.018919668087207e-06
ENSG00000227925	0.00216578
ENSG00000160284	1.5484378612651284e-07
ENSG00000150401	0.00579243
ENSG00000055917	0.00756415
ENSG00000244436	0.000930156
ENSG00000088827	0.00181635
ENSG00000139946	0.00418202
ENSG00000253111	1.400392024564212e-10
ENSG00000066422	7.827490194034503e-05
ENSG00000136819	0.0036019
ENSG00000172086	2.219325103358649e-06
ENSG00000154025	0.00446692
ENSG00000196502	0.000696023
ENSG00000180425	0.0043087
ENSG00000162607	0.00141061
ENSG00000169499	0.000484184
ENSG00000230724	0.000129748
ENSG00000164051	4.8935649666348446e-05
ENSG00000273033	0.00310032
ENSG00000150782	0.00651526
ENSG00000166986	0.00374888
ENSG00000152422	0.00892755
ENSG00000203585	0.00439236
ENSG00000233045	0.000207037
ENSG00000197498	0.00581671
ENSG00000233852	0.00102613
ENSG00000163159	0.00896391
ENSG00000214354	7.048017934829787e-07
ENSG00000154640	0.00210112
ENSG00000211807	0.00175811
ENSG00000114904	0.00151235
ENSG00000265056	0.00342041
ENSG00000100647	0.000501983
ENSG00000175893	0.00207716
ENSG00000144130	0.00619614
ENSG00000162511	7.422051028804777e-05
ENSG00000154277	8.50789955421094e-05
ENSG00000123416	0.0011866
ENSG00000257218	0.0054544
ENSG00000173020	0.000762582
ENSG00000252985	0.00780064
ENSG00000143845	4.307145618198671e-05
ENSG00000273253	0.00612703
ENSG00000214018	0.000186005
ENSG00000121892	0.00384152
ENSG00000212257	0.0083186
ENSG00000147459	0.000300508
ENSG00000243323	0.00184978
ENSG00000204267	0.00621001
ENSG00000197128	0.00200679
ENSG00000172115	0.00268741
ENSG00000249209	0.000284929
ENSG00000115414	0.00698577
ENSG00000205018	0.000869863
ENSG00000258819	0.00480208
ENSG00000110911	0.00443301
ENSG00000173230	5.689822700194469e-05
ENSG00000167992	0.00284414
ENSG00000241685	0.000286529
ENSG00000169689	0.00097109
ENSG00000124467	0.00823049
ENSG00000084674	0.00041543
ENSG00000018699	0.00757776
ENSG00000140650	0.00700311
ENSG00000079974	0.00964491
ENSG00000241319	0.000263921
ENSG00000118496	0.0092893
ENSG00000197008	0.00125617
ENSG00000197238	0.00809014
ENSG00000143771	0.00486641
ENSG00000159648	0
ENSG00000230533	0.00476977
ENSG00000141505	0.000880335
ENSG00000163257	0.00473139
ENSG00000171847	0.00216335
ENSG00000129654	0.00585071
ENSG00000197535	0.000222122
ENSG00000244754	0.00929732
ENSG00000255139	0.00540107
ENSG00000249203	0.000901731
ENSG00000145780	0.00875355
ENSG00000130881	0.00987679
ENSG00000273271	0.00534238
ENSG00000114455	2.5424107263916085e-14
ENSG00000156345	0.000243286
ENSG00000116874	0.00442833
ENSG00000114520	0.000848097
ENSG00000181378	0.00761983
ENSG00000132004	0.00181266
ENSG00000144028	0.00150705
ENSG00000109332	0.00259472
ENSG00000224413	0.00873012
ENSG00000169756	0.00802706
ENSG00000131023	0.000888176
ENSG00000211899	0.00347067
ENSG00000271361	0.004435
ENSG00000143595	0.0066206
ENSG00000182247	0.000462124
ENSG00000166523	0.000202062
ENSG00000123610	0.00010239
ENSG00000189403	0.000372298
ENSG00000266258	0.0020788
ENSG00000136634	0.000309224
ENSG00000200376	0.000733511
ENSG00000229083	0.00260909
ENSG00000166529	0.00864864
ENSG00000223984	0.000277039
ENSG00000204104	0.000679629
ENSG00000186376	0.000205369
ENSG00000142227	0.00728138
ENSG00000239247	0.00447143
ENSG00000067113	0.0040228
ENSG00000237352	0.00071797
ENSG00000101544	6.14627117341282e-05
ENSG00000126259	9.670675137818385e-05
ENSG00000137996	0.00467622
ENSG00000172159	0.00040973
ENSG00000229862	3.406435713726452e-05
ENSG00000196187	0.000988056
ENSG00000004939	0.00229685
ENSG00000244479	0.00146572
ENSG00000076650	0.00362417
ENSG00000143952	0.0063609
ENSG00000096433	0.00165533
ENSG00000230246	0.00349083
ENSG00000197125	0.000513861
ENSG00000272688	6.634062726496026e-05
ENSG00000228334	0.00212572
ENSG00000143158	0.00165986
ENSG00000109083	0.00376677
ENSG00000172985	6.336874910661816e-05
ENSG00000131095	1.5186612967177382e-08
ENSG00000176658	2.7353589399203848e-05
ENSG00000169203	0.000549508
ENSG00000110987	6.926323366551745e-05
ENSG00000271347	0.00475874
ENSG00000119698	0.00661857
ENSG00000180176	0.00155056
ENSG00000149182	0.00882614
ENSG00000085832	0.000533945
ENSG00000079385	0.00477682
ENSG00000186377	0.00270235
ENSG00000265213	0.00550089
ENSG00000051108	0.00370776
ENSG00000164088	0.00981707
ENSG00000124733	0.00065021
ENSG00000177359	2.3194379437097012e-06
ENSG00000167397	0.00949341
ENSG00000241230	0.000179185
ENSG00000269444	0.00185589
ENSG00000227769	0.0062207
ENSG00000225573	5.625991931657026e-06
ENSG00000264940	0.00316995
ENSG00000090266	9.3643967200574e-06
ENSG00000001167	0.00339211
ENSG00000255967	0.000452202
ENSG00000256712	0.0010942
ENSG00000224114	0.00788998
ENSG00000215256	0.00726638
ENSG00000240435	0.00332957
ENSG00000197147	0.000982545
ENSG00000115364	0.00169065
ENSG00000216775	0.00993275
ENSG00000205111	0.000167885
ENSG00000185453	0.00194578
ENSG00000212125	0.00193489
ENSG00000151715	6.334602551083535e-05
ENSG00000229991	0.00763916
ENSG00000123143	0.00471032
ENSG00000092964	0.00395899
ENSG00000105676	0.0059861
ENSG00000267065	0.000119542
ENSG00000239857	0.00288767
ENSG00000089847	0.000373252
ENSG00000235008	0.0068324
ENSG00000085449	0.00228109
ENSG00000104472	0.00761718
ENSG00000150510	0.000163246
ENSG00000167186	0.000431464
ENSG00000268520	0.0097081
ENSG00000171428	2.441271383324395e-05
ENSG00000105705	0.000675823
ENSG00000235438	0.00469712
ENSG00000184999	0.00175677
ENSG00000196636	0.000596261
ENSG00000103121	1.6605338050923457e-05
ENSG00000271816	0.0010459
ENSG00000110944	0.000672303
ENSG00000169738	0.00675009
ENSG00000145386	0.00403578
ENSG00000130511	1.7257770390299854e-05
ENSG00000099385	0.00634276
ENSG00000258796	0.00195006
ENSG00000230162	0.00856067
ENSG00000148143	0.00108416
ENSG00000146457	0.00347526
ENSG00000149742	0.00104707
ENSG00000235641	0.00649574
ENSG00000269892	0.00355643
ENSG00000183598	0.00277046
ENSG00000112992	0.00518854
ENSG00000271858	0.00595471
ENSG00000200742	0.000235143
ENSG00000182957	0.000280492
ENSG00000164620	0.00378974
ENSG00000262576	0.000841047
ENSG00000146963	0.000355056
ENSG00000254806	1.283275273467055e-05
ENSG00000272686	4.750507377848656e-05
ENSG00000148123	0.00694107
ENSG00000224853	0.00346845
ENSG00000100564	0.00218191
ENSG00000225791	0.00551778
ENSG00000227773	0.00208657
ENSG00000134369	0.000689807
ENSG00000131781	0.0017388
ENSG00000227986	0.00328556
ENSG00000125733	0.000401514
ENSG00000270147	0.00252734
ENSG00000232860	0.00387425
ENSG00000240869	0.00879492
ENSG00000268713	0.00920078
ENSG00000143248	0.00373232
ENSG00000147166	0.00501702
ENSG00000122378	0.000328376
ENSG00000197057	0.000187269
ENSG00000167767	0.000636051
ENSG00000103353	0.000396891
ENSG00000132932	0.000209634
ENSG00000176769	5.318880443860863e-07
ENSG00000104643	0.00628058
ENSG00000090376	7.450501563499579e-05
ENSG00000106070	0.000280369
ENSG00000094841	0.00638485
ENSG00000200176	5.080199134255281e-06
ENSG00000268750	0.000328412
ENSG00000272426	0.00357303
ENSG00000134480	0.00694054
ENSG00000142327	0.00128769
ENSG00000184983	5.18102148916455e-06
ENSG00000249889	0.00521794
ENSG00000157456	0.00986833
ENSG00000180747	0.00984323
ENSG00000168374	0.00908484
ENSG00000134333	0.000675104
ENSG00000101003	0.00152669
ENSG00000259797	0
ENSG00000223012	0.00240171
ENSG00000198399	0.00065501
ENSG00000171953	0.000583367
ENSG00000186409	0.00410548
ENSG00000203288	0.00298018
ENSG00000260062	0.00558148
ENSG00000230513	0.00700289
ENSG00000267595	0.00146263
ENSG00000214185	0.00885779
ENSG00000178342	0.00319631
ENSG00000072864	0.00448382
ENSG00000072786	0.00358575
ENSG00000167037	0.000741304
ENSG00000219409	0.00239706
ENSG00000141696	0.0059137
ENSG00000207031	0.00211924
ENSG00000099330	0.000124512
ENSG00000189433	0.00852735
ENSG00000130590	0.00282981
ENSG00000179912	0.000525762
ENSG00000064726	0.00911666
ENSG00000255487	0.00155005
ENSG00000106302	0.000614042
ENSG00000185823	0.00583689
ENSG00000149451	0.000969362
ENSG00000131016	0.00941014
ENSG00000198203	0.000544753
ENSG00000260518	0.00433138
ENSG00000264187	0.000952894
ENSG00000229390	9.958582594116194e-07
ENSG00000203441	0.00161015
ENSG00000161055	0.00221022
ENSG00000187601	1.3280728467068847e-05
ENSG00000157637	0.00248114
ENSG00000138185	0.00812987
ENSG00000230454	0.00661284
ENSG00000134222	0.000120928
ENSG00000267106	0.00490135
ENSG00000164609	4.919578128637081e-05
ENSG00000149485	0.00866436
ENSG00000205544	0.00407795
ENSG00000188818	0.00197281
ENSG00000226221	0.00154015
ENSG00000180938	0.00233941
ENSG00000118849	0.000618808
ENSG00000258904	1.756952361375852e-10
ENSG00000174226	0.000165111
ENSG00000110777	0.000481734
ENSG00000109861	0.00738231
ENSG00000138246	1.239917324369344e-08
ENSG00000233719	0.0025671
ENSG00000260737	0.00017616
ENSG00000145113	0.00283443
ENSG00000112290	0.00150826
ENSG00000257613	0.00253926
ENSG00000197121	0.00717147
ENSG00000238266	0.00540469
ENSG00000115507	1.0426512320194092e-08
ENSG00000223305	0.000395059
ENSG00000265148	0.00274959
ENSG00000168710	0.00722904
ENSG00000183323	0.00221448
ENSG00000135046	0.000627871
ENSG00000266904	0.00722151
ENSG00000158158	0.000264676
ENSG00000235655	3.5533175291035946e-08
ENSG00000154814	0.00843595
ENSG00000248098	0.00081664
ENSG00000273090	0.000308419
ENSG00000183155	0.00427071
ENSG00000128805	0.00258698
ENSG00000186369	0.00186275
ENSG00000235568	0.0021664
ENSG00000160886	0.00507494
ENSG00000173641	3.2894342944955746e-05
ENSG00000182156	0.000211661
ENSG00000249784	5.652003290501639e-06
ENSG00000119938	0.00173916
ENSG00000187860	0.00958351
ENSG00000176597	0.00331514
ENSG00000265094	0.00130862
ENSG00000153714	0.000106543
ENSG00000243468	7.1335582085829685e-06
ENSG00000196642	0.00939793
ENSG00000199762	0.00471556
ENSG00000171222	0.0033619
ENSG00000187555	0.00417396
ENSG00000211851	0.006782
ENSG00000114547	0.00686112
ENSG00000132305	0.00277505
ENSG00000215221	0.000448945
ENSG00000187109	0.00423743
ENSG00000158156	0.00699486
ENSG00000065978	6.160296659785125e-06
ENSG00000166167	0.0017387
ENSG00000132485	0.0076121
ENSG00000164404	9.20638346671998e-05
ENSG00000251600	0.00113557
ENSG00000150051	0.00146379
ENSG00000237836	9.98642347704859e-08
ENSG00000109182	0.00735637
ENSG00000184897	0.00247956
ENSG00000124786	0.00296145
ENSG00000143575	0.000268232
ENSG00000125813	0.00495276
ENSG00000164346	0.000835077
ENSG00000198553	0.00236934
ENSG00000165914	0.00402071
ENSG00000141002	0.00203955
ENSG00000100888	1.7394117807878473e-05
ENSG00000140795	0.00262392
ENSG00000167106	0.00140662
ENSG00000203663	0.00105433
ENSG00000235321	0.00614444
ENSG00000072609	0.000522604
ENSG00000254034	0.000413017
ENSG00000137574	0.00944278
ENSG00000168993	0.000615119
ENSG00000049618	0.00392038
ENSG00000087470	0.000194433
ENSG00000127220	0.00377512
ENSG00000163812	0.00745368
ENSG00000260267	0.00743906
ENSG00000216977	7.214309875047675e-07
ENSG00000112293	0.0020909
ENSG00000212296	0.000643325
ENSG00000185963	0.00142831
ENSG00000166272	0.00565481
ENSG00000252157	0.00284389
ENSG00000236337	0.00190958
ENSG00000171962	0.00231737
ENSG00000259985	0.000791828
ENSG00000166780	0.00288211
ENSG00000184831	0.00129379
ENSG00000257258	0.000856397
ENSG00000220842	0.0080403
ENSG00000232388	0.00044284
ENSG00000164077	0.000490937
ENSG00000260278	0.00210949
ENSG00000107902	0.00058611
ENSG00000225067	0.00284009
ENSG00000116663	0.00275916
ENSG00000266228	4.031966224893324e-06
ENSG00000271991	0.00377933
ENSG00000163428	0.00195963
ENSG00000120699	0.00356138
ENSG00000244676	0.00424667
ENSG00000135407	1.754745231630217e-05
ENSG00000228919	7.301452163954725e-05
ENSG00000162374	0.00146716
ENSG00000091592	0.00217561
ENSG00000027001	0.000830129
ENSG00000164125	0.00702853
ENSG00000197043	0.000457527
ENSG00000247240	0.00334327
ENSG00000188827	0.000312996
ENSG00000204529	0.00459678
ENSG00000163154	0.00050609
ENSG00000156990	0.00010497
ENSG00000023318	0.00022872
ENSG00000136603	0.0027555
ENSG00000188517	6.526785479377128e-05
ENSG00000178460	0.00246537
ENSG00000104611	0.000474774
ENSG00000145335	0.00394702
ENSG00000267731	0.00161145
ENSG00000076685	8.105831413429687e-05
ENSG00000124302	0.00137482
ENSG00000260912	4.68327598923679e-10
ENSG00000254481	0.00871455
ENSG00000108883	0.00464466
ENSG00000242808	0.00478253
ENSG00000237567	0.00796076
ENSG00000089723	0.00902442
ENSG00000272028	0.0030962
ENSG00000126261	0.0026429
ENSG00000163444	0.00853607
ENSG00000196696	0.00317243
ENSG00000184005	0.00556676
ENSG00000168065	0.00520718
ENSG00000115009	0.00427507
ENSG00000182809	0.00378045
ENSG00000141994	0.00199146
ENSG00000197712	0.00910391
ENSG00000118762	0.00822415
ENSG00000213492	7.245057084714901e-06
ENSG00000173530	0.00380137
ENSG00000128335	0.00235626
ENSG00000106397	0.00372243
ENSG00000257337	0.00187881
ENSG00000104894	9.432763418359968e-06
ENSG00000120885	0.00424528
ENSG00000165650	0.00976302
ENSG00000155545	0.00255229
ENSG00000104442	0.00623262
ENSG00000206557	0.00135408
ENSG00000148303	0.00665541
ENSG00000128242	0.000442801
ENSG00000166164	0.00907527
ENSG00000218426	0.00461382
ENSG00000066056	0.00980481
ENSG00000260630	0.00350161
ENSG00000267680	0.0010655
ENSG00000006740	0.000450171
ENSG00000160789	0.000243162
ENSG00000183067	4.8028349361572964e-05
ENSG00000181218	0.00134087
ENSG00000143340	0.00388825
ENSG00000215421	0.00269949
ENSG00000143367	0.00314108
ENSG00000159958	0.00332277
ENSG00000141522	0.00406259
ENSG00000004864	0.00526417
ENSG00000177465	0.00450199
ENSG00000254017	0.000863913
ENSG00000271614	0.000538318
ENSG00000207110	0.000853064
ENSG00000213231	0.00233221
ENSG00000137507	1.279285999755686e-05
ENSG00000219986	0.00181913
ENSG00000257704	0.00241372
ENSG00000160654	0.000736548
ENSG00000082258	0.00306504
ENSG00000226210	0.00378977
ENSG00000108651	0.00445863
ENSG00000177182	0.0013292
ENSG00000214875	0.00999368
ENSG00000253998	0.00867903
ENSG00000160401	0.000236618
ENSG00000267080	0.00147865
ENSG00000106443	0.000918499
ENSG00000204455	0.0064695
ENSG00000169047	0.00319328
ENSG00000101307	0.00246948
ENSG00000165105	0.00140849
ENSG00000186297	0.000472961
ENSG00000177076	0.00232655
ENSG00000051596	0.002311
ENSG00000101577	0.0062913
ENSG00000248449	8.619249351471403e-06
ENSG00000092051	0.00367092
ENSG00000257307	0.00296022
ENSG00000075785	0.00293759
ENSG00000213939	0.00144775
ENSG00000253683	7.15417564807197e-05
ENSG00000235298	3.729852956602109e-06
ENSG00000224430	0.00185143
ENSG00000140859	0.000907084
ENSG00000143702	8.743400603428153e-05
ENSG00000120868	0.00201912
ENSG00000142552	0.00906034
ENSG00000246820	0.000361564
ENSG00000204613	0.000400484
ENSG00000133895	0.00420316
ENSG00000196235	0.00460687
ENSG00000260995	0.00157373
ENSG00000235944	0.00953139
ENSG00000121486	0.00952572
ENSG00000127337	0.000327441
ENSG00000048540	0.00122468
ENSG00000271716	0.00278165
ENSG00000151135	0.000736989
ENSG00000188785	0.00640952
ENSG00000126603	0.00403545
ENSG00000264049	3.491508037134494e-06
ENSG00000151881	0.00149585
ENSG00000224597	0.00285433
ENSG00000186152	0.000974037
ENSG00000235119	0.00573706
ENSG00000188522	0.00197893
ENSG00000265982	0.0012311
ENSG00000108829	0.00173438
ENSG00000270419	0.0087673
ENSG00000144355	0.000325725
ENSG00000005448	0.00520405
ENSG00000134061	0.0065568
ENSG00000187566	5.460207730401123e-09
ENSG00000229321	0.00249645
ENSG00000272808	0.00166056
ENSG00000272236	0.00606922
ENSG00000239969	0.00160891
ENSG00000139160	0.00796654
ENSG00000179133	0.00498698
ENSG00000171786	4.7302671887128334e-05
ENSG00000126457	0.000515999
ENSG00000142065	0.00266258
ENSG00000162814	0.000673519
ENSG00000145014	0.0025937
ENSG00000260804	0.000727456
ENSG00000167733	0.000138821
ENSG00000164850	0.00355383
ENSG00000066923	0.00737744
ENSG00000005844	0.00405932
ENSG00000119471	4.4661948384039363e-07
ENSG00000215186	0.00807374
ENSG00000225690	0.00671466
ENSG00000130635	6.176377967337388e-05
ENSG00000173391	0.000247494
ENSG00000128285	0.00198369
ENSG00000129028	0.00348143
ENSG00000219665	0.00177363
ENSG00000163006	0.00688257
ENSG00000241878	0.00240859
ENSG00000053328	0.00110791
ENSG00000203993	0.00487532
ENSG00000175445	0.00734681
ENSG00000067225	0.00124603
ENSG00000272630	0.0089465
ENSG00000264116	0.00266078
ENSG00000137843	0.00423399
ENSG00000186847	5.825218760169282e-05
ENSG00000017260	0.00366167
ENSG00000170054	0.00489144
ENSG00000187953	0.00145498
ENSG00000173890	0.000803964
ENSG00000261008	0.00489302
ENSG00000273473	0.000999099
ENSG00000169139	0.00949468
ENSG00000079277	3.7970049482360935e-05
ENSG00000163534	8.68878347524138e-05
ENSG00000007968	0.00403889
ENSG00000135931	0.00545956
ENSG00000162366	0.0040251
ENSG00000201342	0.000276326
ENSG00000242352	0.00158829
ENSG00000154957	0.00160185
ENSG00000244357	0.000204746
ENSG00000081386	0.00211974
ENSG00000173848	0.0024509
ENSG00000206688	0.00523515
ENSG00000181804	0.00252272
ENSG00000221890	0.00251473
ENSG00000103269	0.00541153
ENSG00000158106	0.00444256
ENSG00000147364	0.00294693
ENSG00000237372	0.00995442
ENSG00000249898	0.00399391
ENSG00000141642	0.00323275
ENSG00000143178	0.00639356
ENSG00000162927	0.00538365
ENSG00000240661	0.00185618
ENSG00000267990	1.1882949702668455e-05
ENSG00000092199	0.00123159
ENSG00000235453	0.00297155
ENSG00000197157	0.00502657
ENSG00000085552	0.00104282
ENSG00000260083	0.00152773
ENSG00000108379	0.0022935
ENSG00000179085	5.546831323510748e-05
ENSG00000184887	0.00236802
ENSG00000136897	0.0096076
ENSG00000237152	8.320936668582135e-07
ENSG00000243650	0.00137812
ENSG00000233133	2.9229797710916827e-05
ENSG00000184545	0.00832002
ENSG00000211714	0.00497394
ENSG00000184956	0.00222483
ENSG00000070601	0.000543348
ENSG00000120341	0.00520592
ENSG00000233214	0.000267648
ENSG00000264364	0.00226596
ENSG00000115657	3.3371850172159157e-08
ENSG00000255983	0.0015555
ENSG00000239650	1.7523793202633975e-05
ENSG00000105486	0.00525627
ENSG00000236317	0.00563795
ENSG00000185728	0.00948875
ENSG00000088298	0.00318576
ENSG00000258634	0.000604063
ENSG00000011258	1.0202884251797606e-05
ENSG00000139372	0.00172006
ENSG00000213047	0.00360435
ENSG00000128923	0.000158157
ENSG00000105258	0.00279942
ENSG00000175691	0.00884971
ENSG00000143167	0.000719746
ENSG00000101098	0.00972791
ENSG00000200087	0.00628774
ENSG00000246560	0.00498924
ENSG00000236213	0.00179033
ENSG00000103365	0.000848888
ENSG00000106546	0.00649612
ENSG00000168661	0.000679664
ENSG00000037241	0.000306792
ENSG00000152117	0.00470487
ENSG00000151687	0.00385166
ENSG00000178226	0.00110096
ENSG00000231204	0.00424953
ENSG00000272455	0.00553962
ENSG00000237821	0.000519155
ENSG00000011295	0.000767944
ENSG00000174442	0.00798553
ENSG00000123091	0.000125258
ENSG00000224315	0.00577849
ENSG00000240038	0.00439721
ENSG00000253310	0.00424136
ENSG00000100314	0.000374994
ENSG00000226149	0.00398934
ENSG00000213903	7.222066217704715e-05
ENSG00000138640	1.0992227006623168e-05
ENSG00000113805	1.7420323128458648e-07
ENSG00000112837	0.00240731
ENSG00000103056	0.000778092
ENSG00000082074	0.0018234
ENSG00000172458	0.00191967
ENSG00000182504	0.00015321
ENSG00000181031	2.1735187650251397e-05
ENSG00000255874	1.3624029006065186e-06
ENSG00000108389	0.00220536
ENSG00000218018	1.8547274827085403e-11
ENSG00000047230	0.00369792
ENSG00000198924	0.00645999
ENSG00000109790	0.00138221
ENSG00000270077	0.00430719
ENSG00000223508	0.0074419
ENSG00000211598	0.000901317
ENSG00000170322	0.00681046
ENSG00000117281	0.00276335
ENSG00000236810	0.0010035
ENSG00000073737	0.0020209
ENSG00000163606	4.039919055953689e-07
ENSG00000248671	0.00633815
ENSG00000148459	0.0078666
ENSG00000102910	0.00910268
ENSG00000179562	0.000583876
ENSG00000162851	0.00183279
ENSG00000171155	1.3070781723634184e-07
ENSG00000255299	0.0072153
ENSG00000198563	0.00283362
ENSG00000116497	1.600689142344791e-07
ENSG00000254363	0.000793847
ENSG00000162852	0.000957893
ENSG00000240935	0.000574002
ENSG00000011007	0.00475675
ENSG00000096968	0.00257872
ENSG00000269386	0.000713228
ENSG00000215252	8.780534112673433e-05
ENSG00000189212	2.488647576426306e-05
ENSG00000238045	0.00244789
ENSG00000230823	0.00261514
ENSG00000258760	0.00172087
ENSG00000198355	0.000308973
ENSG00000111726	0.00458825
ENSG00000163743	0.00925723
ENSG00000167981	0.00750687
ENSG00000174428	0.00384338
ENSG00000250240	0.00637037
ENSG00000105289	4.6514653836982056e-05
ENSG00000103942	0.00361084
ENSG00000095139	0.00372677
ENSG00000265806	0
ENSG00000135678	0.000191179
ENSG00000136286	0.00221333
ENSG00000209042	0.00153981
ENSG00000233903	0.000765722
ENSG00000167526	0.000668554
ENSG00000146574	0.00048415
ENSG00000185633	0.00139001
ENSG00000164031	0.00527858
ENSG00000091317	0.00489027
ENSG00000205592	2.7383737342123737e-06
ENSG00000189367	0.00884966
ENSG00000200788	0.000267146
ENSG00000250751	0.00129681
ENSG00000168903	1.6523987018013386e-05
ENSG00000256069	0.000812375
ENSG00000214391	0.000345283
ENSG00000241413	0.00404925
ENSG00000196924	0.00890414
ENSG00000034053	2.61696571535186e-06
ENSG00000243176	0.0028271
ENSG00000258890	0.00370151
ENSG00000102984	3.8680523457901295e-05
ENSG00000155189	0.00362957
ENSG00000134815	0.00657848
ENSG00000125863	0.00850212
ENSG00000242779	0.000381633
ENSG00000228224	2.0632367854211964e-06
ENSG00000172164	0.00438061
ENSG00000144362	0.000406326
ENSG00000185917	0.000417993
ENSG00000006837	0.00438602
ENSG00000270175	0.00549158
ENSG00000175573	0.0029996
ENSG00000058404	0.00982253
ENSG00000152580	0.00865222
ENSG00000165732	0.00180231
ENSG00000261649	0.00754808
ENSG00000226567	0.000975928
ENSG00000233048	3.631357983280292e-05
ENSG00000242125	0.0036251
ENSG00000152439	0.00297679
ENSG00000215424	0.000834928
ENSG00000121594	4.957478521583347e-06
ENSG00000112818	0.00676353
ENSG00000077454	0.00173663
ENSG00000115944	0.00378034
ENSG00000095596	0.00904689
ENSG00000147065	0.000357218
ENSG00000255608	0.000718391
ENSG00000207721	0.00606677
ENSG00000186017	0.00689659
ENSG00000164048	0.00951127
ENSG00000132321	3.2190869992509974e-05
ENSG00000245205	3.120338645712373e-05
ENSG00000173212	0.00675543
ENSG00000260001	4.604767351790162e-05
ENSG00000110057	0.00391255
ENSG00000267169	0.00154799
ENSG00000196569	0.0094678
ENSG00000189014	0.00510443
ENSG00000159860	0.00349183
ENSG00000149054	0.00561344
ENSG00000071205	0.00779477
ENSG00000154529	0.00155185
ENSG00000197181	0.00106183
ENSG00000200999	0.000875719
ENSG00000123191	0.00554957
ENSG00000273189	6.342476328402569e-05
ENSG00000129244	0.006051
ENSG00000242539	0.00859792
ENSG00000125520	0.000945946
ENSG00000254485	0.0017085
ENSG00000204172	0.00534516
ENSG00000272902	0.00149905
ENSG00000251441	0.000132075
ENSG00000143258	0.000913207
ENSG00000271913	0.00688943
ENSG00000167460	0.0081944
ENSG00000141293	0.00261948
ENSG00000165646	0.00143683
ENSG00000187091	0.000446207
ENSG00000165863	0.00201842
ENSG00000245680	9.915834626417208e-05
ENSG00000180525	5.396404505952912e-05
ENSG00000243675	0.00555714
ENSG00000120158	0.00237719
ENSG00000180549	0.00485388
ENSG00000078808	0.00121446
ENSG00000145743	0.00278173
ENSG00000205740	0.000465565
ENSG00000184828	0.00509787
ENSG00000132003	0.00054929
ENSG00000225808	0.00304465
ENSG00000200795	2.2793946028665246e-05
ENSG00000167380	0.000315049
ENSG00000132466	0.00979185
ENSG00000158711	0.00967631
ENSG00000221926	0.00390185
ENSG00000259357	1.2590826287683932e-05
ENSG00000252414	0.00715594
ENSG00000176177	0.000179085
ENSG00000260261	0.00356774
ENSG00000263002	0.00168188
ENSG00000167862	0.00602458
ENSG00000114686	0.00470902
ENSG00000183647	0.0045205
ENSG00000081665	0.000845058
ENSG00000180644	5.875050136383564e-06
ENSG00000239151	0.00854127
ENSG00000130303	0.00351144
ENSG00000261628	0.000127155
ENSG00000221855	8.345738426673854e-06
ENSG00000162409	0.00109999
ENSG00000182070	7.67081450995244e-05
ENSG00000152931	0.00174432
ENSG00000173442	0.00437411
ENSG00000026036	0.000684921
ENSG00000145907	0.00126969
ENSG00000151151	0.00276924
ENSG00000228649	1.3061278701487211e-05
ENSG00000067715	0.00133265
ENSG00000228079	0.0031904
ENSG00000231646	0.0039846
ENSG00000181577	0.00429944
ENSG00000173406	2.260562414901912e-05
ENSG00000006194	0.00178051
ENSG00000122557	0.00188915
ENSG00000124227	0.00502874
ENSG00000125388	0.00433233
ENSG00000176601	0.00809157
ENSG00000242999	0.00130465
ENSG00000138757	0.00320262
ENSG00000261546	0.000255642
ENSG00000143793	0.00406543
ENSG00000135018	0.00598653
ENSG00000258957	7.084730430373387e-05
ENSG00000159399	1.6207381708821522e-05
ENSG00000174080	0.00212878
ENSG00000113231	0.00179406
ENSG00000154839	0.00210711
ENSG00000134072	0.00844156
ENSG00000121577	0.00938363
ENSG00000198648	1.1200977038217097e-05
ENSG00000155850	0.000106913
ENSG00000114127	0.00559777
ENSG00000211594	0.00398797
ENSG00000113638	0.00211902
ENSG00000014216	0.000151826
ENSG00000170949	0.00055588
ENSG00000160172	0.00205052
ENSG00000197632	0.00335224
ENSG00000158864	0.000345016
ENSG00000054282	0.00442579
ENSG00000095383	0.00249611
ENSG00000164708	5.271918885330074e-06
ENSG00000198521	0.00130655
ENSG00000196376	0.00573812
ENSG00000107938	0.00958292
ENSG00000142961	0.00056662
ENSG00000198157	0.00886669
ENSG00000170745	0.00021569
ENSG00000198858	0.00104959
ENSG00000161958	0.00482879
ENSG00000091656	0.00249479
ENSG00000092969	0.000180572
ENSG00000100532	0.00227871
ENSG00000091622	0.000977414
ENSG00000271581	0.000447778
ENSG00000240520	0.00350513
ENSG00000186094	0.000384758
ENSG00000211976	0.000738961
ENSG00000134709	5.509306591600094e-05
ENSG00000156136	0.00545804
ENSG00000133980	0.00481717
ENSG00000262495	8.604204415851857e-05
ENSG00000134644	0.00466017
ENSG00000246263	1.8945086239785525e-05
ENSG00000030582	0.0032183
ENSG00000136689	0.000537566
ENSG00000128245	0.000133937
ENSG00000229961	0.001301
ENSG00000100368	0.00199439
ENSG00000170469	0.00451177
ENSG00000160190	0.000595005
ENSG00000181619	0.00353389
ENSG00000069509	0.00509597
ENSG00000240403	0.00300997
ENSG00000260571	0.00275338
ENSG00000076053	0.00165402
ENSG00000252222	0.0072579
ENSG00000102781	0.0086942
ENSG00000171219	0.000460938
ENSG00000094975	0.00145812
ENSG00000035862	0.00134928
ENSG00000131116	0.00542151
ENSG00000136197	2.385285287287431e-06
ENSG00000225746	0.000469378
ENSG00000135960	0.00763523
ENSG00000150636	0.000653513
ENSG00000185420	6.12301236277979e-05
ENSG00000231453	0.000225368
ENSG00000145348	0.00918558
ENSG00000160014	0.00293333
ENSG00000207736	4.428837518943851e-09
ENSG00000117569	0.000624512
ENSG00000137878	0.00327607
ENSG00000228817	0.0031449
ENSG00000201044	0.00480926
ENSG00000254942	0.00483962
ENSG00000263666	3.1834391177598675e-06
ENSG00000256124	3.57036943556821e-05
ENSG00000109466	4.933372338977726e-06
ENSG00000226609	0.000274761
ENSG00000024526	0.000710166
ENSG00000137094	0.00381091
ENSG00000180113	0.00130068
ENSG00000215241	0.00196442
ENSG00000228938	0.00610877
ENSG00000261613	0.00846492
ENSG00000109270	0.000912609
ENSG00000147789	0.00429052
ENSG00000149531	0.00394992
ENSG00000160991	0.00103001
ENSG00000256343	0.00129459
ENSG00000103707	0.000164281
ENSG00000157680	0.00340758
ENSG00000163975	0.000241928
ENSG00000120008	0.00359857
ENSG00000167984	0.0021856
ENSG00000153832	0.00506103
ENSG00000198788	0.00246538
ENSG00000125378	0.00136623
ENSG00000211943	0.00186566
ENSG00000125459	0.00994716
ENSG00000153802	1.5246313100902853e-08
ENSG00000118096	0.000469899
ENSG00000125900	0.000136899
ENSG00000189171	0.00263361
ENSG00000101412	0.00597202
ENSG00000226415	0.00107802
ENSG00000167384	0.00832576
ENSG00000145920	6.493713925992406e-05
ENSG00000180479	0.00820544
ENSG00000256742	0.00208563
ENSG00000068885	0.00350576
ENSG00000254427	0.0047829
ENSG00000142168	0.000889524
ENSG00000100359	0.00095003
ENSG00000265840	0.000176124
ENSG00000120458	0.0010574
ENSG00000237135	9.064935938662977e-06
ENSG00000260260	0.00516687
ENSG00000252494	0.00551714
ENSG00000167600	4.7844684085252e-05
ENSG00000075292	0.00113098
ENSG00000272505	7.395309192681498e-05
ENSG00000266918	0.000653733
ENSG00000251555	0.00235724
ENSG00000267598	0.000459523
ENSG00000148735	0.00196154
ENSG00000170946	0.00541605
ENSG00000141127	0.0043104
ENSG00000100625	0.00143413
ENSG00000181513	0.00232114
ENSG00000174353	0.000762367
ENSG00000229619	0.000742259
ENSG00000224376	0.00235681
ENSG00000007216	0.00407067
ENSG00000003147	0.00727767
ENSG00000113615	0.000173375
ENSG00000224858	0.000684104
ENSG00000228427	0.00279241
ENSG00000163623	0.00134019
ENSG00000240616	0.0034749
ENSG00000143228	0.00251439
ENSG00000230393	7.087109209447107e-05
ENSG00000228446	0.000861603
ENSG00000106780	0.00108468
ENSG00000241170	0.0049461
ENSG00000082438	0.000558693
ENSG00000145626	0.00301981
ENSG00000115084	0.00640007
ENSG00000205765	0.00536578
ENSG00000257341	0.00235736
ENSG00000226864	0.00965592
ENSG00000186487	4.75390593438485e-05
ENSG00000271918	0.000509158
ENSG00000260879	0.000365933
ENSG00000166923	0.00900297
ENSG00000083817	1.1072541754919563e-05
ENSG00000132879	0.00523492
ENSG00000240950	0.00256097
ENSG00000254708	0.00445895
ENSG00000235183	0.00198566
ENSG00000104823	0.000491553
ENSG00000232098	0.00959855
ENSG00000159166	0.00118777
ENSG00000230756	2.2966553991921046e-08
ENSG00000135436	1.3076863945027384e-05
ENSG00000247796	0.00384681
ENSG00000131061	0.00158028
ENSG00000224789	0.00402003
ENSG00000102007	0.00259036
ENSG00000164363	0.00014014
ENSG00000269890	0.00250472
ENSG00000256238	1.8853525407536154e-08
ENSG00000105996	0.00858991
ENSG00000240864	0.00792931
ENSG00000182107	0.00982468
ENSG00000197724	7.543546924759781e-05
ENSG00000229212	0.00160718
ENSG00000169019	0.00165567
ENSG00000205301	0.00449782
ENSG00000196981	0.00145704
ENSG00000197124	0.00766528
ENSG00000267676	1.541112212732898e-06
ENSG00000231841	2.8952075203925176e-07
ENSG00000074370	0.00300499
ENSG00000216331	0.00284646
ENSG00000135127	4.9945588851962874e-05
ENSG00000133985	1.5838545087576428e-05
ENSG00000261000	6.929993057180894e-08
ENSG00000026025	0.00187746
ENSG00000010327	0.00411464
ENSG00000273243	1.600941748058915e-07
ENSG00000116353	0.00695722
ENSG00000100401	0.00440954
ENSG00000151229	0.000428688
ENSG00000215251	8.476103692056647e-05
ENSG00000255222	0.000116231
ENSG00000178764	0.00015675
ENSG00000249669	0.00175409
ENSG00000213214	0.0017003
ENSG00000144231	0.00226371
ENSG00000111266	0.00267726
ENSG00000145451	0.000285872
ENSG00000237424	4.1329232924880444e-08
ENSG00000243702	0.00890797
ENSG00000237054	0.00467559
ENSG00000248367	8.081146408223105e-05
ENSG00000181467	0.00245932
ENSG00000252148	0.000279521
ENSG00000171792	0.00236024
ENSG00000259939	0.00180233
ENSG00000198125	0.0062641
ENSG00000265933	0.00522277
ENSG00000217325	0.00373744
ENSG00000124422	0.00064377
ENSG00000186998	0.00779897
ENSG00000186715	0.0044503
ENSG00000107614	0.00225943
ENSG00000130226	0.0040891
ENSG00000255571	0.0094692
ENSG00000266642	5.7847221627493894e-05
ENSG00000235018	0.00404053
ENSG00000188897	0.00220865
ENSG00000032219	4.0464066541900934e-08
ENSG00000167751	0.00103669
ENSG00000260464	0.00396845
ENSG00000200135	0.00165447
ENSG00000147604	0.00107873
ENSG00000198742	0.0027408
ENSG00000150907	0.00105356
ENSG00000075213	0.00163506
ENSG00000176692	0.00349517
ENSG00000235843	0.00543479
ENSG00000196747	0.002375
ENSG00000254400	0.00550364
ENSG00000175538	0.00520409
ENSG00000101343	0.000418956
ENSG00000150540	0.00488911
ENSG00000000971	0.00987013
ENSG00000131242	0.00552135
ENSG00000154645	0.00318783
ENSG00000178645	0.00317403
ENSG00000171385	0.00747214
ENSG00000188786	2.6165181095771928e-05
ENSG00000259375	0.000514784
ENSG00000105879	0.00234606
ENSG00000172366	0.000529925
ENSG00000146966	0.000381758
ENSG00000215440	0.00181445
ENSG00000266019	0.000490536
ENSG00000243954	0.00504195
ENSG00000175879	0.000123532
ENSG00000166069	0.00398476
ENSG00000233593	0.00198928
ENSG00000261898	4.298610250974555e-06
ENSG00000140379	3.131846917514558e-05
ENSG00000162972	0.00606901
ENSG00000244731	0.00516602
ENSG00000168671	0.00522024
ENSG00000032389	5.1650132393277204e-08
ENSG00000077274	0.00317002
ENSG00000117519	0.00999824
ENSG00000125386	0.0018355
ENSG00000167005	0.000520853
ENSG00000236499	2.561119822153124e-05
ENSG00000162980	0.00224896
ENSG00000168395	0.00192994
ENSG00000103496	0.00331741
ENSG00000240021	4.7323039592095384e-05
ENSG00000245694	3.790243860224418e-05
ENSG00000267838	0.00239141
ENSG00000235100	0.00044473
ENSG00000077264	0.00437868
ENSG00000110801	1.2134028984811529e-05
ENSG00000214019	0.000796669
ENSG00000137040	0.00981659
ENSG00000102317	0.00411357
ENSG00000232228	3.34800964729709e-10
ENSG00000224940	0.000485204
ENSG00000073050	0.0074411
ENSG00000182973	0.000981107
ENSG00000229097	0.00923244
ENSG00000071553	0.00188246
ENSG00000158477	0.00115657
ENSG00000139687	1.3042824975606493e-07
ENSG00000165029	0.00236073
ENSG00000207719	0.000448185
ENSG00000136546	0.00235223
ENSG00000102048	0.00420221
ENSG00000185359	0.00669594
ENSG00000273419	9.637292712749712e-07
ENSG00000267253	0.000181922
ENSG00000064490	0.00663714
ENSG00000163527	0.00486072
ENSG00000114529	0.000582533
ENSG00000100100	0.00760771
ENSG00000270640	0.00231693
ENSG00000259926	0.000497826
ENSG00000260528	0.00829253
ENSG00000124145	0.00712675
ENSG00000260244	0.00171371
ENSG00000207967	0.00244019
ENSG00000171658	0.00123277
ENSG00000261786	0.00100349
ENSG00000134318	0.00327447
ENSG00000117682	0.00126543
ENSG00000229087	0.000852967
ENSG00000189423	0.00960618
ENSG00000238578	0.00630437
ENSG00000126524	0.000174687
ENSG00000183979	0.0025609
ENSG00000107758	0.00147347
ENSG00000242259	6.7760183112275385e-06
ENSG00000185479	0.00657174
ENSG00000232022	0.00228736
ENSG00000066336	0.0010995
ENSG00000204519	0.00148102
ENSG00000166268	0.000307509
ENSG00000235527	0.000627089
ENSG00000172006	0.00329518
ENSG00000165495	0.00107927
ENSG00000087258	0.00439784
ENSG00000261386	0.00285634
ENSG00000156735	0.00482189
ENSG00000267074	1.9350841911847105e-05
ENSG00000230068	0.000912994
ENSG00000254473	2.3711625747657727e-05
ENSG00000235779	0.000629353
ENSG00000090539	0.000472559
ENSG00000266744	7.259130008663295e-05
ENSG00000151012	0.00216177
ENSG00000055732	0.000186109
ENSG00000216937	0.000536053
ENSG00000095261	0.00230246
ENSG00000144840	0.00570952
ENSG00000203685	0.00252786
ENSG00000116857	0.00630197
ENSG00000203756	0.00893802
ENSG00000114107	2.6779719012326453e-05
ENSG00000025434	7.907384291605535e-05
ENSG00000212248	0.0014965
ENSG00000173626	0.000373954
ENSG00000174348	0.00031715
ENSG00000187650	0.00349406
ENSG00000173692	0.0016532
ENSG00000173531	0.00573901
ENSG00000225779	0.00743887
ENSG00000136146	0.00559415
ENSG00000088882	1.896442518711794e-05
ENSG00000267452	0.00572068
ENSG00000224324	8.74543073463574e-05
ENSG00000196420	0.00635626
ENSG00000185596	0.00388193
ENSG00000204188	0.00041732
ENSG00000242100	0.00167207
ENSG00000103769	0.00037048
ENSG00000165775	0.00167201
ENSG00000112494	0.0040461
ENSG00000075429	0.00102507
ENSG00000250966	0.00135285
ENSG00000103174	0.00176018
ENSG00000178896	0.00312539
ENSG00000073282	0.00234711
ENSG00000144792	0.00517982
ENSG00000084070	0.0070022
ENSG00000224888	0.0037744
ENSG00000167034	0.00721069
ENSG00000241155	0.00147432
ENSG00000235097	2.220446049250313e-16
ENSG00000157350	0.000540797
ENSG00000257083	0.000852774
ENSG00000178127	0.00671692
ENSG00000105568	0.00685149
ENSG00000205903	0.00753752
ENSG00000235140	0.00261775
ENSG00000160117	0.00516405
ENSG00000147854	0.00695945
ENSG00000182379	0.000502971
ENSG00000101843	0.00462673
ENSG00000196208	0.00266988
ENSG00000087263	0.00577842
ENSG00000205744	0.00773595
ENSG00000236449	0.00811868
ENSG00000208892	8.513733901205356e-07
ENSG00000227533	0.0030276
ENSG00000169347	0.00611737
ENSG00000182831	0.00119673
ENSG00000260302	1.8829249409657578e-06
ENSG00000262585	0.00846107
ENSG00000006576	0.00249597
ENSG00000141552	0.00151813
ENSG00000164543	0.00019467
ENSG00000259755	0.00285879
ENSG00000123358	0.00268657
ENSG00000188076	0.00861121
ENSG00000124143	4.1261658778157795e-05
ENSG00000100346	0.000474575
ENSG00000261071	1.54336726077009e-06
ENSG00000170619	0.00270071
ENSG00000217083	0.00202157
ENSG00000101115	0.000619987
ENSG00000135069	6.480159742139335e-10
ENSG00000161036	0.00299223
ENSG00000204684	0.00744443
ENSG00000164344	0.00998219
ENSG00000259363	0.0057068
ENSG00000226329	1.0030295705121262e-08
ENSG00000100418	0.00619937
ENSG00000196821	0.00600975
ENSG00000130592	0.000485959
ENSG00000251297	0.00449038
ENSG00000180447	1.0481527720984651e-05
ENSG00000159055	0.00966351
ENSG00000272333	0.0010408
ENSG00000247315	0.00812151
ENSG00000164066	0.000285245
ENSG00000215374	0.00259893
ENSG00000251637	0.00837123
ENSG00000234232	0.00232227
ENSG00000197134	0.00655484
ENSG00000199150	0.000727506
ENSG00000135502	0.000658583
ENSG00000178033	0.00405822
ENSG00000213073	3.4132163877487187e-06
ENSG00000253194	0.000387997
ENSG00000184995	0.000217799
ENSG00000170852	0.0019681
ENSG00000006634	0.0032806
ENSG00000167778	0.00682581
ENSG00000258116	0.000375027
ENSG00000260005	2.0713131210214897e-10
ENSG00000166669	0.00436587
ENSG00000271727	1.933042987900535e-07
ENSG00000164610	7.313008763421003e-05
ENSG00000272186	0.00140889
ENSG00000149196	0.0016036
ENSG00000170577	0.00229447
ENSG00000167874	0.00225627
ENSG00000172893	0.000140909
ENSG00000230532	0.00858077
ENSG00000230537	0.00686589
ENSG00000115207	0.00818692
ENSG00000247708	0.00364236
ENSG00000253944	0.000334834
ENSG00000136243	0.00954221
ENSG00000111731	0.00256386
ENSG00000212370	0.00182127
ENSG00000140459	0.00122369
ENSG00000234835	0.0032106
ENSG00000255980	0.00528689
ENSG00000099834	0.000120685
ENSG00000185338	0.00688589
ENSG00000005882	0.00135584
ENSG00000077150	0.00369219
ENSG00000145723	5.317229339685259e-05
ENSG00000207105	0.0080564
ENSG00000241945	0.00306873
ENSG00000140575	0.00445371
ENSG00000170759	0.000937423
ENSG00000103187	0.00473783
ENSG00000273311	0.000589871
ENSG00000225171	5.073252662413097e-08
ENSG00000226877	0.0048969
ENSG00000083290	0.0094066
ENSG00000232282	0.00691603
ENSG00000143363	0.00358848
ENSG00000141401	0.00341723
ENSG00000237285	0.0059979
ENSG00000236349	0.000682109
ENSG00000158747	0.0045904
ENSG00000167083	0.00155372
ENSG00000228983	0.000700277
ENSG00000255587	0.000197619
ENSG00000270171	0.00336395
ENSG00000101986	0.000457018
ENSG00000110925	0.00252338
ENSG00000225914	0.000854221
ENSG00000240216	0.000115905
ENSG00000166046	0.00323848
ENSG00000084072	0.00579258
ENSG00000038382	0.00920062
ENSG00000239250	0.00062115
ENSG00000181322	0.00269251
ENSG00000106588	0.00448184
ENSG00000272155	0.00519613
ENSG00000092978	0.00171895
ENSG00000099326	0.00170165
ENSG00000204116	0.00545038
ENSG00000271966	0.00718669
ENSG00000185519	0.00170516
ENSG00000248785	0.000323316
ENSG00000228929	0.00710515
ENSG00000178171	0.00755323
ENSG00000271320	6.031363100589271e-05
ENSG00000008226	0.00226023
ENSG00000211804	0.00013035
ENSG00000261617	0.000977553
ENSG00000131503	0.00639935
ENSG00000116774	0.00178811
ENSG00000180398	0.00523637
ENSG00000183850	0.000402514
ENSG00000137992	0.00147851
ENSG00000169902	5.5642585596316074e-05
ENSG00000078699	0.00128481
ENSG00000211873	0.00627983
ENSG00000171804	0.00627224
ENSG00000111305	0.0019825
ENSG00000089505	0.00407286
ENSG00000234231	0.00149434
ENSG00000116726	0.000358567
ENSG00000165480	0.0012118
ENSG00000023902	0.00088145
ENSG00000236829	0.00641672
ENSG00000174796	0.000439671
ENSG00000251034	0.00541251
ENSG00000258695	5.151923210044984e-06
ENSG00000106565	0.00965774
ENSG00000256235	6.065367937024835e-05
ENSG00000105366	0.00312799
ENSG00000259439	0.00191225
ENSG00000129204	0.00252061
ENSG00000213590	0.00992483
ENSG00000254990	0.00421284
ENSG00000137818	0.00143896
ENSG00000253519	0.00277574
ENSG00000250371	0.00248861
ENSG00000155962	0.00352149
ENSG00000173698	0.000656613
ENSG00000088451	0.00628894
ENSG00000273079	0.000171414
ENSG00000136152	0.00717411
ENSG00000183655	0.000225177
ENSG00000143727	0.00729391
ENSG00000222011	5.551051835972487e-07
ENSG00000185651	0.00316136
ENSG00000267670	0.0035819
ENSG00000259917	0.00205847
ENSG00000183291	9.566276137906726e-08
ENSG00000207821	6.025358263328506e-05
ENSG00000264814	0.000259255
ENSG00000148660	7.95348534465834e-06
ENSG00000223501	0.00532885
ENSG00000164440	0.00101222
ENSG00000158201	0.00846132
ENSG00000158435	0.00242521
ENSG00000080824	0.000470327
ENSG00000161638	0.00948631
ENSG00000215397	0.00682309
ENSG00000234742	0.00144419
ENSG00000179152	0.000571165
ENSG00000185261	0.00830106
ENSG00000228507	0.00111764
ENSG00000241014	0.00326595
ENSG00000122188	0.00747472
ENSG00000108854	0.000966776
ENSG00000090659	0.000369291
ENSG00000162244	0.00111532
ENSG00000162521	0.000620403
ENSG00000123700	0.000173387
ENSG00000109519	0.00231816
ENSG00000155827	0.00502873
ENSG00000163519	0.00694644
ENSG00000259943	6.221268107575728e-05
ENSG00000164946	0.00410144
ENSG00000090339	0.00804448
ENSG00000260924	0.000911114
ENSG00000207633	0.00816485
ENSG00000211584	0.00479819
ENSG00000004799	0.000144744
ENSG00000268129	0.00143982
ENSG00000171310	2.3593331265781003e-05
ENSG00000135297	0.0047909
ENSG00000125879	0.00495722
ENSG00000272369	0.000601344
ENSG00000260947	0.00655989
ENSG00000132323	0.00036234
ENSG00000187773	0.00117917
ENSG00000218713	0.000197931
ENSG00000075914	0.00204292
ENSG00000047597	0.00103062
ENSG00000184792	0.00257786
ENSG00000221539	0.0060617
ENSG00000131634	9.466675332525654e-08
ENSG00000137500	0.00388891
ENSG00000225937	0.00664218
ENSG00000146592	0.000619222
ENSG00000159479	0.00269718
ENSG00000254837	5.221089520679456e-05
ENSG00000183397	0.00706769
ENSG00000126460	7.880573985263872e-06
ENSG00000167562	1.1955140138963927e-06
ENSG00000236493	0.00721513
ENSG00000231728	3.349483076453552e-07
ENSG00000233098	0.00406684
ENSG00000198000	0.00447435
ENSG00000268364	0.000517765
ENSG00000170748	0.00244827
ENSG00000248568	0.0051836
ENSG00000131966	0.00644712
ENSG00000257715	0.00173175
ENSG00000204843	7.4728093665266115e-06
ENSG00000235101	0.000136498
ENSG00000148356	0.000845249
ENSG00000181333	0.000240437
ENSG00000228430	0.000704312
ENSG00000117984	0.00836606
ENSG00000234776	4.1651294129474437e-05
ENSG00000138670	0.00407961
ENSG00000143947	0.00699693
ENSG00000064218	0.0012346
ENSG00000174977	0.0045663
ENSG00000089335	0.00475934
ENSG00000102181	0.00693745
ENSG00000261003	0.0023589
ENSG00000196862	0.00397643
ENSG00000132182	0.00228232
ENSG00000100601	0.00665668
ENSG00000211891	9.394488884295615e-05
ENSG00000198718	0.00133532
ENSG00000150054	0.000548198
ENSG00000138036	0.0078372
ENSG00000199122	0.000605802
ENSG00000170477	0.00960381
ENSG00000151240	0.00771563
ENSG00000262001	0.00210751
ENSG00000176973	0.00039261
ENSG00000233237	0.00017207
ENSG00000238061	0.00201523
ENSG00000263065	0.000454561
ENSG00000166589	0.00671493
ENSG00000256001	0.000821808
ENSG00000263531	0.00173191
ENSG00000158717	0.00317946
ENSG00000106804	0.000736864
ENSG00000153130	0.0025235
ENSG00000273312	1.0816610870212351e-05
ENSG00000164941	0.00228866
ENSG00000225637	0.000580439
ENSG00000204060	5.3801556783250604e-05
ENSG00000237576	1.3366238198808666e-05
ENSG00000236489	0.000171594
ENSG00000211668	0.00139846
ENSG00000171180	0.0057227
ENSG00000112983	5.787814671975866e-12
ENSG00000229240	1.014203092619681e-07
ENSG00000260423	0.00592312
ENSG00000166002	1.052206399576594e-05
ENSG00000189431	9.710816358721175e-05
ENSG00000224973	0.00337322
ENSG00000117983	0.005652
ENSG00000254978	0.00285724
ENSG00000207766	1.4765966227514582e-12
ENSG00000255062	0.00275095
ENSG00000251138	0.00353622
ENSG00000178971	0.00189964
ENSG00000253305	4.059289036684177e-06
ENSG00000251405	0.00116496
ENSG00000126883	0.00792111
ENSG00000113494	0.00128769
ENSG00000165630	0.00848539
ENSG00000069956	0.0029899
ENSG00000218226	0.000246251
ENSG00000186732	0.0058364
ENSG00000270030	0.00513078
ENSG00000237440	0.000923537
ENSG00000213889	0.00334611
ENSG00000124116	0.00301883
ENSG00000230552	0.00641537
ENSG00000188610	0.00226829
ENSG00000134602	0.000454228
ENSG00000163170	0.00198698
ENSG00000185946	0.000980467
ENSG00000120278	3.408218174727473e-05
ENSG00000134899	0.00457713
ENSG00000133835	0.00521461
ENSG00000137185	0.00543028
ENSG00000254042	0.00363899
ENSG00000253409	3.4051123040779174e-05
ENSG00000163636	0.00195732
ENSG00000268543	0.00805487
ENSG00000246339	0.00473438
ENSG00000139746	0.000933428
ENSG00000267114	0.00060839
ENSG00000272525	0.000979281
ENSG00000162076	0.00882379
ENSG00000106144	0.000887205
ENSG00000154262	0.000832997
ENSG00000170584	0.00224522
ENSG00000175792	0.00984439
ENSG00000268529	0.00543681
ENSG00000248863	0.000469489
ENSG00000259377	0.00242647
ENSG00000273272	0.00771399
ENSG00000207139	0.00927605
ENSG00000198963	0.000262686
ENSG00000248919	1.213106588182633e-06
ENSG00000223529	0.00135345
ENSG00000213654	0.00346848
ENSG00000105011	3.1221400562664314e-06
ENSG00000106258	0.0095548
ENSG00000260803	0.00753075
ENSG00000264895	0.00407893
ENSG00000108091	0.00561703
ENSG00000224209	0.000473097
ENSG00000090020	0.00255427
ENSG00000200534	0.00275107
ENSG00000259362	6.795314764118654e-05
ENSG00000198780	0.00781577
ENSG00000187730	8.118898600251168e-05
ENSG00000173404	0.0034926
ENSG00000261742	0.000844055
ENSG00000167969	0.000370778
ENSG00000132016	0.000238412
ENSG00000139505	0.00685791
ENSG00000126070	0.000810825
ENSG00000219284	0.00474148
ENSG00000229320	0.000152826
ENSG00000064225	0.0013123
ENSG00000266370	0.00181856
ENSG00000153790	0.00917572
ENSG00000235651	0.000811682
ENSG00000228857	0.00236947
ENSG00000165280	0.00906877
ENSG00000109956	0.00230498
ENSG00000116649	0.00117466
ENSG00000017797	0.00540507
ENSG00000264026	0.00395516
ENSG00000260507	0.00932127
ENSG00000129048	0.00473604
ENSG00000197763	0.0069912
ENSG00000256826	0.00248182
ENSG00000132970	0.000205771
ENSG00000232938	0.00179898
ENSG00000135093	0.00499974
ENSG00000115806	4.900210544500627e-05
ENSG00000170677	0.00169573
ENSG00000117322	0.00651748
ENSG00000207450	1.15675802270232e-10
ENSG00000200075	0.00194133
ENSG00000133247	3.88673663401784e-05
ENSG00000256189	0.00360374
ENSG00000248487	7.45863537715552e-05
ENSG00000090520	0.000823063
ENSG00000100911	0.000802806
ENSG00000149201	2.7721391848700705e-10
ENSG00000123307	0.000244138
ENSG00000147687	7.320464590510056e-06
ENSG00000132334	0.00879715
ENSG00000218891	0.00200464
ENSG00000158428	0.000174284
ENSG00000015153	0.00389327
ENSG00000167775	0.0096347
ENSG00000167182	3.020673776443772e-06
ENSG00000271172	0.00112635
ENSG00000261101	0.00156269
ENSG00000141378	0.00589132
ENSG00000263220	5.265267222220871e-09
ENSG00000091490	7.227030311840466e-05
ENSG00000214223	0.00200538
ENSG00000207181	0.00193697
ENSG00000244694	4.744738777795465e-05
ENSG00000268001	0.000662742
ENSG00000268362	1.5321382417221585e-05
ENSG00000264653	0.00225367
ENSG00000169122	0.00263752
ENSG00000088899	0.000120521
ENSG00000197361	0.00339382
ENSG00000133657	0.00919793
ENSG00000129657	0.00954958
ENSG00000185499	1.2637915216107132e-05
ENSG00000250195	0.00329295
ENSG00000135597	0.00676389
ENSG00000248079	8.839630191381787e-06
ENSG00000178175	0.00116557
ENSG00000272540	0.000987261
ENSG00000258927	0.00405173
ENSG00000148344	5.30820831734502e-10
ENSG00000226410	0.0073869
ENSG00000135486	0.00486074
ENSG00000188175	0.00378783
ENSG00000259000	0.00333933
ENSG00000143195	0.000298665
ENSG00000116539	0.00312524
ENSG00000104825	0.0041771
ENSG00000184227	0.000279788
ENSG00000132967	0.00313524
ENSG00000175779	0.00045602
ENSG00000186566	0.000114336
ENSG00000206228	0.00770687
ENSG00000099942	0.00179079
ENSG00000167614	9.971868046010357e-05
ENSG00000198298	0.00381976
ENSG00000167272	0.000420278
ENSG00000198178	0.00380329
ENSG00000207688	0.00114595
ENSG00000177125	0.00119677
ENSG00000232613	0.000935685
ENSG00000228382	1.650770903305343e-07
ENSG00000186532	0.00245036
ENSG00000184445	0.00132088
ENSG00000188641	0.00931057
ENSG00000177463	0.00736256
ENSG00000123388	0.00375417
ENSG00000168255	0.00544106
ENSG00000149476	0.00340968
ENSG00000198520	0.000481501
ENSG00000226374	0.00269338
ENSG00000134590	0.00288325
ENSG00000167280	0.00275127
ENSG00000108179	0.00643361
ENSG00000181894	0.000811283
ENSG00000092820	0.00829947
ENSG00000260078	0.000342825
ENSG00000232578	0.00332689
ENSG00000246877	0.00665615
ENSG00000272106	0.000110262
ENSG00000156381	0.00675428
ENSG00000249923	0.000715001
ENSG00000177338	0.00415315
ENSG00000243466	0.000151276
ENSG00000162642	0.00481788
ENSG00000237428	0.00788176
ENSG00000198838	0.000671323
ENSG00000136848	0.00123508
ENSG00000126351	0.00257199
ENSG00000267337	0.00611353
ENSG00000266288	0.00756364
ENSG00000095059	0.00474225
ENSG00000196683	0.00899766
ENSG00000183023	0.000209234
ENSG00000100124	0.00494424
ENSG00000168653	6.864113331439547e-05
ENSG00000260121	0.00307219
ENSG00000264548	8.011633008564445e-05
ENSG00000239559	7.488404964051121e-05
ENSG00000259488	0.0065039
ENSG00000196735	0.00663815
ENSG00000115598	0.00795777
ENSG00000140526	0.00333234
ENSG00000169908	0.000116421
ENSG00000225224	9.5550953833623e-05
ENSG00000260293	0.000330597
ENSG00000133884	0.00334674
ENSG00000100626	0.00735448
ENSG00000260647	1.1908033088481318e-06
ENSG00000159164	0.00576906
ENSG00000243147	8.987144699212912e-05
ENSG00000121851	0.000115797
ENSG00000105327	0.00506688
ENSG00000228139	0.000276607
ENSG00000113595	0.00492222
ENSG00000129484	0.00341939
ENSG00000172795	4.6561058864025284e-07
ENSG00000116514	0.000168447
ENSG00000182048	0.00373373
ENSG00000102313	0.00241041
ENSG00000185834	0.00321397
ENSG00000269680	2.08819289573281e-05
ENSG00000261227	0.0038887
ENSG00000204619	0.00242854
ENSG00000074706	3.1492347614126004e-06
ENSG00000224610	0.00116424
ENSG00000100258	7.752183965825665e-05
ENSG00000166813	6.21353594465468e-07
ENSG00000102977	0.00831109
ENSG00000203734	0.000292109
ENSG00000157107	0.00213468
ENSG00000029725	0.00636589
ENSG00000107833	0.00681211
ENSG00000100354	2.7279505846133922e-05
ENSG00000078596	0.00112668
ENSG00000269356	0.0089608
ENSG00000162415	0.000776899
ENSG00000132259	0.000831638
ENSG00000170382	0.00210213
ENSG00000166987	0.002517
ENSG00000243701	0.000749506
ENSG00000228495	0.000691537
ENSG00000138642	0.000649979
ENSG00000165874	0.00124695
ENSG00000104221	0.00061493
ENSG00000186439	0.00397176
ENSG00000261534	0.000225907
ENSG00000169398	0.00028009
ENSG00000213025	1.3843381996281323e-10
ENSG00000238083	0.00419352
ENSG00000248791	0.000216375
ENSG00000240583	0.00647816
ENSG00000268565	1.3199212888226342e-06
ENSG00000107099	0.00593721
ENSG00000232454	0.000176589
ENSG00000172247	0.00845997
ENSG00000146733	0.00173297
ENSG00000238390	0.00660994
ENSG00000138892	0.00117633
ENSG00000165269	0.00147825
ENSG00000137563	0.000284205
ENSG00000151353	0.00144392
ENSG00000198198	0.00837224
ENSG00000259388	0.000110493
ENSG00000215097	0.00154705
ENSG00000211970	0.00156696
ENSG00000161849	0.000497907
ENSG00000185864	0.00405438
ENSG00000101470	1.1384042896134261e-05
ENSG00000199032	0.000598613
ENSG00000242880	0.00918973
ENSG00000179899	5.228869450757401e-07
ENSG00000136944	0.000817348
ENSG00000144644	0.00162408
ENSG00000133246	0.00530398
ENSG00000213149	0.000206547
ENSG00000268240	0.000242036
ENSG00000132688	0.000384094
ENSG00000102144	0.00256578
ENSG00000185305	0.00298043
ENSG00000139610	0.00171692
ENSG00000272595	0.000147703
ENSG00000152242	3.553035064607357e-06
ENSG00000136104	0.00192554
ENSG00000063169	0.000368652
ENSG00000007545	0.00296954
ENSG00000153767	6.487831071710914e-05
ENSG00000169964	0.009327
ENSG00000091262	8.320461810129576e-05
ENSG00000155876	0.0077163
ENSG00000198677	0.00264714
ENSG00000186714	2.438720232422753e-07
ENSG00000187800	0.00123734
ENSG00000203857	0.000776153
ENSG00000096092	0.000179817
ENSG00000264235	0.000702242
ENSG00000137338	0.00676194
ENSG00000224513	0.00645769
ENSG00000218227	0.00111922
ENSG00000183569	0.00706425
ENSG00000255224	0.000221017
ENSG00000008517	0.00663642
ENSG00000256372	0.00585321
ENSG00000166573	0.00145655
ENSG00000259448	0.00286048
ENSG00000145730	0.000460407
ENSG00000126262	1.6298659548663608e-06
ENSG00000185267	2.7374448073658186e-05
ENSG00000023734	0.00137224
ENSG00000160218	0.00292674
ENSG00000120802	0.00106714
ENSG00000145388	0.00166084
ENSG00000178035	0.00106426
ENSG00000178104	1.4190143101666663e-06
ENSG00000100526	0.00701119
ENSG00000177301	0.00962584
ENSG00000170832	0.00296451
ENSG00000119977	0.00376552
ENSG00000205794	0.00313071
ENSG00000164303	0.00824407
ENSG00000237781	3.113569143953221e-06
ENSG00000177694	0.00416161
ENSG00000181751	0.00652119
ENSG00000245281	0.00611147
ENSG00000105613	1.0441647546599597e-12
ENSG00000122642	0.00376461
ENSG00000177570	0.00769021
ENSG00000146858	0.00360855
ENSG00000204934	0.00450688
ENSG00000153214	0.00386754
ENSG00000115271	8.233459962947443e-05
ENSG00000130270	0.00285128
ENSG00000163877	0.00190956
ENSG00000119915	0.000456099
ENSG00000211850	0.000127127
ENSG00000204576	0.00542887
ENSG00000153093	0.00256322
ENSG00000255428	0.00891475
ENSG00000166118	0.00458814
ENSG00000261094	0.00497611
ENSG00000214814	0.00713312
ENSG00000273485	0.00454438
ENSG00000244723	0.000303688
ENSG00000221176	2.69606559299973e-12
ENSG00000114446	0.000250387
ENSG00000185304	3.334102315200038e-05
ENSG00000199855	0.000319101
ENSG00000071537	0.0097583
ENSG00000234807	0.00685842
ENSG00000076513	0.00285324
ENSG00000165512	1.5570820692478726e-05
ENSG00000154721	9.980766424333432e-06
ENSG00000115884	0.000178837
ENSG00000204977	0.00117485
ENSG00000188886	0.000257152
ENSG00000263345	9.989609139893219e-11
ENSG00000258511	0.000695342
ENSG00000215302	0.000488551
ENSG00000170043	0.00571898
ENSG00000250896	0.000647039
ENSG00000224699	0.00389512
ENSG00000052802	0.00494786
ENSG00000123395	2.8886607115197194e-05
ENSG00000169180	0.000265978
ENSG00000244482	0.00179232
ENSG00000245812	0.000287175
ENSG00000185112	0.00288465
ENSG00000267160	2.1342771486465573e-05
ENSG00000203286	0.000972234
ENSG00000167311	0.000773876
ENSG00000025770	0.00257538
ENSG00000256747	0.000582775
ENSG00000168487	0
ENSG00000214827	0.00653664
ENSG00000221947	3.023865055018504e-07
ENSG00000259394	0.000627074
ENSG00000102390	0.00268967
ENSG00000188343	0.00317893
ENSG00000244116	0.000654583
ENSG00000020181	0.00589394
ENSG00000254165	8.070049409747426e-05
ENSG00000201183	9.27828980326062e-05
ENSG00000215717	4.6855250338317944e-05
ENSG00000204954	0.00145624
ENSG00000188996	0.00022784
ENSG00000198768	0.000329107
ENSG00000250132	0.00185357
ENSG00000111897	0.00148555
ENSG00000150456	0.00586162
ENSG00000256533	0.00403374
ENSG00000188186	4.5591687218293764e-05
ENSG00000183161	0.00196121
ENSG00000205593	0.00448359
ENSG00000229668	0.00731399
ENSG00000144712	0.000472041
ENSG00000189223	0.000105999
ENSG00000183691	0.000372782
ENSG00000126088	0.000334924
ENSG00000207997	4.861455016325067e-09
ENSG00000251493	0.000649384
ENSG00000203943	0.00253777
ENSG00000259334	0.00647675
ENSG00000271009	0.000710568
ENSG00000176155	0.00411154
ENSG00000244398	0.000426026
ENSG00000201302	0.00930646
ENSG00000196368	0.00568013
ENSG00000085511	0.00530022
ENSG00000126003	0.00613941
ENSG00000187166	0.001163
ENSG00000249464	0.00826734
ENSG00000270016	0.00180208
ENSG00000073861	0.00833382
ENSG00000104888	5.518976279550447e-05
ENSG00000198483	3.088530071693185e-07
ENSG00000130772	6.0002748423659824e-05
ENSG00000259803	0.000116531
ENSG00000159082	0.000530842
ENSG00000126432	0.00224051
ENSG00000247746	0.00421268
ENSG00000092445	0.00546254
ENSG00000071189	0.00411678
ENSG00000187498	0.000433237
ENSG00000132010	0.00492828
ENSG00000073536	0.00304114
ENSG00000249661	0.00728383
ENSG00000144381	0.00126925
ENSG00000267241	0.000857862
ENSG00000269800	0.000983797
ENSG00000255043	0.00371351
ENSG00000158773	0.00879105
ENSG00000167964	9.486467389407949e-09
ENSG00000182154	0.00279004
ENSG00000218631	0.000703649
ENSG00000253520	0.00981471
ENSG00000064393	0.00028707
ENSG00000268658	0.00399973
ENSG00000141076	0.000729022
ENSG00000171116	0.00440675
ENSG00000260389	5.9229323069565076e-05
ENSG00000165702	0.00572607
ENSG00000149499	0.000327066
ENSG00000110048	0.00418086
ENSG00000166816	0.000242797
ENSG00000175221	0.00343522
ENSG00000253317	0.00619297
ENSG00000136872	0.00111948
ENSG00000272668	0.00101316
ENSG00000010292	0.00149259
ENSG00000173166	0.00734605
ENSG00000177082	0.00775289
ENSG00000260886	0.000362733
ENSG00000238723	7.361544340778181e-08
ENSG00000144747	5.959932891652642e-08
ENSG00000221996	0.00470321
ENSG00000137504	0.0098237
ENSG00000171700	0.00717176
ENSG00000105971	0.00875605
ENSG00000206644	0.000460961
ENSG00000161847	0.0067305
ENSG00000251013	9.685261826986036e-07
ENSG00000137038	0.00324514
ENSG00000188243	0.000905268
ENSG00000212232	0.0016342
ENSG00000164889	0.00147513
ENSG00000185860	0.00631682
ENSG00000100519	0.000310877
ENSG00000163041	0.00182669
ENSG00000259704	0.00409081
ENSG00000086504	0.00727948
ENSG00000123485	0.00929462
ENSG00000215313	0.000792182
ENSG00000255801	0.00127892
ENSG00000230470	0.00349263
ENSG00000259425	0.000491372
ENSG00000171159	0.000907421
ENSG00000145287	0.0022435
ENSG00000117906	0.00247858
ENSG00000136630	1.1601355036416905e-05
ENSG00000214860	2.4024636771868835e-05
ENSG00000244493	0.00317843
ENSG00000211810	0.00727261
ENSG00000204524	1.948570953480555e-07
ENSG00000125804	0.00888795
ENSG00000117054	1.61226001900161e-05
ENSG00000180329	0.00170474
ENSG00000189419	1.500125994857715e-05
ENSG00000215065	0.00263029
ENSG00000127951	3.341135821777197e-05
ENSG00000224255	0.00467732
ENSG00000138172	0.0017036
ENSG00000188687	2.8193447576541075e-11
ENSG00000189298	0.00333774
ENSG00000139826	0.00052724
ENSG00000224039	5.895422569790476e-06
ENSG00000113946	0.00330889
ENSG00000225544	7.508136480316452e-07
ENSG00000068971	0.00538695
ENSG00000122375	0.00331008
ENSG00000270638	0.000532697
ENSG00000066405	0.000292704
ENSG00000170631	0.00251349
ENSG00000204231	1.0367274249301062e-05
ENSG00000165655	0.00100738
ENSG00000130787	9.295172759604675e-06
ENSG00000242525	0.00816401
ENSG00000137496	0.00522758
ENSG00000183770	0.000628468
ENSG00000234444	0.00551772
ENSG00000158796	0.000585343
ENSG00000156958	0.000662372
ENSG00000100038	0.000537681
ENSG00000254719	0.00642611
ENSG00000121274	0.00164278
ENSG00000145012	0.00135589
ENSG00000136378	0.00387786
ENSG00000186205	0.000103333
ENSG00000272576	0.000130854
ENSG00000158764	0.00332029
ENSG00000144504	0.00598555
ENSG00000227036	0.00806063
ENSG00000139219	3.0185357213774466e-07
ENSG00000186448	0.0053924
ENSG00000197385	2.2751553863109564e-08
ENSG00000272510	0.00800261
ENSG00000121716	0.000582454
ENSG00000127124	0.00415159
ENSG00000103222	5.950446219538108e-06
ENSG00000160201	0.00107061
ENSG00000054965	0.00162391
ENSG00000121410	8.895259863528349e-05
ENSG00000007908	0.00503087
ENSG00000232795	6.768250582211977e-08
ENSG00000050130	2.439566282375072e-05
ENSG00000269954	0.00178543
ENSG00000256034	2.525705622424823e-07
ENSG00000205643	0.0063482
ENSG00000249492	3.2608019240321084e-07
ENSG00000204070	0.000402608
ENSG00000144115	5.0509415576271977e-05
ENSG00000124657	0.00181504
ENSG00000104872	0.00252132
ENSG00000135953	0.00321234
ENSG00000159618	0.00651261
ENSG00000264017	0.00134509
ENSG00000178809	0.00694418
ENSG00000078140	0.00262536
ENSG00000166971	0.00180329
ENSG00000047579	0.000109723
ENSG00000213071	0.00566794
ENSG00000180389	3.904785737796068e-05
ENSG00000229754	0.00934123
ENSG00000135314	0.00318117
ENSG00000254614	0.00829479
ENSG00000162878	0.00625959
ENSG00000033100	0.00723629
ENSG00000185100	0.0041233
ENSG00000120903	0.000114786
ENSG00000154473	0.00172185
ENSG00000107262	0.00333643
ENSG00000106261	0.00133191
ENSG00000179046	0.00186302
ENSG00000261866	0.00131286
ENSG00000229106	3.933808603306943e-06
ENSG00000132639	0.00354033
ENSG00000142207	0.00548727
ENSG00000255484	0.00824567
ENSG00000267100	0.00721129
ENSG00000134283	0.00406013
ENSG00000235597	1.2271973263699998e-05
ENSG00000267707	0.00414533
ENSG00000112149	0.000747809
ENSG00000181191	0.000146048
ENSG00000073969	0.00670277
ENSG00000248697	0.000839445
ENSG00000185774	4.3556150960188944e-05
ENSG00000265474	0.000285874
ENSG00000107372	0.00501692
ENSG00000254293	6.25909339468933e-07
ENSG00000231028	0.00266876
ENSG00000266533	0.0018297
ENSG00000132623	0.000232612
ENSG00000272734	0.00556688
ENSG00000129353	0.00524054
ENSG00000100065	0.00186674
ENSG00000272335	0.00159494
ENSG00000258539	0.00855851
ENSG00000107874	0.00053388
ENSG00000183389	0.00371436
ENSG00000164118	0.00544148
ENSG00000271967	7.838821461936263e-07
ENSG00000229021	0.00490632
ENSG00000149635	0.00379572
ENSG00000159202	0.00531433
ENSG00000135387	5.449192759343635e-05
ENSG00000155090	4.889947951114415e-05
ENSG00000148187	0.005692
ENSG00000224232	0.00226122
ENSG00000075239	0.00348059
ENSG00000119523	0.000508053
ENSG00000129675	1.9123624231176528e-05
ENSG00000249484	0.00969204
ENSG00000235081	0.00359563
ENSG00000131437	0.0085279
ENSG00000090104	0.000345091
ENSG00000164022	0.00628891
ENSG00000120658	0.00769516
ENSG00000200563	0.00778377
ENSG00000130021	0.000161265
ENSG00000242622	0.00913258
ENSG00000124172	0.00682486
ENSG00000166928	0.00861661
ENSG00000245849	0.00510205
ENSG00000173041	9.27875526524069e-06
ENSG00000130561	5.199779870534993e-05
ENSG00000007376	0.00503591
ENSG00000225963	0.00231275
ENSG00000211625	0.00205073
ENSG00000162144	0.0067097
ENSG00000262663	0.00684982
ENSG00000152969	2.157607059682931e-08
ENSG00000273061	0.00848864
ENSG00000164362	0.00426666
ENSG00000232117	0.00186033
ENSG00000211812	0.00678453
ENSG00000244314	0.000178792
ENSG00000152056	0.00270682
ENSG00000175699	9.936561486112439e-05
ENSG00000146909	0.000846504
ENSG00000072501	0.00551888
ENSG00000114742	0.00116766
ENSG00000144134	0.00605381
ENSG00000212952	1.9269129481802594e-05
ENSG00000145604	0.00074545
ENSG00000253618	0.00614074
ENSG00000223336	0.000101652
ENSG00000259513	6.561718907971414e-05
ENSG00000099194	1.1221811477835075e-06
ENSG00000036257	7.696574991189475e-05
ENSG00000178950	1.1328022461176701e-06
ENSG00000256028	0.00801554
ENSG00000232648	0.000482272
ENSG00000148400	0.000138524
ENSG00000261758	0.00106496
ENSG00000232303	0.000873626
ENSG00000173141	0.0041642
ENSG00000233080	0.00446589
ENSG00000100299	7.275781949001026e-05
ENSG00000173572	0.000440956
ENSG00000033178	0.00955839
ENSG00000168263	0.00807776
ENSG00000100297	0.000146712
ENSG00000189350	0.000522195
ENSG00000167522	0.00040066
ENSG00000186577	1.8281694044608443e-05
ENSG00000230510	0.00995505
ENSG00000243366	0.00145273
ENSG00000143398	0.00388647
ENSG00000138161	0.000288901
ENSG00000197461	0.00493614
ENSG00000227407	0.00618721
ENSG00000135272	0.00583275
ENSG00000233524	0.005191
ENSG00000159753	0.00400163
ENSG00000264462	0.00375705
ENSG00000168802	0.000512262
ENSG00000061794	0.00229017
ENSG00000183154	0.000302096
ENSG00000164190	0.00117325
ENSG00000108064	0.00243569
ENSG00000181291	0.000743818
ENSG00000176826	0.00231883
ENSG00000177688	0.000203555
ENSG00000231340	0.00140024
ENSG00000110696	0.00453399
ENSG00000178386	0.00366648
ENSG00000266498	4.90774637373903e-06
ENSG00000267252	0.00533893
ENSG00000156521	0.00126321
ENSG00000142621	0.000697995
ENSG00000203987	0.00105751
ENSG00000196466	0.00724053
ENSG00000104723	7.024094344298959e-05
ENSG00000222430	5.390132784555135e-13
ENSG00000255036	0.00050089
ENSG00000198093	0.00423833
ENSG00000134253	4.301358824676527e-09
ENSG00000123405	0.00207028
ENSG00000250251	2.4254846045956846e-05
ENSG00000251149	0.000650011
ENSG00000196878	0.00555308
ENSG00000116030	0.00313841
ENSG00000160282	1.0384982970013112e-05
ENSG00000152291	3.630996912029616e-05
ENSG00000227920	0.000774964
ENSG00000240370	0.000780855
ENSG00000006757	0.00936198
ENSG00000100889	0.00612792
ENSG00000251381	0.000153309
ENSG00000238832	0.00317654
ENSG00000111581	0.00145652
ENSG00000215016	5.607825858122695e-07
ENSG00000111615	0.000104069
ENSG00000124635	0.00635276
ENSG00000158578	0.00746991
ENSG00000248503	0.0033292
ENSG00000031823	9.20507283270755e-05
ENSG00000235408	0.00269878
ENSG00000241666	0.00379481
ENSG00000130558	0.000846296
ENSG00000065882	6.438503842409737e-06
ENSG00000162032	0.00690572
ENSG00000123933	0.00955625
ENSG00000019505	3.62698379352544e-05
ENSG00000070047	0.00273022
ENSG00000223776	0.00709892
ENSG00000113212	0.00497931
ENSG00000133256	0.00486678
ENSG00000258441	0.00669937
ENSG00000261611	0.000593276
ENSG00000138744	0.00472685
ENSG00000135776	0.00659726
ENSG00000253816	0.000387685
ENSG00000182858	0.00171769
ENSG00000253372	0.00663557
ENSG00000221164	0.000220806
ENSG00000185986	0.000554059
ENSG00000250423	0.00816853
ENSG00000196652	0.00340836
ENSG00000221264	0.00384083
ENSG00000160613	2.539998925632503e-07
ENSG00000131871	0.000513729
ENSG00000166012	2.1397813337764582e-05
ENSG00000110876	0.0039255
ENSG00000197362	0.000352372
ENSG00000012174	0.00592531
ENSG00000230102	0.00683897
ENSG00000203321	3.140840238946563e-05
ENSG00000004846	0.00372393
ENSG00000113249	1.1288934180453403e-05
ENSG00000271304	0.00163039
ENSG00000006282	0.00336902
ENSG00000153815	0.00377488
ENSG00000165724	0.00321891
ENSG00000162755	0.00246098
ENSG00000089639	0.00390335
ENSG00000198833	0.00987117
ENSG00000244194	0.000119672
ENSG00000119335	0.00712595
ENSG00000272572	6.415617046873212e-05
ENSG00000228417	0.00620956
ENSG00000198128	0.0013503
ENSG00000199944	0.00133461
ENSG00000155016	0.000737235
ENSG00000111678	0.00130424
ENSG00000236140	0.00216095
ENSG00000162639	1.4175368421409651e-05
ENSG00000116285	0.0076616
ENSG00000259495	0.00242822
ENSG00000260461	0.00689401
ENSG00000180785	0.000466608
ENSG00000116489	1.3353203036636785e-05
ENSG00000251379	0.0039791
ENSG00000084710	0.000124948
ENSG00000226180	0.00537167
ENSG00000157856	0.00706641
ENSG00000106823	7.21198107446197e-05
ENSG00000183615	0.000348548
ENSG00000270133	0.000234717
ENSG00000134539	0.0070855
ENSG00000231414	0.00144618
ENSG00000166896	0.00339437
ENSG00000121621	0.00409276
ENSG00000219027	0.00951529
ENSG00000216307	0.00461703
ENSG00000163683	0.00537689
ENSG00000196209	0.00127725
ENSG00000131591	0.00684343
ENSG00000176076	0.000381327
ENSG00000198797	0.00364682
ENSG00000056097	0.00157637
ENSG00000197566	0.00527621
ENSG00000182584	9.181939960323238e-05
ENSG00000116350	0.00628996
ENSG00000153208	0.00101825
ENSG00000268615	0.00567276
ENSG00000144868	0.00237464
ENSG00000184270	0.00595239
ENSG00000258216	0.00131869
ENSG00000152127	0.00187243
ENSG00000083845	0.00310323
ENSG00000070759	0.00212735
ENSG00000112874	0.00110228
ENSG00000157103	0.000346206
ENSG00000260093	0.00630224
ENSG00000005339	1.2727076914464952e-05
ENSG00000135333	0.00381257
ENSG00000165131	0.00742983
ENSG00000165275	0.0080204
ENSG00000136048	0.000130476
ENSG00000239264	0.00723886
ENSG00000266913	0.00906626
ENSG00000167920	0.00598062
ENSG00000153071	0.00126294
ENSG00000100221	0.00192289
ENSG00000105255	8.935035617707587e-05
ENSG00000125618	0.000226125
ENSG00000226004	3.3129113507945895e-05
ENSG00000218510	0.000586969
ENSG00000134153	0.00334242
ENSG00000167785	0.00266293
ENSG00000109107	0.00266974
ENSG00000100697	0.00295409
ENSG00000179195	0.00330797
ENSG00000266680	0.00254662
ENSG00000213089	0.00154068
ENSG00000158062	0.00826964
ENSG00000231699	0.00674113
ENSG00000001629	0.00256715
ENSG00000105556	5.103725675004167e-05
ENSG00000200120	0.00370869
ENSG00000175535	0.00239097
ENSG00000272334	0.00461113
ENSG00000183199	0.0031057
ENSG00000171357	0.0028013
ENSG00000256269	0.00501949
ENSG00000171587	0.00367248
ENSG00000169241	0.00490327
ENSG00000249662	0.00942055
ENSG00000100902	0.000766232
ENSG00000223638	2.5472165755657805e-05
ENSG00000233728	0.00128126
ENSG00000157181	0.00428965
ENSG00000162643	0.0008324
ENSG00000141258	0.00174659
ENSG00000126218	0.00108502
ENSG00000273199	0.00889537
ENSG00000011478	0.00752706
ENSG00000230732	0.00703974
ENSG00000179119	0.00199217
ENSG00000081923	0.00135339
ENSG00000203808	0.00157806
ENSG00000148082	0.00510913
ENSG00000263627	0.00553811
ENSG00000238227	0.00404315
ENSG00000167987	0.00604324
ENSG00000090565	0.00121094
ENSG00000115966	0.00108318
ENSG00000131951	0.00386295
ENSG00000108590	0.00153517
ENSG00000243678	7.363204435062443e-08
ENSG00000137770	0.00148912
ENSG00000225377	0.00724291
ENSG00000263790	0.00876712
ENSG00000118369	0.000205004
ENSG00000174165	6.711776459167318e-05
ENSG00000204683	0.00271704
ENSG00000229585	0.00931244
ENSG00000142784	0.00684363
ENSG00000237742	0.000164468
ENSG00000101417	0.00370321
ENSG00000253366	0.00832855
ENSG00000145247	0.000632749
ENSG00000254367	0
ENSG00000167721	0.000558001
ENSG00000107185	0.00576472
ENSG00000115596	0.00208514
ENSG00000214367	5.3680661884047964e-05
ENSG00000186676	0.00698425
ENSG00000223750	3.963496197911809e-13
ENSG00000233551	0.00149902
ENSG00000143549	0.00487099
ENSG00000183206	9.559067843278868e-06
ENSG00000183439	0.00624002
ENSG00000136824	0.00462963
ENSG00000175854	0.00948367
ENSG00000273448	0.00418354
ENSG00000258484	1.7593405207683155e-05
ENSG00000127540	0.00126117
ENSG00000272374	0.0075244
ENSG00000196204	0.00303016
ENSG00000100216	0.00586829
ENSG00000226278	0.00151704
ENSG00000230490	0.00155256
ENSG00000266922	4.620748228489902e-13
ENSG00000205622	0.00117973
ENSG00000215158	2.7129630158051476e-05
ENSG00000148156	1.7597737648089584e-05
ENSG00000266245	0.00735131
ENSG00000237200	0.00152195
ENSG00000064195	0.00280522
ENSG00000188312	0.00419783
ENSG00000233913	0.000313506
ENSG00000183506	0.00369207
ENSG00000234814	0.00113303
ENSG00000111276	0.00534529
ENSG00000222511	0.00145899
ENSG00000109084	0.00211946
ENSG00000189238	0.000416404
ENSG00000237026	0.000115492
ENSG00000113240	0.00315111
ENSG00000138411	0.000804654
ENSG00000174607	0.000306139
ENSG00000185000	0.00332109
ENSG00000177733	0.00392548
ENSG00000171307	7.887403799333725e-05
ENSG00000166535	9.203021567039116e-09
ENSG00000235865	0.00133656
ENSG00000083838	0.000804449
ENSG00000168438	0.00342939
ENSG00000259056	0.00469203
ENSG00000181392	0.000275083
ENSG00000206976	0.000211667
ENSG00000271888	0.00515894
ENSG00000137198	0.00159896
ENSG00000143061	2.2548720014503587e-06
ENSG00000261655	0.000703132
ENSG00000136068	1.4799995673220323e-05
ENSG00000105750	6.638182198803744e-05
ENSG00000200090	0.00956654
ENSG00000112742	0.0034261
ENSG00000023608	4.440892098500626e-16
ENSG00000229887	0.00256021
ENSG00000272288	0.000549463
ENSG00000185404	0.00529138
ENSG00000226259	0.00513945
ENSG00000096717	2.0172868637091668e-05
ENSG00000172831	0.00716814
ENSG00000125743	0.00256719
ENSG00000105287	0.00743339
ENSG00000181026	0.00635604
ENSG00000215218	0.00214782
ENSG00000240531	0.00976363
ENSG00000207493	0.00106662
ENSG00000211771	9.046977886251195e-05
ENSG00000060558	0.00101979
ENSG00000184922	0.00569061
ENSG00000241860	2.8884259793748868e-05
ENSG00000266088	0.00393243
ENSG00000240677	0.00743702
ENSG00000166503	3.1884467501686053e-05
ENSG00000231382	0.00150497
ENSG00000271259	0.00432878
ENSG00000183621	0.00360496
ENSG00000186141	0.000562706
ENSG00000236986	7.058951258664958e-05
ENSG00000272129	0.00173257
ENSG00000185947	0.0036164
ENSG00000174292	0.00337211
ENSG00000006327	0.00988683
ENSG00000165219	1.1950105980873538e-05
ENSG00000010404	7.731393051124691e-05
ENSG00000102466	0.00789643
ENSG00000124875	0.00394879
ENSG00000105835	0.000117177
ENSG00000251400	0.000358017
ENSG00000111145	0.000128514
ENSG00000237877	2.0611115026936133e-06
ENSG00000108187	0.00455722
ENSG00000148835	0.00591193
ENSG00000008283	0.00173391
ENSG00000137207	2.091446331786706e-06
ENSG00000139890	1.29848265451038e-06
ENSG00000234493	0.000264404
ENSG00000188342	0.000627613
ENSG00000176531	0.00770058
ENSG00000135913	0.00370568
ENSG00000259248	3.0519916460747254e-07
ENSG00000249096	0.00806434
ENSG00000119632	0.00111116
ENSG00000157483	0.00134341
ENSG00000135372	0.00888129
ENSG00000225028	0.000724457
ENSG00000151148	0.000309801
ENSG00000150783	9.08351940399621e-05
ENSG00000156603	0.00579375
ENSG00000111358	0.00167421
ENSG00000112893	0.00453732
ENSG00000235782	0.006907
ENSG00000201208	0.000494969
ENSG00000160856	0.00109185
ENSG00000150760	0.00399553
ENSG00000261775	2.119403353839644e-05
ENSG00000170525	1.3333428383610624e-07
ENSG00000268416	0.00225116
ENSG00000167202	0.00754706
ENSG00000115561	0.000119898
ENSG00000231711	0.00443646
ENSG00000168291	0.000104291
ENSG00000114656	0.0096966
ENSG00000131771	0.00581073
ENSG00000101966	0.00231855
ENSG00000217236	0.00194991
ENSG00000148688	0.00683028
ENSG00000214359	0.000609474
ENSG00000101464	0.00587999
ENSG00000172840	2.517647367628051e-05
ENSG00000141314	0.0051877
ENSG00000253347	0.00830358
ENSG00000257434	0.000450441
ENSG00000273297	0.00297644
ENSG00000165678	0.000555884
ENSG00000164318	0.000762597
ENSG00000154655	0.000636373
ENSG00000214548	0.00365745
ENSG00000135525	0.00322903
ENSG00000153157	0.000209085
ENSG00000157036	0.00975945
ENSG00000134594	2.0539125955565396e-14
ENSG00000126768	0.00846537
ENSG00000184900	0.00501762
ENSG00000206932	0.00384452
ENSG00000113749	0.00721624
ENSG00000163463	0.00192816
ENSG00000260265	0.00168046
ENSG00000167065	0.00122144
ENSG00000180370	0.000992897
ENSG00000198732	0.000627955
ENSG00000205978	0.00751264
ENSG00000177302	0.00267342
ENSG00000103274	0.0050948
ENSG00000159433	0.00336279
ENSG00000260163	0.00236371
ENSG00000100342	0.000186049
ENSG00000122481	0.00315452
ENSG00000136826	0.00136554
ENSG00000247092	0.00271173
ENSG00000139719	0.00143182
ENSG00000101336	0.00513545
ENSG00000168306	0.00287149
ENSG00000205056	0.00071017
ENSG00000200769	2.87303360879676e-05
ENSG00000267062	9.498727097612125e-05
ENSG00000270177	0.00809962
ENSG00000124151	0.00621243
ENSG00000183185	0.00737566
ENSG00000165731	0.00193433
ENSG00000229867	0.00448844
ENSG00000100219	0.00569857
ENSG00000273133	0.000454622
ENSG00000236180	0.00532225
ENSG00000168062	0.00339894
ENSG00000163882	0.00136137
ENSG00000267385	1.3192681747820068e-05
ENSG00000236409	0.000642593
ENSG00000168152	0.00429863
ENSG00000160783	0.00967766
ENSG00000247199	0.0014255
ENSG00000129480	0.00034829
ENSG00000222014	0.00613044
ENSG00000124813	3.83905445766608e-07
ENSG00000225106	0.00262452
ENSG00000160310	0.00383947
ENSG00000167904	0.00952421
ENSG00000149260	0.000533882
ENSG00000223823	0.00567141
ENSG00000206172	0.00415322
ENSG00000100815	0.00333937
ENSG00000109133	0.00632303
ENSG00000110536	0.00165571
ENSG00000105085	0.00643371
ENSG00000178338	0.000556917
ENSG00000077549	1.6373902234079196e-11
ENSG00000250155	0.00918481
ENSG00000049249	0.00368845
ENSG00000144366	0.000754064
ENSG00000129221	0.00529486
ENSG00000163938	0.00191542
ENSG00000165895	0.00458835
ENSG00000179909	0.000658094
ENSG00000166860	0.000357878
ENSG00000162971	0.00276104
ENSG00000230373	0.00825424
ENSG00000211578	0.000512042
ENSG00000151623	0.00149343
ENSG00000035720	8.369294146604034e-11
ENSG00000110074	0.0031372
ENSG00000156875	0.00405205
ENSG00000075413	0.00616579
ENSG00000132406	0.000643618
ENSG00000143184	0
ENSG00000169379	0.000962165
ENSG00000244157	0.000520412
ENSG00000250848	0.00612828
ENSG00000235109	0.00115152
ENSG00000152240	7.209956296394537e-05
ENSG00000183778	0.00198699
ENSG00000201544	5.040589746918567e-05
ENSG00000249690	0.00313507
ENSG00000198841	0.000402497
ENSG00000126947	0.000636605
ENSG00000152430	2.7268404312330574e-08
ENSG00000159208	0.00597462
ENSG00000139579	0.00336493
ENSG00000226659	0.00354668
ENSG00000062194	0.000774312
ENSG00000166377	0.00235867
ENSG00000170891	2.9172218526385407e-06
ENSG00000213793	0.00851319
ENSG00000198589	0.00796685
ENSG00000227370	0.000133996
ENSG00000166165	0.00169133
ENSG00000035681	0.00255193
ENSG00000197977	0.00210382
ENSG00000265981	0.000472022
ENSG00000222179	0.00685871
ENSG00000250771	0.000446869
ENSG00000259385	0.00198035
ENSG00000204311	0.000245741
ENSG00000213999	0.00202868
ENSG00000236474	0.000332917
ENSG00000251079	0.00161858
ENSG00000261471	9.127253300711402e-06
ENSG00000154889	0.00454137
ENSG00000105321	0.000230391
ENSG00000204439	0.00443496
ENSG00000114631	0.00173307
ENSG00000104228	0.00872206
ENSG00000167565	0.00229482
ENSG00000270108	0.00967808
ENSG00000225528	0.000996912
ENSG00000267749	0.00364207
ENSG00000117425	8.328153519809867e-06
ENSG00000198825	0.00789003
ENSG00000071859	4.787685307205969e-06
ENSG00000233297	0.000739116
ENSG00000225975	0.0019826
ENSG00000257943	0.000582122
ENSG00000214783	0.00531161
ENSG00000175063	0.000461973
ENSG00000161551	0.00270626
ENSG00000229258	6.217248937900877e-13
ENSG00000227470	0.000489225
ENSG00000152932	0.00319608
ENSG00000228363	1.0433875985427221e-12
ENSG00000270562	0.00225914
ENSG00000182372	6.4375605957067705e-09
ENSG00000234770	0.00122361
ENSG00000112782	0.0036983
ENSG00000179406	0.00676843
ENSG00000182224	0.000194634
ENSG00000106052	0.00226912
ENSG00000242086	0.0042617
ENSG00000116670	0.00653704
ENSG00000197520	0.00419072
ENSG00000129465	0.000437503
ENSG00000240024	0.00380661
ENSG00000128016	2.0158419888893775e-07
ENSG00000159733	0.00109398
ENSG00000162896	0.00023001
ENSG00000182636	0.0029937
ENSG00000237037	4.3721070636770776e-05
ENSG00000241837	0.00175338
ENSG00000176054	0.00774546
ENSG00000174450	0.00179491
ENSG00000081138	0.00244228
ENSG00000182885	0.000213393
ENSG00000169814	9.607325987570636e-05
ENSG00000247193	4.9054486576882717e-05
ENSG00000130684	0.00267425
ENSG00000172037	0.000382582
ENSG00000092020	3.360330491641861e-08
ENSG00000100721	3.293660619141381e-05
ENSG00000259651	0.000702197
ENSG00000164300	5.937321745363988e-10
ENSG00000232389	0.000118951
ENSG00000213390	0.00044092
ENSG00000011304	0.00242928
ENSG00000196605	0.0061077
ENSG00000227541	0.00338075
ENSG00000197291	0.00929207
ENSG00000165923	0.00625102
ENSG00000226352	0.00809776
ENSG00000241127	0.00244397
ENSG00000215301	0.000917088
ENSG00000239941	8.145507505785687e-05
ENSG00000066455	0.00542721
ENSG00000107954	0.00591875
ENSG00000157306	0.00415603
ENSG00000186908	0.000844559
ENSG00000211491	0.00304042
ENSG00000259305	0.00733957
ENSG00000272979	0.00532535
ENSG00000180229	0.000500859
ENSG00000164117	0.00272069
ENSG00000070366	0.00608304
ENSG00000185722	0.00317001
ENSG00000158604	0.00535822
ENSG00000157020	0.0019316
ENSG00000105251	0.00826723
ENSG00000125995	0.00367511
ENSG00000116106	0.000313956
ENSG00000226328	0.00183739
ENSG00000263693	0.00856995
ENSG00000130958	0.00218879
ENSG00000234073	0.000476109
ENSG00000109654	0.00225317
ENSG00000244389	0.00476522
ENSG00000236266	0.00210391
ENSG00000243051	0.00154343
ENSG00000155755	5.076317977081857e-07
ENSG00000185627	0.00229322
ENSG00000172183	1.670723415170272e-08
ENSG00000099219	0.00239699
ENSG00000166189	0.00328787
ENSG00000186665	0.00714593
ENSG00000197619	0.000915256
ENSG00000197965	0.00269343
ENSG00000211870	0.00179582
ENSG00000102401	0.00882402
ENSG00000165118	0.000485933
ENSG00000218418	7.571939093065083e-06
ENSG00000108349	3.892026523621972e-06
ENSG00000114902	0.00651264
ENSG00000222898	0.00315417
ENSG00000271860	5.8850763559603614e-05
ENSG00000268278	0.00185248
ENSG00000156920	0.000474793
ENSG00000183814	0.0036438
ENSG00000258498	0.00766561
ENSG00000182150	0.00655255
ENSG00000140553	0.000286224
ENSG00000129460	0.00250523
ENSG00000270532	6.252463985445544e-07
ENSG00000147443	0.00346704
ENSG00000110958	0.000290389
ENSG00000214517	6.235353645733799e-05
ENSG00000132424	0.00479289
ENSG00000197892	0.00461667
ENSG00000112414	0.00258745
ENSG00000074855	0.00616187
ENSG00000174951	3.4554378247619866e-09
ENSG00000188755	0.000605297
ENSG00000211593	0.00472674
ENSG00000198258	0.00225434
ENSG00000260949	0.00225834
ENSG00000179571	0.000511242
ENSG00000177946	1.7243240038045116e-06
ENSG00000232486	0.006302
ENSG00000203875	0.00147663
ENSG00000114251	0.000298819
ENSG00000109805	0.00668263
ENSG00000106305	0.00459572
ENSG00000171150	0.00862864
ENSG00000259807	1.2388628459980566e-05
ENSG00000120656	2.5262289476191135e-05
ENSG00000251726	0.00102797
ENSG00000185662	0.00407951
ENSG00000183454	0.000202019
ENSG00000233013	0.000815305
ENSG00000229368	0.000910337
ENSG00000130347	0.00441531
ENSG00000112183	0.000862604
ENSG00000112799	0.00646267
ENSG00000253559	0.00240607
ENSG00000201441	0.00359135
ENSG00000248540	0.00618881
ENSG00000171045	0.00105226
ENSG00000196912	0.000673978
ENSG00000113658	0.00311402
ENSG00000256673	0.000301038
ENSG00000170915	0.000856442
ENSG00000091138	0.0032865
ENSG00000258727	0.00454745
ENSG00000101421	0.00151135
ENSG00000101974	0.00278768
ENSG00000137575	0.00115787
ENSG00000116698	0.00115986
ENSG00000100348	0.0088562
ENSG00000261061	0.00414154
ENSG00000269106	0.00248516
ENSG00000182986	0.00886239
ENSG00000112053	0.000282413
ENSG00000211721	3.016877250661132e-05
ENSG00000174276	0.0037956
ENSG00000261586	0.00782437
ENSG00000151835	0.000676501
ENSG00000163219	1.6846872577636063e-05
ENSG00000179253	6.138017865575662e-05
ENSG00000145423	6.161451925301709e-05
ENSG00000139618	0.0030107
ENSG00000169813	0.00337938
ENSG00000265123	8.701979477754307e-05
ENSG00000224014	0.00723815
ENSG00000234171	0.00134102
ENSG00000273064	0.00137372
ENSG00000100142	0.00682283
ENSG00000171612	0.00823928
ENSG00000170004	0.00193662
ENSG00000151006	8.880899256635821e-05
ENSG00000159231	0.00261964
ENSG00000150175	4.505785551334185e-07
ENSG00000124571	0.000943672
ENSG00000101084	6.522498928640541e-05
ENSG00000151276	0.00707794
ENSG00000143369	0.00604393
ENSG00000120215	0.0017138
ENSG00000205339	0.000149471
ENSG00000189362	0.0034863
ENSG00000264663	0.0038741
ENSG00000196655	0.00354834
ENSG00000266127	0.00266095
ENSG00000220201	0.00435193
ENSG00000197779	0.00931892
ENSG00000254319	0.000920423
ENSG00000059804	0.0027138
ENSG00000111361	0.00492493
ENSG00000229124	4.424793664081772e-05
ENSG00000176407	0.00707368
ENSG00000272812	0.00256745
ENSG00000184313	0.00629672
ENSG00000163923	0.00115492
ENSG00000204604	0.00137431
ENSG00000157837	0.00250087
ENSG00000260339	0.00175882
ENSG00000144724	2.955968803064479e-11
ENSG00000215417	0.00546581
ENSG00000176890	7.794036894193113e-05
ENSG00000169740	0.0035962
ENSG00000169062	0.000187897
ENSG00000261335	1.451214600201034e-05
ENSG00000110888	0.00226996
ENSG00000185442	0.000368547
ENSG00000154309	0.000390963
ENSG00000232479	0.00373684
ENSG00000235314	6.346359051168093e-06
ENSG00000213152	7.029332549823852e-05
ENSG00000198848	5.943082248549558e-09
ENSG00000104936	0.00191509
ENSG00000132024	0.00179865
ENSG00000183337	0.00716183
ENSG00000105677	0.00155105
ENSG00000197620	0.000914796
ENSG00000105849	0.00638226
ENSG00000106415	0.0005389
ENSG00000094661	0.00793388
ENSG00000227252	0.00299869
ENSG00000268222	0.00930399
ENSG00000244642	0.00117524
ENSG00000134757	0.00508175
ENSG00000213799	1.23461358358945e-07
ENSG00000235563	0.00143471
ENSG00000130702	0.00275248
ENSG00000163576	0.00727246
ENSG00000173825	0.0035481
ENSG00000162704	0.00112194
ENSG00000213386	0.00748303
ENSG00000129933	8.615957949742459e-05
ENSG00000243911	7.101187572799983e-05
ENSG00000163374	0.000175756
ENSG00000196724	0.00539566
ENSG00000165606	4.6462195398278006e-05
ENSG00000259924	0.00253259
ENSG00000196405	0.00743528
ENSG00000162104	0.000734009
ENSG00000234558	0.000133561
ENSG00000197056	0.00188738
ENSG00000011454	0.00238074
ENSG00000107447	0.00292852
ENSG00000163630	0.00407983
ENSG00000137845	0.00885831
ENSG00000262500	0.00912691
ENSG00000230606	0.000843185
ENSG00000186106	0.00251878
ENSG00000264739	0.00210986
ENSG00000234665	4.013786556511523e-05
ENSG00000229447	0.0030836
ENSG00000267583	2.804365235042905e-05
ENSG00000157368	0.00546013
ENSG00000107020	0.00146623
ENSG00000172005	0.00110242
ENSG00000267293	0.0016017
ENSG00000120697	0.00518264
ENSG00000215193	0.00884974
ENSG00000231616	0.000214797
ENSG00000167216	0.000780916
ENSG00000164265	0.00873086
ENSG00000174370	0.00192827
ENSG00000255355	0.000327148
ENSG00000119969	0.000460132
ENSG00000258230	0.00104634
ENSG00000105392	0.000962392
ENSG00000168952	0.00370864
ENSG00000254027	0.000286164
ENSG00000184304	0.00226529
ENSG00000067141	0.00668433
ENSG00000100360	0.00204154
ENSG00000007171	0.00333727
ENSG00000145824	0.00229157
ENSG00000187510	4.455571670469727e-05
ENSG00000139180	0.00100428
ENSG00000132155	7.172552063494653e-05
ENSG00000065911	0.0037483
ENSG00000251152	0.000473912
ENSG00000106031	0.000117745
ENSG00000255836	1.5971683258730884e-05
ENSG00000211801	0.00209099
ENSG00000143224	0.00496472
ENSG00000122958	0.00394104
ENSG00000232869	0.00107995
ENSG00000158813	0.00322488
ENSG00000121895	0.00151965
ENSG00000153291	0.00247575
ENSG00000204959	2.2120220465216e-05
ENSG00000230782	0.00189706
ENSG00000149212	0.00727658
ENSG00000108641	0.00053576
ENSG00000243607	0.000144209
ENSG00000239291	0.00885863
ENSG00000106367	0.00571596
ENSG00000196408	0.00905989
ENSG00000151665	0.00534798
ENSG00000101347	0.000668782
ENSG00000151692	0.0012296
ENSG00000226741	0.00147883
ENSG00000111981	0.0088337
ENSG00000205189	0.00190298
ENSG00000168439	0.00435057
ENSG00000260955	0.00407867
ENSG00000135404	0.00743816
ENSG00000169696	0.00288619
ENSG00000117500	0.000498166
ENSG00000267072	0.00226928
ENSG00000119711	0.00285984
ENSG00000140006	0.00219429
ENSG00000173253	0.000370917
ENSG00000133773	0.0075853
ENSG00000163220	0.000525251
ENSG00000206113	0.000564702
ENSG00000231019	0.00343181
ENSG00000101161	0.00622967
ENSG00000111816	0.000934913
ENSG00000173349	0.00628339
ENSG00000106636	0.00351307
ENSG00000170523	0.00092169
ENSG00000165861	7.840576576079172e-05
ENSG00000240356	0.00020713
ENSG00000111642	9.655458746204992e-06
ENSG00000103145	0.00221409
ENSG00000259345	0.000149143
ENSG00000260592	0.00604493
ENSG00000021776	0.0035516
ENSG00000268584	0.000842423
ENSG00000064102	0.00783358
ENSG00000211780	0.0015613
ENSG00000207525	0.00100115
ENSG00000214063	0.00138506
ENSG00000272023	0.00445628
ENSG00000198898	0.000985382
ENSG00000113812	0.00048922
ENSG00000196313	0.00374544
ENSG00000251791	0.00096922
ENSG00000130876	0.000295933
ENSG00000251369	0.00309091
ENSG00000224972	0.00152194
ENSG00000237441	1.3706839329108433e-06
ENSG00000253263	0.000984918
ENSG00000003096	0.00461386
ENSG00000230424	0.00086783
ENSG00000162924	0.00471814
ENSG00000162105	0.00213821
ENSG00000151062	0.00258892
ENSG00000197889	0.00376345
ENSG00000224877	2.1459467870688087e-05
ENSG00000204778	0.00349978
ENSG00000160207	0.000562161
ENSG00000114739	0.00118404
ENSG00000226791	0.00392941
ENSG00000151778	0.00679716
ENSG00000184990	0.00637696
ENSG00000130052	0.00156992
ENSG00000175077	0.00191786
ENSG00000131697	0.0027559
ENSG00000102100	0.00441479
ENSG00000259605	0.00133611
ENSG00000189227	0.00955214
ENSG00000155393	0.00298048
ENSG00000159713	0.00387295
ENSG00000146918	0.00972071
ENSG00000179988	0.00645203
ENSG00000204564	0.00115051
ENSG00000167528	0.00504135
ENSG00000167323	1.1006235342114756e-05
ENSG00000083168	0.00704395
ENSG00000244301	0.00902713
ENSG00000261367	0.000797221
ENSG00000199879	1.7982805505689647e-05
ENSG00000246225	3.160287498771286e-05
ENSG00000269973	0.000937252
ENSG00000259562	0.00672747
ENSG00000164938	7.452193369394955e-06
ENSG00000188488	0.00665998
ENSG00000180879	0.000213547
ENSG00000180035	0.000620999
ENSG00000089234	0.000409183
ENSG00000242979	0.0025021
ENSG00000154493	0.00318334
ENSG00000215939	6.632485168467372e-05
ENSG00000105298	0.00399278
ENSG00000261220	0.00429799
ENSG00000204177	0.000915332
ENSG00000152332	0.00359838
ENSG00000101342	0.00209207
ENSG00000196741	0.008562
ENSG00000170899	0.00882763
ENSG00000169896	2.8717830691249446e-07
ENSG00000166681	0.00254985
ENSG00000100479	7.051621913911621e-05
ENSG00000254254	0.00384002
ENSG00000267248	0.00277171
ENSG00000155666	0.000761417
ENSG00000085265	0.000547113
ENSG00000229056	0.00365476
ENSG00000207175	0.000261961
ENSG00000165502	2.20340789669482e-06
ENSG00000134343	0.00646254
ENSG00000184261	0.00230139
ENSG00000143374	0.00346236
ENSG00000254777	0.000499525
ENSG00000200674	0.00293406
ENSG00000173908	0.00761898
ENSG00000141294	0.00128139
ENSG00000254987	0.00442232
ENSG00000241764	0.00608754
ENSG00000086062	0.00574417
ENSG00000163071	0.00382805
ENSG00000146950	2.6942700313004053e-06
ENSG00000119888	0.000239112
ENSG00000130943	0.00942426
ENSG00000165389	6.446664500725507e-05
ENSG00000224142	0.00841583
ENSG00000259205	2.0415777316484807e-06
ENSG00000129250	0.00153342
ENSG00000126010	0.00374895
ENSG00000163832	0.00220537
ENSG00000234851	0.00192784
ENSG00000150776	0.00703952
ENSG00000186907	0.00136135
ENSG00000237886	0.00113203
ENSG00000188295	0.0076545
ENSG00000235795	0.000990753
ENSG00000258458	0.00796886
ENSG00000204121	0.00684011
ENSG00000224950	0.00123905
ENSG00000149575	0
ENSG00000057593	0.00599795
ENSG00000138678	4.9257785178058455e-05
ENSG00000175745	0.00333134
ENSG00000219163	0.00564758
ENSG00000144214	0.00384076
ENSG00000161955	0.000757629
ENSG00000185483	0.00199558
ENSG00000214843	0.00193417
ENSG00000267376	0.0057049
ENSG00000124102	0.00232886
ENSG00000211968	0.000506545
ENSG00000133983	0.0025635
ENSG00000161912	0.00234078
ENSG00000238741	0.00205806
ENSG00000128918	0.00121331
ENSG00000116863	0.00870458
ENSG00000181652	0.000609795
ENSG00000109501	0.00335026
ENSG00000115827	0.0022311
ENSG00000234028	0.00404918
ENSG00000166887	0.000878761
ENSG00000232229	0.0028062
ENSG00000197901	0.00067519
ENSG00000269959	0.00164373
ENSG00000124882	0.00964497
ENSG00000184220	0.00506371
ENSG00000160183	7.687783742937881e-10
ENSG00000058335	0.0049369
ENSG00000147654	0.00539053
ENSG00000214425	0.00736628
ENSG00000207133	0.00608089
ENSG00000188263	0.00771596
ENSG00000112062	6.331020143912625e-05
ENSG00000170835	0.000134048
ENSG00000265206	0.00646008
ENSG00000181381	3.5147965241622003e-06
ENSG00000206635	0.00120512
ENSG00000234200	0.00818073
ENSG00000111490	2.2748194274058164e-05
ENSG00000243410	9.672028068941074e-05
ENSG00000134057	1.1189788617915752e-07
ENSG00000132694	0.000363973
ENSG00000268509	0.00590415
ENSG00000198015	0.0025564
ENSG00000164898	0.00506264
ENSG00000251805	0.00181693
ENSG00000078246	2.3028134954472534e-11
ENSG00000157514	0.00135007
ENSG00000197928	2.2894433326925423e-06
ENSG00000127366	0.000637125
ENSG00000197798	0.00216088
ENSG00000120279	0.00868814
ENSG00000240889	0.00847687
ENSG00000184924	0.00246113
ENSG00000270048	0.00116594
ENSG00000169946	0.0051755
ENSG00000272578	0.000479183
ENSG00000006125	0.00943704
ENSG00000141569	0.00432778
ENSG00000187048	0.00114902
ENSG00000264500	0.000966349
ENSG00000207547	0.00064151
ENSG00000250992	0.00134942
ENSG00000065491	0.00897034
ENSG00000224553	0.00125773
ENSG00000117620	0.00573824
ENSG00000170011	0.00939986
ENSG00000179967	0.000108684
ENSG00000166347	0.00056717
ENSG00000140675	0.00172359
ENSG00000132128	0.0010634
ENSG00000188558	0.000325003
ENSG00000260007	0.000190853
ENSG00000019582	0.00107534
ENSG00000125089	0.00827603
ENSG00000138136	0.000506201
ENSG00000108551	5.404815901277615e-06
ENSG00000133083	0.00706022
ENSG00000230863	0.00370302
ENSG00000254802	0.00558224
ENSG00000181915	0.000114067
ENSG00000259154	4.424050756368647e-05
ENSG00000271204	0.00328495
ENSG00000264314	0.00121389
ENSG00000242616	0.00116081
ENSG00000099899	0.00629166
ENSG00000229618	0.00888421
ENSG00000068001	0.00714042
ENSG00000125871	0.00204002
ENSG00000252906	2.744746926786057e-05
ENSG00000157782	2.0662791784253898e-05
ENSG00000236444	0.00156479
ENSG00000272588	0.00501444
ENSG00000236801	0.000313602
ENSG00000169992	0.00469807
ENSG00000260152	0.000214306
ENSG00000081014	0.0065979
ENSG00000022556	0.000292513
ENSG00000204149	0.00194434
ENSG00000174804	2.2045987020269386e-05
ENSG00000050555	2.0425328095541317e-11
ENSG00000144043	0.000196847
ENSG00000061936	0.00910854
ENSG00000159445	0.00618883
ENSG00000173914	0.000106692
ENSG00000273325	0.00805135
ENSG00000173275	0.00348214
ENSG00000235056	0.00149847
ENSG00000142611	0.000268278
ENSG00000136478	0.00981178
ENSG00000267339	0.00039349
ENSG00000131398	0.0069221
ENSG00000203356	0.00214643
ENSG00000226530	0.00273088
ENSG00000151655	0.00777481
ENSG00000177414	0.00306523
ENSG00000247570	0.000347882
ENSG00000136114	5.734926604317181e-05
ENSG00000158050	0.00372314
ENSG00000226010	4.597303839037892e-05
ENSG00000126602	0.00129483
ENSG00000230189	0.000744398
ENSG00000131668	0.000405865
ENSG00000255108	0.00701691
ENSG00000119396	0.00013904
ENSG00000266053	0.000262805
ENSG00000160408	0.00357413
ENSG00000166862	0.00867804
ENSG00000249839	0.00392698
ENSG00000233762	4.2923841213848846e-05
ENSG00000166181	0.00508601
ENSG00000272533	0.000522751
ENSG00000105048	0.00706016
ENSG00000095574	0.00533856
ENSG00000126856	0.00978427
ENSG00000231508	0.00842059
ENSG00000234772	0.0019712
ENSG00000147059	0.0018542
ENSG00000109944	0.00723277
ENSG00000197616	0.00861804
ENSG00000116954	0.00465313
ENSG00000253537	0.00331445
ENSG00000099821	0.00942497
ENSG00000104321	0.00754504
ENSG00000268262	0.000280508
ENSG00000272669	0.00395623
ENSG00000213711	0.000951366
ENSG00000243806	9.966359131741154e-05
ENSG00000122218	0.0077756
ENSG00000121964	0.00966278
ENSG00000188033	0.00350696
ENSG00000156976	0.000321971
ENSG00000126790	0.0045922
ENSG00000272807	0.00143292
ENSG00000251661	0.00846432
ENSG00000138386	0.00780895
ENSG00000196358	0.00766378
ENSG00000162931	0.00916054
ENSG00000168887	0.00837734
ENSG00000224988	0.000940128
ENSG00000147133	0.0022069
ENSG00000086300	0.00617151
ENSG00000155254	4.6282037667766396e-05
ENSG00000169136	7.10510461221503e-05
ENSG00000162928	0.00609181
ENSG00000129991	0.00956712
ENSG00000250608	0.00877397
ENSG00000235238	0.000282519
ENSG00000136932	8.03418719834692e-05
ENSG00000252349	0.00586642
ENSG00000144677	0.00859918
ENSG00000198642	0.00286013
ENSG00000088926	0.00642111
ENSG00000091831	0.00145347
ENSG00000114859	0.00467993
ENSG00000129534	0.00549318
ENSG00000270591	0.00296999
ENSG00000167220	0.0059378
ENSG00000266433	0.000900342
ENSG00000065618	1.288709569391422e-06
ENSG00000105618	0.000368896
ENSG00000082014	0.00146925
ENSG00000178209	0.00189544
ENSG00000249245	0.00351133
ENSG00000113924	5.036303271754861e-06
ENSG00000100029	0.00271254
ENSG00000180245	0.00652284
ENSG00000260211	0.00108586
ENSG00000273329	0.000744968
ENSG00000130348	0.00712533
ENSG00000255455	0.000245731
ENSG00000070985	0.000314353
ENSG00000211785	0.00272014
ENSG00000168418	0.000380567
ENSG00000206120	0.00644358
ENSG00000237438	0.00436298
ENSG00000230667	0.00747381
ENSG00000071794	7.646863848576047e-06
ENSG00000118894	0.00369558
ENSG00000241388	0.000188545
ENSG00000230225	0.00840485
ENSG00000106952	0.000761063
ENSG00000174032	0.00171429
ENSG00000255833	0.00378393
ENSG00000137288	0.00358981
ENSG00000109079	0.00037662
ENSG00000132286	0.00276446
ENSG00000228008	1.0934830485531677e-08
ENSG00000165816	0.008711
ENSG00000256469	0.00791844
ENSG00000258620	0.00575211
ENSG00000068394	0.00231206
ENSG00000184611	0.00824922
ENSG00000115525	0.00836608
ENSG00000140939	0.00518493
ENSG00000256576	0.000477495
ENSG00000107295	0.00621986
ENSG00000211949	0.00239121
ENSG00000227097	1.3752356835983193e-05
ENSG00000149050	0.00140666
ENSG00000116117	0.00861868
ENSG00000248529	0.00381293
ENSG00000151689	0.0060647
ENSG00000260230	0.00176845
ENSG00000234004	0.00432429
ENSG00000111783	0.00333699
ENSG00000271833	0.00127448
ENSG00000166532	0.0074399
ENSG00000166265	0.00988387
ENSG00000147677	0.00213665
ENSG00000161980	0.00256813
ENSG00000232119	0.0039421
ENSG00000173599	0.000536868
ENSG00000228106	0.00022097
ENSG00000244245	0.00560696
ENSG00000006747	0.00511774
ENSG00000149084	3.015120621507883e-06
ENSG00000204815	0.00120377
ENSG00000236187	1.851946910702562e-05
ENSG00000171811	1.752654710274193e-05
ENSG00000202538	0.00056091
ENSG00000168447	0.00418157
ENSG00000105371	0.000850543
ENSG00000224875	0.00386517
ENSG00000197816	0.00743402
ENSG00000102802	0.000494752
ENSG00000152076	0.00468434
ENSG00000206634	5.209081575785479e-05
ENSG00000131143	0.00314384
ENSG00000166845	0.00624826
ENSG00000272234	1.557757755010769e-07
ENSG00000237711	3.907384416024229e-09
ENSG00000175643	0.00449148
ENSG00000164070	0.00477894
ENSG00000004534	0.00291492
ENSG00000259146	0.00142122
ENSG00000159842	0.000132739
ENSG00000211875	0.00558551
ENSG00000103310	0.00839932
ENSG00000261373	0.00857978
ENSG00000127249	2.0460910743480554e-10
ENSG00000229832	0.0056733
ENSG00000013293	4.156209238592723e-05
ENSG00000196922	0.00142916
ENSG00000252622	0.00780708
ENSG00000212535	0.00164474
ENSG00000099624	0.0029112
ENSG00000188486	0.00186185
ENSG00000127954	0.000304073
ENSG00000273341	0.00359948
ENSG00000136108	1.6242267862121018e-05
ENSG00000232931	0.00660396
ENSG00000225683	0.00163713
ENSG00000204673	0.00867402
ENSG00000213453	0.00413326
ENSG00000187144	0.00197238
ENSG00000105143	0.00273297
ENSG00000189190	0.00114606
ENSG00000173281	0.00378068
ENSG00000213906	0.00477548
ENSG00000248514	0.00731197
ENSG00000136830	0.00287685
ENSG00000163029	0.00133705
ENSG00000076248	0.00754704
ENSG00000266036	0.000716393
ENSG00000140932	0.0049193
ENSG00000117751	0.00409123
ENSG00000132294	2.6263046735697237e-05
ENSG00000184221	0.000228256
ENSG00000115363	0.00330026
ENSG00000149091	0.0042029
ENSG00000185189	0.000655119
ENSG00000242829	0.00661811
ENSG00000144369	0.00126904
ENSG00000180921	0.00376152
ENSG00000251314	8.307966392617772e-08
ENSG00000223922	0.00275738
ENSG00000196542	8.364043121100728e-05
ENSG00000166037	0.00162961
ENSG00000139515	3.974991649047244e-05
ENSG00000189067	0.00386344
ENSG00000125735	0.00128289
ENSG00000160321	0.00145058
ENSG00000235262	0.00819538
ENSG00000068784	0.00567007
ENSG00000141968	0.00290614
ENSG00000101104	0.00209632
ENSG00000168288	0.00378902
ENSG00000088812	0.00354854
ENSG00000129932	0.00143155
ENSG00000206432	0.00790262
ENSG00000259295	0.000642006
ENSG00000107223	0.00220176
ENSG00000226581	0.00524981
ENSG00000229325	0.000272915
ENSG00000186918	0.00245673
ENSG00000256660	0.0027879
ENSG00000177888	0.000420757
ENSG00000115194	0.00133836
ENSG00000146535	0.00932664
ENSG00000101017	3.5262903708144222e-12
ENSG00000228169	0.00287944
ENSG00000253669	0.00265229
ENSG00000160791	0.00448629
ENSG00000272842	0.00878702
ENSG00000128829	0.00755384
ENSG00000086065	0.000444143
ENSG00000214941	0.000472462
ENSG00000228037	0.000552073
ENSG00000235552	0.00148065
ENSG00000171448	0.000759298
ENSG00000259818	0.000253559
ENSG00000228065	0.000375541
ENSG00000215483	1.3589696035154475e-10
ENSG00000226254	0.00119989
ENSG00000185915	5.225000765385346e-09
ENSG00000158517	0.000185447
ENSG00000237489	0.00351447
ENSG00000111319	0.00986965
ENSG00000215840	0.00260439
ENSG00000187037	0.000170543
ENSG00000080200	0.00744875
ENSG00000183426	0.000178767
ENSG00000203499	2.5665053218548728e-05
ENSG00000137404	0.00185226
ENSG00000241431	0.00275578
ENSG00000165699	0.00770751
ENSG00000139549	0.00144762
ENSG00000176834	0.00618501
ENSG00000198964	0.00560263
ENSG00000128294	0.00928773
ENSG00000231969	0.00510413
ENSG00000198795	0.00289294
ENSG00000188986	0.000526866
ENSG00000125503	0.00303194
ENSG00000167912	0.00264595
ENSG00000090060	5.988654017130557e-12
ENSG00000236525	0.00497053
ENSG00000255232	0.000301021
ENSG00000115461	0.00214281
ENSG00000135540	0.00426544
ENSG00000180155	0.0045495
ENSG00000129295	2.7113200684381056e-05
ENSG00000108094	3.214595425193867e-05
ENSG00000069696	5.521079483816749e-06
ENSG00000165115	0.00337793
ENSG00000136011	0.00174146
ENSG00000035687	0.000578614
ENSG00000146083	0.00974105
ENSG00000212550	0.00438299
ENSG00000132196	0.000747843
ENSG00000250069	0.000499173
ENSG00000158485	1.678541680572021e-05
ENSG00000198736	7.713887328786306e-06
ENSG00000134077	5.819185912669944e-05
ENSG00000143127	0.000519157
ENSG00000198088	0.000517721
ENSG00000200830	0.00060532
ENSG00000206129	0.00180922
ENSG00000127415	0.00234748
ENSG00000167925	4.848718125616269e-05
ENSG00000130762	0.000288256
ENSG00000163624	0.000151284
ENSG00000151287	0.00237284
ENSG00000248441	0.00883174
ENSG00000159871	0.00220351
ENSG00000272556	0.00419858
ENSG00000087053	0.00916751
ENSG00000101152	0.00864322
ENSG00000125347	0.000913332
ENSG00000145868	0.00705057
ENSG00000188523	0.00445104
ENSG00000264810	0.00351547
ENSG00000182912	0.00230716
ENSG00000182600	0.00960534
ENSG00000204711	0.000141206
ENSG00000244560	0.00099165
ENSG00000160563	0.00216362
ENSG00000198917	0.000590372
ENSG00000260948	0.00833477
ENSG00000206698	0.00135965
ENSG00000119922	1.2454071441903025e-06
ENSG00000174721	0.00643989
ENSG00000229117	0.00135816
ENSG00000148680	0.00254223
ENSG00000270302	0.00454147
ENSG00000105810	0.00435584
ENSG00000090470	0.00249609
ENSG00000235560	0.00187227
ENSG00000158163	0.000514268
ENSG00000237903	0.000273385
ENSG00000224775	0.00125468
ENSG00000180304	0.00377483
ENSG00000260711	0.00190225
ENSG00000261781	2.7979981007453247e-05
ENSG00000165807	0.000146903
ENSG00000260477	0.000831622
ENSG00000110422	0.0018791
ENSG00000115816	0.00284469
ENSG00000139083	9.42801392511683e-13
ENSG00000100139	0.00413738
ENSG00000214135	0.00458012
ENSG00000113073	5.523513668670432e-08
ENSG00000246323	0.00632667
ENSG00000253463	0.00292369
ENSG00000148943	0.00294553
ENSG00000229404	0.00900254
ENSG00000188585	0.00543633
ENSG00000103479	0.00116456
ENSG00000247317	0.000185005
ENSG00000260572	0.000872133
ENSG00000011590	0.00551308
ENSG00000138376	0.00178595
ENSG00000146955	0.00314829
ENSG00000223086	0.000124466
ENSG00000168646	2.385713848696014e-11
ENSG00000130520	0.00236394
ENSG00000258944	0.00184492
ENSG00000117408	0.000885446
ENSG00000127838	0.00119576
ENSG00000184608	0.00448378
ENSG00000164081	0.00100939
ENSG00000235481	0.000436922
ENSG00000227776	0.00115683
ENSG00000258504	6.480155034793711e-08
ENSG00000055950	0.0015417
ENSG00000243900	0.00593213
ENSG00000223861	0.00922267
ENSG00000244720	5.061905576919656e-07
ENSG00000125637	0.00882319
ENSG00000251179	0.000340307
ENSG00000131409	0.00296066
ENSG00000101188	0.002078
ENSG00000173852	0.00333951
ENSG00000236403	0.00350875
ENSG00000214530	0.00903886
ENSG00000237187	0.00927361
ENSG00000248966	0.00338554
ENSG00000175356	0.000641918
ENSG00000103494	0.000753285
ENSG00000168491	0.00636492
ENSG00000176894	0.00176924
ENSG00000243280	2.486966588222117e-08
ENSG00000134330	0.00321308
ENSG00000175029	0.000179381
ENSG00000205176	1.1408509696275715e-05
ENSG00000115665	0.00212481
ENSG00000140743	0.00645196
ENSG00000233184	0.000452039
ENSG00000198252	0.00218302
ENSG00000144857	4.322546207302658e-06
ENSG00000102245	0.00280379
ENSG00000203995	5.113039824977683e-05
ENSG00000182704	0.00725555
ENSG00000166819	0.00612011
ENSG00000076043	0.000342586
ENSG00000100883	1.4302217599126976e-05
ENSG00000241472	0.00824246
ENSG00000232517	9.069871031996968e-07
ENSG00000249274	0.00758295
ENSG00000198482	0.00780265
ENSG00000179820	0.0022332
ENSG00000255883	0.00226138
ENSG00000262823	0.00632545
ENSG00000235750	0.0061858
ENSG00000162873	0.000142502
ENSG00000227484	0.00819913
ENSG00000018610	0.00808494
ENSG00000136231	0.00100253
ENSG00000206965	0.000647308
ENSG00000157014	0.00179719
ENSG00000230359	0.00314108
ENSG00000243659	0.000441083
ENSG00000069424	0.000219031
ENSG00000180979	6.396367344885245e-05
ENSG00000044446	0.00622348
ENSG00000104960	0.00682732
ENSG00000167264	0.00853233
ENSG00000159592	5.265037583934706e-05
ENSG00000185880	0.00338672
ENSG00000256152	0.00218211
ENSG00000213185	0.00308594
ENSG00000272666	0.000795005
ENSG00000105549	0.00119952
ENSG00000100852	1.6934395446921435e-05
ENSG00000270273	0.00031548
ENSG00000174844	1.533237933504239e-06
ENSG00000148110	0.000363043
ENSG00000184058	0.00972908
ENSG00000173213	0.00179865
ENSG00000253175	0.00870356
ENSG00000261438	4.246674827246277e-05
ENSG00000267682	6.616907279655138e-06
ENSG00000110651	0.000154585
ENSG00000080166	0.00369099
ENSG00000255275	0.000454705
ENSG00000132963	0.00572111
ENSG00000197622	0.00218579
ENSG00000078401	0.000438672
ENSG00000196335	0.0071532
ENSG00000163352	0.00388717
ENSG00000111885	0.00626781
ENSG00000126787	0.000516256
ENSG00000256925	9.728312960755048e-07
ENSG00000257950	0.00563472
ENSG00000242114	0.00597298
ENSG00000165476	0.00388483
ENSG00000137720	0.00116831
ENSG00000114948	2.4075598563544354e-05
ENSG00000211460	0.00245085
ENSG00000180422	0.00461159
ENSG00000272791	0.00278081
ENSG00000172943	0.000536584
ENSG00000135114	0.000585726
ENSG00000158315	0.000959773
ENSG00000257918	0.000370544
ENSG00000093134	6.471517823736228e-06
ENSG00000259083	0.000105916
ENSG00000219682	2.8948372782444665e-05
ENSG00000259235	0.0045248
ENSG00000175061	0.00288861
ENSG00000176401	0.00311265
ENSG00000173805	0.000858576
ENSG00000226158	1.723149271048996e-07
ENSG00000143390	0.00789256
ENSG00000232884	0.00256197
ENSG00000163141	2.6388914386998863e-09
ENSG00000224717	0.00533738
ENSG00000153250	0.000265377
ENSG00000273368	0.00229531
ENSG00000147813	0.00174937
ENSG00000259891	0.000221243
ENSG00000186919	7.181039468784345e-05
ENSG00000172476	0.00135472
ENSG00000036530	0.000846055
ENSG00000243560	0.000944763
ENSG00000033170	0.00137802
ENSG00000217716	0.00301095
ENSG00000128951	0.0059214
ENSG00000163659	0.00423406
ENSG00000148308	0.00180388
ENSG00000165121	3.5994949434403622e-06
ENSG00000188234	0.000939878
ENSG00000244513	0.00207734
ENSG00000131791	0.00993259
ENSG00000273437	0.00514771
ENSG00000099940	0.000424781
ENSG00000070886	0.00509181
ENSG00000160294	0.000810524
ENSG00000119878	0.00838653
ENSG00000087191	0.00323781
ENSG00000207588	0.0071657
ENSG00000168350	0.00883775
ENSG00000136527	0.00606903
ENSG00000234684	0.00262096
ENSG00000184361	0.00354186
ENSG00000200156	4.6646107527359426e-05
ENSG00000077420	0.000142548
ENSG00000272991	0.00393804
ENSG00000164663	0.00722308
ENSG00000237753	0.00942489
ENSG00000255082	0.000542695
ENSG00000154813	0.000348368
ENSG00000237669	1.1138743594152345e-08
ENSG00000165632	0.00258444
ENSG00000211828	0.00367076
ENSG00000147140	0.0042826
ENSG00000206573	0.00597629
ENSG00000143341	0.0045371
ENSG00000143119	0.00615718
ENSG00000162889	0.000171977
ENSG00000212371	4.0840786308393717e-10
ENSG00000115239	0.00808846
ENSG00000230071	0.00611815
ENSG00000165953	0.0026594
ENSG00000162882	0.00227371
ENSG00000166562	0.000605987
ENSG00000267280	0.000325237
ENSG00000077942	0.00186921
ENSG00000164050	0.00426753
ENSG00000108055	0.00855365
ENSG00000134444	0.00914783
ENSG00000182557	0.00195993
ENSG00000213244	0.00184291
ENSG00000102054	0.00457223
ENSG00000225988	0.00251829
ENSG00000232215	0.00158145
ENSG00000186185	0.00874631
ENSG00000184371	0.00266003
ENSG00000184661	0.00102637
ENSG00000202184	0.00721524
ENSG00000103723	0.000285101
ENSG00000203690	0.000692449
ENSG00000109738	0.00555582
ENSG00000263494	0.000256466
ENSG00000145536	0.000178979
ENSG00000092841	8.9068793697189e-06
ENSG00000142541	0.00065428
ENSG00000260852	0.000263044
ENSG00000246100	0.00890699
ENSG00000070190	0.00877232
ENSG00000186481	0.00128303
ENSG00000124570	0.00108053
ENSG00000260862	0.00620049
ENSG00000067560	0.00299829
ENSG00000257884	0.00260315
ENSG00000081041	0.00141715
ENSG00000164114	0.00329927
ENSG00000139344	0.00469432
ENSG00000234518	3.7163858199074085e-05
ENSG00000119321	0.00232962
ENSG00000215795	0.00591849
ENSG00000143816	0.000973662
ENSG00000187325	0.00226449
ENSG00000119446	9.833529257763374e-06
ENSG00000226479	0.00325255
ENSG00000159873	2.2125333365430322e-07
ENSG00000101236	4.06773395001947e-05
ENSG00000243422	0.00436956
ENSG00000253853	0.0047172
ENSG00000035115	0.000956227
ENSG00000229089	0.00287543
ENSG00000228889	0.00874123
ENSG00000005206	8.824282363706359e-07
ENSG00000054967	0.00611351
ENSG00000101150	0.00392413
ENSG00000204389	5.8079402338262476e-05
ENSG00000145703	0.00260136
ENSG00000250312	0.000613146
ENSG00000092203	0.00409879
ENSG00000227879	0.00202349
ENSG00000250899	0.00063778
ENSG00000116095	0.00387743
ENSG00000110697	0.00951086
ENSG00000118046	0.00851146
ENSG00000259912	0.0037231
ENSG00000258317	0.00147032
ENSG00000225163	0.00590382
ENSG00000212588	3.948688550914348e-05
ENSG00000139899	1.2647670222354357e-05
ENSG00000169291	0.00766375
ENSG00000163273	1.6532322437035063e-05
ENSG00000265625	1.0429434637693191e-05
ENSG00000182718	0.00834731
ENSG00000260105	8.269984146935805e-06
ENSG00000199805	7.7097172464069e-05
ENSG00000137269	0.0099784
ENSG00000198937	0.000845465
ENSG00000103168	0.00038852
ENSG00000129925	0.00200153
ENSG00000265683	0.000715758
ENSG00000075188	0.000306153
ENSG00000219608	0.00584127
ENSG00000236785	0.000735311
ENSG00000162300	0.00478522
ENSG00000257221	0.00290255
ENSG00000128052	0.000734875
ENSG00000243544	0.00867496
ENSG00000272407	0.00662873
ENSG00000134955	0.00691847
ENSG00000239265	0.00241812
ENSG00000151468	0.00245985
ENSG00000139117	0.00522317
ENSG00000146263	0.00951839
ENSG00000136888	0.00233426
ENSG00000078237	3.057437564235599e-07
ENSG00000200304	0.000739729
ENSG00000178395	0.002536
ENSG00000163412	0.00407974
ENSG00000156711	0.00113875
ENSG00000269220	0.00273007
ENSG00000157823	0.00050107
ENSG00000151876	0.00254172
ENSG00000266104	3.647650926341672e-05
ENSG00000123870	0.00127792
ENSG00000204839	0.000245373
ENSG00000160062	0.000679118
ENSG00000240671	0.00196748
ENSG00000102081	0.00135922
ENSG00000223546	0.00459064
ENSG00000143858	0.00472625
ENSG00000154079	0.00716712
ENSG00000137285	0.00506633
ENSG00000244268	0.00539938
ENSG00000170961	0.00457054
ENSG00000147123	0.000954365
ENSG00000259415	0.00241501
ENSG00000226145	0.000560355
ENSG00000164054	0.00454952
ENSG00000224596	0.00594712
ENSG00000197912	0.00865341
ENSG00000165349	0.0047477
ENSG00000170881	0.00596681
ENSG00000000457	2.640204533888024e-07
ENSG00000081154	0.00568036
ENSG00000251562	7.029112884227029e-05
ENSG00000149656	2.0475372747408294e-05
ENSG00000203710	0.0097104
ENSG00000155367	0.00702682
ENSG00000166598	0.00155122
ENSG00000090006	4.455119209800795e-05
ENSG00000257402	0.00213519
ENSG00000255621	0.00668438
ENSG00000154803	0.000291407
ENSG00000165181	0.00374368
ENSG00000167632	1.811629135795023e-05
ENSG00000211838	0.000300947
ENSG00000204655	0.00748749
ENSG00000213253	0.000349508
ENSG00000130699	0.000239828
ENSG00000198954	0.00646145
ENSG00000213347	0.000153253
ENSG00000197635	0.00986862
ENSG00000139626	0.00708092
ENSG00000179862	0.00207921
ENSG00000157152	1.6477907600620512e-06
ENSG00000234511	0.00117334
ENSG00000198049	0.000287379
ENSG00000134245	0.00916777
ENSG00000157542	0.00143686
ENSG00000155846	0.00654131
ENSG00000241489	1.908604985167983e-08
ENSG00000253846	0.00451261
ENSG00000214087	0.00265148
ENSG00000249667	0.00436202
ENSG00000206262	0.00532815
ENSG00000006128	0.000122487
ENSG00000128272	9.539147201176323e-05
ENSG00000173715	0.00781953
ENSG00000205500	5.79398533364639e-05
ENSG00000127129	0.00781745
ENSG00000214401	3.136977836981636e-05
ENSG00000225774	1.56058137558146e-05
ENSG00000163660	0.00401504
ENSG00000227766	0.000124217
ENSG00000227456	0.00753305
ENSG00000166831	0.00369942
ENSG00000229932	0.00644082
ENSG00000130332	0.00205507
ENSG00000205356	0.00120312
ENSG00000154930	0.00428162
ENSG00000198824	0.00456457
ENSG00000234810	0.00774375
ENSG00000152413	0.000241282
ENSG00000186049	0.00855731
ENSG00000180861	0.00701881
ENSG00000111247	0.000834007
ENSG00000176563	7.0431940907278445e-06
ENSG00000162641	0.00464743
ENSG00000148702	0.00550798
ENSG00000183765	0.000284368
ENSG00000229915	0.000252968
ENSG00000121766	0.00602688
ENSG00000242247	0.00315524
ENSG00000272568	0.00135098
ENSG00000165359	0.000111036
ENSG00000248712	6.01447780912423e-07
ENSG00000170266	0.000356772
ENSG00000213060	0.000405499
ENSG00000213087	0.000117728
ENSG00000136938	0.00321427
ENSG00000148341	0.00823581
ENSG00000146830	0.000796751
ENSG00000224031	5.942824228277743e-07
ENSG00000151725	0.000573548
ENSG00000231856	0.00436065
ENSG00000163539	0.00340199
ENSG00000130202	0.00192052
ENSG00000142687	0.00741709
ENSG00000221760	0.0050598
ENSG00000147408	0.00111075
ENSG00000099795	0.0026758
ENSG00000134758	0.000855105
ENSG00000171469	0.00333747
ENSG00000222017	0.00117275
ENSG00000149346	0.00530611
ENSG00000104892	0.000514815
ENSG00000252122	0.000560125
ENSG00000165868	2.2793467424619962e-07
ENSG00000224745	0.00303186
ENSG00000099995	0.00628908
ENSG00000248318	0.000334192
ENSG00000100416	0.00638574
ENSG00000183780	0.000323605
ENSG00000095587	0.00171319
ENSG00000092140	0.000725624
ENSG00000244346	5.191105545421237e-07
ENSG00000186453	0.000486444
ENSG00000261693	1.2629024326304972e-07
ENSG00000261093	2.246714139175765e-07
ENSG00000182175	0.0017555
ENSG00000099331	0.00473723
ENSG00000108774	0.00201812
ENSG00000170145	8.908194613077569e-07
ENSG00000231130	3.557954755262216e-07
ENSG00000181016	2.989011390619467e-07
ENSG00000254273	0.00793413
ENSG00000235978	0.00239492
ENSG00000072422	0.0023302
ENSG00000111670	0.0014011
ENSG00000148834	5.342595768009772e-07
ENSG00000161203	0.000948407
ENSG00000197756	0.00258642
ENSG00000212607	5.837503190897486e-05
ENSG00000265296	0.00266136
ENSG00000138073	0.000161548
ENSG00000088179	0.00602442
ENSG00000218582	0.00873965
ENSG00000100836	0.00160647
ENSG00000230795	0.00236063
ENSG00000178146	0.000678334
ENSG00000258811	0.00351911
ENSG00000224578	0.00859258
ENSG00000163312	1.3742474206268618e-05
ENSG00000103126	0.00703506
ENSG00000110011	0.00437261
ENSG00000270259	0.00307332
ENSG00000112038	0.0027136
ENSG00000267281	7.126274096447283e-05
ENSG00000119682	0.00503814
ENSG00000221949	0.00488131
ENSG00000163093	0.00111204
ENSG00000007129	0.000519248
ENSG00000124440	0.00418758
ENSG00000148090	0.00542906
ENSG00000131236	0.00544299
ENSG00000256347	0.000832748
ENSG00000212939	0.00281308
ENSG00000196177	0.00708303
ENSG00000228327	5.256349502102964e-05
ENSG00000183833	0.000554934
ENSG00000212710	0.000253337
ENSG00000235852	0.00963382
ENSG00000245954	0.00514558
ENSG00000264536	2.9322518936281128e-06
ENSG00000246016	0.0002206
ENSG00000205628	0.00998688
ENSG00000261659	0.00103043
ENSG00000160949	0.00515957
ENSG00000227039	0.000709824
ENSG00000067208	0.00134823
ENSG00000186395	0.0015533
ENSG00000268947	0.00164275
ENSG00000166448	0.00375081
ENSG00000166123	4.157078245770052e-05
ENSG00000252652	8.958094265665295e-05
ENSG00000100298	0.00417476
ENSG00000105792	0.0010246
ENSG00000140471	1.2021198477096817e-05
ENSG00000214946	0.00114804
ENSG00000231345	0.00257792
ENSG00000259736	0.00480542
ENSG00000130600	0.00444447
ENSG00000228742	1.4281908988778014e-12
ENSG00000257285	0.000243039
ENSG00000171860	4.263960711581305e-05
ENSG00000187690	0.00374008
ENSG00000183347	0.00773135
ENSG00000200428	0.00023308
ENSG00000186638	0.00289207
ENSG00000117697	0.0044891
ENSG00000178053	0.00113014
ENSG00000186265	0.00236539
ENSG00000184068	0.00176308
ENSG00000118263	0.000736251
ENSG00000177000	0.00994339
ENSG00000055609	0.00138499
ENSG00000133321	0.000277146
ENSG00000233070	1.2447508035418053e-07
ENSG00000197013	0.00462392
ENSG00000243289	0.00409884
ENSG00000213865	4.395515233412972e-05
ENSG00000231752	0.00281804
ENSG00000164574	0.0021667
ENSG00000005102	0.00247626
ENSG00000100605	0.00521295
ENSG00000135829	0.00140055
ENSG00000140612	0.000878854
ENSG00000126264	0.00244032
ENSG00000173113	0.000738592
ENSG00000188613	0.00235675
ENSG00000080224	0.00910057
ENSG00000053747	0.000886756
ENSG00000152475	0.00147457
ENSG00000269983	0.00770773
ENSG00000205746	0.00428374
ENSG00000134852	0.00642924
ENSG00000213079	3.651166854079513e-06
ENSG00000203801	0.000253569
ENSG00000239605	0.00839944
ENSG00000223461	0.00854557
ENSG00000138942	0.000457246
ENSG00000116521	0.00235692
ENSG00000267750	0.00539793
ENSG00000252835	0.00292222
ENSG00000230528	0.00317247
ENSG00000231887	0.000127582
ENSG00000012504	0.000534718
ENSG00000141576	0.0043698
ENSG00000167100	0.00122446
ENSG00000267174	0.000129156
ENSG00000211794	0.00198682
ENSG00000125868	0.00492758
ENSG00000120438	0.00547326
ENSG00000238213	0.00011654
ENSG00000240429	0.00107361
ENSG00000254750	0.00308181
ENSG00000173110	1.4208562053807938e-05
ENSG00000233892	0.00252271
ENSG00000253653	6.934702345695598e-08
ENSG00000179918	5.0269199787567054e-05
ENSG00000164109	8.024016223684427e-07
ENSG00000160963	0.00267292
ENSG00000164329	0.00543882
ENSG00000162458	0.00467466
ENSG00000131650	0.00458026
ENSG00000108518	0.00494898
ENSG00000242371	0.00884556
ENSG00000261222	0.00535571
ENSG00000002016	0.00929507
ENSG00000162849	0.000864576
ENSG00000169189	0.000862912
ENSG00000112146	0.00223567
ENSG00000064115	0.00166591
ENSG00000166246	0.000452741
ENSG00000211797	0
ENSG00000105559	0.00148725
ENSG00000175110	1.316649583138485e-06
ENSG00000261662	0.00282921
ENSG00000234745	0.00207525
ENSG00000100150	0.00533797
ENSG00000091536	0.000433711
ENSG00000122592	0.0071518
ENSG00000082269	0.00505038
ENSG00000152683	0.00976199
ENSG00000205571	0.000545958
ENSG00000206028	0.00664246
ENSG00000125207	9.662395639031818e-05
ENSG00000106034	0.00113909
ENSG00000253173	0.00656266
ENSG00000124785	0.00144198
ENSG00000144401	0.00145391
ENSG00000204315	0.00825985
ENSG00000188219	4.384022789238884e-08
ENSG00000113300	0.0047819
ENSG00000089558	0.000326355
ENSG00000008441	0.00172451
ENSG00000123965	0.000960433
ENSG00000233822	0.00288881
ENSG00000178055	0.00127944
ENSG00000149972	0.00345971
ENSG00000234506	0.00897094
ENSG00000252947	0.00948786
ENSG00000144560	0.000361355
ENSG00000205054	0.00234733
ENSG00000267454	0.000538601
ENSG00000198604	0.00186797
ENSG00000203950	0.00370979
ENSG00000188305	0.00625884
ENSG00000138399	0.00892945
ENSG00000180881	6.537603188760954e-05
ENSG00000163746	0.000334752
ENSG00000150779	0.000188796
ENSG00000252759	1.5052329382925222e-08
ENSG00000161381	0.00092793
ENSG00000197375	0.00200719
ENSG00000135549	5.778484678642393e-06
ENSG00000224185	0.00622906
ENSG00000214176	2.823177448874059e-05
ENSG00000054267	0.000628115
ENSG00000182899	0.009576
ENSG00000179709	0.00506766
ENSG00000174547	0.000405631
ENSG00000079393	0.0016184
ENSG00000172031	0.00855902
ENSG00000261251	9.583896859755026e-05
ENSG00000228203	0.000128572
ENSG00000230081	0.00105682
ENSG00000109705	0.000855034
ENSG00000122133	0.00552924
ENSG00000037042	0.000694689
ENSG00000072121	0.00461901
ENSG00000113648	0.00250086
ENSG00000128595	0.00405485
ENSG00000154133	0.00910128
ENSG00000171403	0.000782339
ENSG00000112977	3.999283126887576e-10
ENSG00000101146	0.00380232
ENSG00000177602	0.00181558
ENSG00000141452	0.00177761
ENSG00000184857	0.000804613
ENSG00000229676	6.073340150458684e-06
ENSG00000165125	0.000606677
ENSG00000120708	0.00409316
ENSG00000143365	7.14702785022947e-05
ENSG00000185825	0.0029953
ENSG00000252756	0.000450619
ENSG00000266677	0.000968504
ENSG00000255823	0.0056035
ENSG00000221680	0.000307607
ENSG00000230534	0.00202791
ENSG00000177225	0.00188593
ENSG00000112337	0.000139366
ENSG00000250412	0.00175796
ENSG00000170396	1.3790345482100896e-05
ENSG00000135249	0.00827756
ENSG00000080839	0.00886796
ENSG00000211768	0.00176144
ENSG00000110811	0.00041245
ENSG00000163932	2.2992045481284862e-05
ENSG00000154065	0.00177184
ENSG00000207417	1.4927531518216242e-05
ENSG00000010379	0.0034114
ENSG00000224144	0.000616349
ENSG00000102935	0.0022201
ENSG00000256448	2.90486367238163e-06
ENSG00000108788	0.00873398
ENSG00000163235	5.858594086305402e-06
ENSG00000233328	0.000285813
ENSG00000270580	6.019630349740623e-10
ENSG00000242267	0.00269689
ENSG00000175984	0.00220787
ENSG00000212485	0.00597616
ENSG00000135940	0.0030539
ENSG00000179270	0.00718981
ENSG00000226276	0.00854978
ENSG00000087152	0.00372051
ENSG00000186767	0.000175054
ENSG00000125484	0.00048683
ENSG00000164631	0.000113671
ENSG00000172425	0.00788896
ENSG00000136315	0.00106684
ENSG00000102934	5.18520632832864e-05
ENSG00000255669	0.00686818
ENSG00000235961	2.8424206797161844e-06
ENSG00000197272	0.00298407
ENSG00000151445	0.00102782
ENSG00000237234	0.00294639
ENSG00000118473	0.000561462
ENSG00000259592	0.00134467
ENSG00000207741	4.49579597538996e-06
ENSG00000179097	0.00438008
ENSG00000010610	0.00414338
ENSG00000164338	0.00264906
ENSG00000112761	0.00175143
ENSG00000141337	1.1426269437952996e-05
ENSG00000237101	0.000638552
ENSG00000265558	0.00178514
ENSG00000109320	0.00325962
ENSG00000226869	0.00769072
ENSG00000184659	6.608709579580818e-09
ENSG00000179010	0.000314615
ENSG00000211806	0.00870429
ENSG00000139239	0.00337987
ENSG00000122863	0.0089432
ENSG00000272746	2.965450107694778e-11
ENSG00000175104	0.000141245
ENSG00000230312	0.0011894
ENSG00000149532	3.6637359812630166e-14
ENSG00000263597	0.00179919
ENSG00000159917	0.00108347
ENSG00000140534	0.000331546
ENSG00000119689	0.000721342
ENSG00000104921	0.000100795
ENSG00000121281	0.00272749
ENSG00000129518	0.00242455
ENSG00000253392	0.00154751
ENSG00000257403	0.00594153
ENSG00000259782	8.278278345219547e-05
ENSG00000116198	0.00370423
ENSG00000177380	0.000590615
ENSG00000259531	0.00491379
ENSG00000047457	0.00216613
ENSG00000135426	0.0010472
ENSG00000185043	0.00507093
ENSG00000137460	1.2942039114838266e-06
ENSG00000104218	0.00500185
ENSG00000149503	0.00423337
ENSG00000131981	0.000670823
ENSG00000174945	1.0267058568769194e-05
ENSG00000079332	0.00365127
ENSG00000142556	0.00348652
ENSG00000109929	0.00447832
ENSG00000138231	0.00724979
ENSG00000150991	0.000777041
ENSG00000183625	0.00537843
ENSG00000226673	0.00213659
ENSG00000181830	0.00618112
ENSG00000106537	0.000201756
ENSG00000251348	0.00420695
ENSG00000127125	0.00163284
ENSG00000229719	1.759814276847127e-05
ENSG00000173198	0.00239168
ENSG00000171311	0.00951366
ENSG00000157617	0.00785452
ENSG00000174738	0.00151507
ENSG00000100890	7.555858601515641e-05
ENSG00000258168	0.000292177
ENSG00000182220	0.00156555
ENSG00000104419	0.00051074
ENSG00000185252	0.00837524
ENSG00000225511	0.000200268
ENSG00000175928	0.0049827
ENSG00000255240	0.00272113
ENSG00000257591	0.00683616
ENSG00000166147	0.00077622
ENSG00000141012	0.000129413
ENSG00000240490	3.5329835307296165e-06
ENSG00000252118	0.000378361
ENSG00000171858	0.00617098
ENSG00000250461	0.00122573
ENSG00000182359	9.780827656646895e-05
ENSG00000249212	0.00263196
ENSG00000181588	0.00095456
ENSG00000140464	0.00108763
ENSG00000241769	0.00336638
ENSG00000125818	0.0015715
ENSG00000138190	0.00425915
ENSG00000147274	0.00528003
ENSG00000266900	0.000529112
ENSG00000105135	0.00450401
ENSG00000226950	0.00665425
ENSG00000139364	0.000670387
ENSG00000230492	0.00170245
ENSG00000066557	0.00607777
ENSG00000259673	0.00805419
ENSG00000055955	8.75666376631834e-07
ENSG00000177494	0.000460818
ENSG00000184305	0.000104588
ENSG00000086232	0.0063655
ENSG00000168421	0.000128167
ENSG00000118600	0.00491854
ENSG00000123505	0.00315751
ENSG00000232112	1.569807037815618e-05
ENSG00000257539	0.00111966
ENSG00000241886	0.00604575
ENSG00000162384	0.00481566
ENSG00000107140	0.0073877
ENSG00000179041	0.00276978
ENSG00000267370	0.0079647
ENSG00000230897	0.00387426
ENSG00000104722	0.00443234
ENSG00000102967	0.000851081
ENSG00000188185	0.004374
ENSG00000252874	0.00843355
ENSG00000163072	1.429453943613268e-05
ENSG00000180867	0.00674976
ENSG00000122692	0.00168787
ENSG00000160883	7.669182223668525e-05
ENSG00000211445	0.00174188
ENSG00000092208	0.00169375
ENSG00000183486	0.00121097
ENSG00000086598	0.0030448
ENSG00000196976	0.00314671
ENSG00000267546	0.00231048
ENSG00000196470	0.000466418
ENSG00000136929	0.000811088
ENSG00000186994	0.000506978
ENSG00000236609	0.00215157
ENSG00000101004	0.00100802
ENSG00000257246	0.00196786
ENSG00000272269	1.8807824482269808e-06
ENSG00000255693	0.00255261
ENSG00000138071	1.2966654611368256e-05
ENSG00000226989	0.00239484
ENSG00000188626	0.00353698
ENSG00000170379	0.0058765
ENSG00000198822	5.026247331119116e-05
ENSG00000159720	0.000817094
ENSG00000103363	0.00476127
ENSG00000230457	0.00879637
ENSG00000113716	0.00362351
ENSG00000230483	0.00190991
ENSG00000185515	0.000224084
ENSG00000204650	0.000161214
ENSG00000068903	0.00676513
ENSG00000141295	0.00822076
ENSG00000260086	0.00349983
ENSG00000154319	0.00039325
ENSG00000234624	0.00407506
ENSG00000117143	0.00114949
ENSG00000214541	0.0045846
ENSG00000215835	7.956406764542123e-07
ENSG00000164113	0.00390957
ENSG00000238132	0.000991581
ENSG00000088543	0.00333738
ENSG00000118971	0.00356173
ENSG00000196159	0.00489782
ENSG00000225193	0.0002688
ENSG00000232316	3.183982162968668e-05
ENSG00000197565	0.00894791
ENSG00000199237	0.00165221
ENSG00000229531	0.00900903
ENSG00000043093	0.00295569
ENSG00000250197	0.00463966
ENSG00000197579	1.1522678204367587e-05
ENSG00000231307	0.00372288
ENSG00000199168	0.00104382
ENSG00000109061	0.000701229
ENSG00000234290	0.00174095
ENSG00000071539	0.00259932
ENSG00000269821	0.00953424
ENSG00000152785	0.000492851
ENSG00000164162	0.00781039
ENSG00000164751	0.00271721
ENSG00000160445	0.0071292
ENSG00000272627	0.00153972
ENSG00000236876	0.000276921
ENSG00000090975	0.00454507
ENSG00000250673	0.00465681
ENSG00000240457	0.00261462
ENSG00000164796	0.00302876
ENSG00000085982	0.000192711
ENSG00000270001	0.00654255
ENSG00000188266	8.267500898440083e-06
ENSG00000272583	0.00315853
ENSG00000224032	0.00433259
ENSG00000135631	0.00543422
ENSG00000060688	0.00904395
ENSG00000078747	0.000321845
ENSG00000116809	0.00765599
ENSG00000067955	0.00312771
ENSG00000185869	0.00439209
ENSG00000169592	0.00841441
ENSG00000158292	0.00140752
ENSG00000235354	0.000197303
ENSG00000248150	0.00607407
ENSG00000113361	0.00259941
ENSG00000228941	0.00150599
ENSG00000235173	0.00514689
ENSG00000141096	0.00542857
ENSG00000154864	0.00192445
ENSG00000121104	0.00153809
ENSG00000262050	0.000286268
ENSG00000198580	0.000202104
ENSG00000108960	0.0079877
ENSG00000168297	0.0040365
ENSG00000188910	0.00265068
ENSG00000252690	0.00801873
ENSG00000260876	0.0021509
ENSG00000163435	4.369690117900227e-05
ENSG00000139209	0.000291565
ENSG00000268112	0.000420865
ENSG00000214491	0.00371692
ENSG00000131467	0.00466628
ENSG00000173681	0.000922455
ENSG00000089351	0.00419561
ENSG00000229425	0.00731118
ENSG00000267733	0.00254033
ENSG00000256146	0.00500598
ENSG00000260913	0.00340425
ENSG00000255568	0.00809778
ENSG00000095066	0.00177388
ENSG00000233611	0.00395102
ENSG00000129038	0.00220308
ENSG00000133250	0.000496475
ENSG00000271820	0.000135428
ENSG00000259577	0.00334172
ENSG00000129003	0.000260038
ENSG00000172007	0.00249109
ENSG00000142515	0.00693245
ENSG00000134323	0.000999826
ENSG00000176454	9.518754534787455e-05
ENSG00000255524	0.000499006
ENSG00000244701	0.000296032
ENSG00000104529	6.650116905371206e-06
ENSG00000102471	0.00274819
ENSG00000131508	0.00026081
ENSG00000138413	0.00102105
ENSG00000111729	2.3875631263381436e-05
ENSG00000270072	0.000108478
ENSG00000267138	5.271729446310047e-07
ENSG00000153976	0.00506546
ENSG00000183421	0.000410809
ENSG00000267666	0.00196813
ENSG00000125449	1.696498497238963e-11
ENSG00000124209	0.00604274
ENSG00000258366	0.00560835
ENSG00000152936	0.000166491
ENSG00000268357	0.000151841
ENSG00000215041	5.6019566616716254e-05
ENSG00000117411	0.000328615
ENSG00000243819	0.00488726
ENSG00000262979	0.00207241
ENSG00000241243	2.446887503726458e-08
ENSG00000235703	0.00357957
ENSG00000254999	2.3362615323652136e-05
ENSG00000108433	0.00635042
ENSG00000204682	0.000783624
ENSG00000259039	1.5689787291606194e-07
ENSG00000261684	0.00725991
ENSG00000102879	0.00521024
ENSG00000126254	0.00143557
ENSG00000175602	0.00259551
ENSG00000136273	0.00450807
ENSG00000230314	0.000478965
ENSG00000079805	1.2584833886108981e-07
ENSG00000260910	0.000366242
ENSG00000129562	0.00186641
ENSG00000272604	0.00409782
ENSG00000132975	0.00285681
ENSG00000148600	0.000120502
ENSG00000245248	0.000258208
ENSG00000124562	0.000595163
ENSG00000233223	4.2387890067829836e-05
ENSG00000073849	0.00761905
ENSG00000165521	0.00318443
ENSG00000108256	0.001702
ENSG00000196440	0.000103886
ENSG00000201863	1.1113303943766084e-08
ENSG00000272468	0.000331067
ENSG00000244734	0.00377757
ENSG00000213523	0.00174763
ENSG00000152192	0.00110681
ENSG00000186787	0.000213698
ENSG00000183283	0.0070856
ENSG00000236646	0.00345961
ENSG00000271795	0.00014574
ENSG00000168314	0.00416869
ENSG00000246203	0.000492868
ENSG00000011405	0.00850983
ENSG00000186416	0.00272092
ENSG00000172478	0.000257428
ENSG00000144021	0.0024351
ENSG00000120555	0.00635719
ENSG00000267934	0.00400891
ENSG00000207750	0.000651362
ENSG00000083307	0.00483494
ENSG00000171552	0.00477904
ENSG00000235381	0.00168868
ENSG00000253251	0.00413076
ENSG00000185862	0.00543973
ENSG00000071967	0.00802902
ENSG00000146425	0.00569657
ENSG00000117594	3.9792199783783566e-05
ENSG00000111254	0.000663583
ENSG00000269560	0.00591366
ENSG00000186522	0.0077585
ENSG00000261614	0.00160547
ENSG00000154227	0.00139272
ENSG00000099992	0.00524183
ENSG00000196262	0.00709665
ENSG00000122644	0.00289682
ENSG00000166946	0.000373952
ENSG00000149100	0.00284107
ENSG00000151948	0.0032276
ENSG00000091106	0.000194103
ENSG00000103472	0.000842533
ENSG00000077232	0.00756192
ENSG00000101400	6.725382855854445e-05
ENSG00000170128	0.00614717
ENSG00000166984	0.0057589
ENSG00000224029	0.00532666
ENSG00000122484	5.6715488317204965e-05
ENSG00000169224	0.00300193
ENSG00000139144	0.00167761
ENSG00000185070	0.00464542
ENSG00000181778	0.000691583
ENSG00000085117	0.00615088
ENSG00000204434	0.00738278
ENSG00000130997	0.00111394
ENSG00000273302	0.000472113
ENSG00000163884	4.30778217701544e-05
ENSG00000084463	0.00630149
ENSG00000086589	0.00122039
ENSG00000170819	0.00222365
ENSG00000155287	0.000723871
ENSG00000105939	0.00432166
ENSG00000142208	0.0040858
ENSG00000138443	0.00165733
ENSG00000160593	0.00554926
ENSG00000171444	0.00525088
ENSG00000227678	0.000501799
ENSG00000173588	0.0041584
ENSG00000088727	0.000338777
ENSG00000187808	2.576387167829708e-06
ENSG00000198598	0.00342158
ENSG00000230615	0.000148324
ENSG00000173276	0.000313481
ENSG00000264281	0.000478873
ENSG00000153046	0.00328554
ENSG00000130935	3.513034155488981e-05
ENSG00000103343	0.00304554
ENSG00000108298	0.00420045
ENSG00000070367	0.00434394
ENSG00000261190	0.00113315
ENSG00000207162	0.00217017
ENSG00000263072	0.00387692
ENSG00000078295	0.00458178
ENSG00000067445	0.00153189
ENSG00000166333	0.000165009
ENSG00000141510	0.00295999
ENSG00000211769	0.00142826
ENSG00000166454	0.00580341
ENSG00000197226	0.00274761
ENSG00000226055	0.000248487
ENSG00000070495	0.00548729
ENSG00000248522	0.00257437
ENSG00000206585	9.785695201713906e-06
ENSG00000141101	0.000257518
ENSG00000145147	0.00660364
ENSG00000262039	0.00219757
ENSG00000159593	0.0030674
ENSG00000257489	5.224300894146605e-05
ENSG00000224406	0.00160446
ENSG00000213672	0.00812407
ENSG00000272145	0.00551586
ENSG00000235478	0.000158265
ENSG00000203327	0.00434039
ENSG00000204922	0.00184643
ENSG00000102030	0.0057012
ENSG00000255346	0.00537787
ENSG00000166579	0.00142341
ENSG00000178449	0.000303475
ENSG00000207789	0.0022369
ENSG00000203705	0.00657616
ENSG00000183475	0.00773965
ENSG00000087884	2.2215699347905016e-06
ENSG00000008988	7.690782165192811e-05
ENSG00000164659	0.00192428
ENSG00000158792	0.000158969
ENSG00000146122	0.00187204
ENSG00000186056	0.00357835
ENSG00000198216	0.00493995
ENSG00000100483	0.00547154
ENSG00000267199	0.00113626
ENSG00000270948	2.5454218019471675e-05
ENSG00000259677	0.00182832
ENSG00000156239	0.00108759
ENSG00000187257	0.00537342
ENSG00000185262	0.0096946
ENSG00000182168	0.00249999
ENSG00000162236	0.000125357
ENSG00000200792	1.8809476196479658e-05
ENSG00000166225	0.00957307
ENSG00000197312	0.00790337
ENSG00000025423	2.5372446699201134e-08
ENSG00000102606	0.000556427
ENSG00000122121	0.000298863
ENSG00000229091	0.00748033
ENSG00000204950	1.1536281951385341e-05
ENSG00000239908	0.00204582
ENSG00000087087	0.00420537
ENSG00000148396	0.00567096
ENSG00000119328	0.00208813
ENSG00000168612	0.000278065
ENSG00000126107	0.00507713
ENSG00000235172	4.897839814832494e-07
ENSG00000104365	2.9314233659372135e-05
ENSG00000254028	0.00135853
ENSG00000163406	0.00898842
ENSG00000272719	0.00501527
ENSG00000153347	8.856077974039867e-05
ENSG00000211900	0.00242964
ENSG00000172819	0.00116357
ENSG00000237476	0.0082198
ENSG00000084110	0.00738194
ENSG00000136986	0.00017188
ENSG00000162843	0.000450937
ENSG00000162692	0.00304033
ENSG00000014123	0.00960869
ENSG00000010361	0.00353129
ENSG00000138107	0.00160594
ENSG00000116213	0.00837065
ENSG00000058799	0.00121949
ENSG00000144410	0.00531751
ENSG00000146094	0.000603317
ENSG00000107731	0.00343505
ENSG00000181045	0.0014801
ENSG00000221887	0.00146043
ENSG00000269925	0.00741347
ENSG00000267249	0
ENSG00000224635	0.00030554
ENSG00000232846	0.0013621
ENSG00000143457	0.00182901
ENSG00000115350	0.00287043
ENSG00000236662	0.00257109
ENSG00000141756	0.000109976
ENSG00000229497	0.00181545
ENSG00000087086	0.00670435
ENSG00000116455	5.0650942177155045e-06
ENSG00000251934	2.01365549450383e-05
ENSG00000070748	0.00584151
ENSG00000125740	0.00435972
ENSG00000139697	0.00616887
ENSG00000235734	2.367712848005965e-08
ENSG00000239704	4.535349427770008e-05
ENSG00000227906	0.000478554
ENSG00000122778	0.000683863
ENSG00000069122	5.134622354918683e-05
ENSG00000230185	1.012635447716903e-07
ENSG00000100591	0.00552721
ENSG00000159199	0.00346983
ENSG00000236204	0.00480051
ENSG00000156453	0.00918262
ENSG00000272341	0.00573539
ENSG00000249506	0.001173
ENSG00000232903	0.00925577
ENSG00000084234	0.000336699
ENSG00000227070	0.000838669
ENSG00000248778	0.00892862
ENSG00000107201	0.00734283
ENSG00000260027	0.00228141
ENSG00000177556	0.00308354
ENSG00000167815	0.00077626
ENSG00000199691	0.000321605
ENSG00000137462	0.000728306
ENSG00000147883	4.104669763627111e-05
ENSG00000196482	0.00653908
ENSG00000096996	0.00998837
ENSG00000053918	0.00086227
ENSG00000140382	0.000893066
ENSG00000109536	0.00808141
ENSG00000164134	0.00995844
ENSG00000258311	0.00267951
ENSG00000237492	0.00559093
ENSG00000119919	0.000224749
ENSG00000231966	0.00605909
ENSG00000100413	0.000552446
ENSG00000251155	0.000421702
ENSG00000207370	1.804723074316783e-07
ENSG00000250859	7.293169332900362e-07
ENSG00000069974	0.000311638
ENSG00000156564	0.00172321
ENSG00000211892	0.000327832
ENSG00000113430	0.00679349
ENSG00000200296	0.000181747
ENSG00000271270	0.00859379
ENSG00000130377	0.00815038
ENSG00000161835	0.00629683
ENSG00000112685	0.00390203
ENSG00000234537	0.000510959
ENSG00000099804	0.00582143
ENSG00000188659	2.442441427341624e-05
ENSG00000259236	9.861018668289034e-10
ENSG00000138303	0.00195418
ENSG00000212534	0.00280684
ENSG00000050405	0.000578679
ENSG00000114982	0.00541657
ENSG00000156869	0.00289109
ENSG00000196597	0.00903736
ENSG00000152952	0.00762441
ENSG00000185269	4.220970685198111e-07
ENSG00000156467	0.000645776
ENSG00000130829	0.00682534
ENSG00000129317	0.00180265
ENSG00000156299	0.000524066
ENSG00000130402	0.00552287
ENSG00000169313	0.00140303
ENSG00000151611	0.00316817
ENSG00000155115	0.00117302
ENSG00000133059	0.00362698
ENSG00000268051	0.000142775
ENSG00000270332	0.000722905
ENSG00000171262	0.0027152
ENSG00000131067	0.00479628
ENSG00000198053	0.00186703
ENSG00000121542	0.00127839
ENSG00000163785	0.00490814
ENSG00000254681	0.000350827
ENSG00000141946	0.00297249
ENSG00000054219	0.00148269
ENSG00000176087	0.00588515
ENSG00000262429	5.628475956409584e-05
ENSG00000219607	0.00646396
ENSG00000269388	4.148491292488288e-06
ENSG00000258741	0.00827433
ENSG00000169188	0.00188602
ENSG00000226048	3.662773073731529e-08
ENSG00000128534	0.00512195
ENSG00000253704	4.7678603182665924e-05
ENSG00000225548	0.000623779
ENSG00000265093	0.000909794
ENSG00000181458	0.000337299
ENSG00000131653	0.00606826
ENSG00000179447	0.0051931
ENSG00000147647	0.000615033
ENSG00000231528	0.00148522
ENSG00000163875	0.00162254
ENSG00000253005	0.0097657
ENSG00000170271	0.000336112
ENSG00000214190	0.00230717
ENSG00000215262	0.00139813
ENSG00000135144	0.00422526
ENSG00000121858	3.776412712730437e-05
ENSG00000164405	6.016722828527943e-05
ENSG00000235954	0.00561656
ENSG00000123815	0.00389272
ENSG00000077147	0.000718746
ENSG00000158258	1.9984014443252818e-15
ENSG00000226380	0.00236279
ENSG00000238172	1.146802024010185e-06
ENSG00000185650	0.00053311
ENSG00000118579	1.5131335850959715e-08
ENSG00000265113	8.528936763374517e-05
ENSG00000103540	0.00215324
ENSG00000133063	0.00498302
ENSG00000225868	7.008887335402392e-06
ENSG00000197150	0.00186424
ENSG00000105967	0.00529597
ENSG00000165934	0.00752683
ENSG00000203825	0.00416917
ENSG00000213188	0.00101632
ENSG00000144596	0.000143408
ENSG00000201367	0.00278574
ENSG00000163156	0.00539184
ENSG00000232706	0.00294233
ENSG00000137434	0.00205727
ENSG00000230927	0.00247833
ENSG00000230074	0.000928699
ENSG00000101166	0.00724288
ENSG00000155903	3.786074224132463e-07
ENSG00000102898	0.00969102
ENSG00000238554	0.000558266
ENSG00000126804	0.000216012
ENSG00000119574	0.00235575
ENSG00000137700	0.00459786
ENSG00000170425	0.00517925
ENSG00000153037	0.00822531
ENSG00000254233	0.000479121
ENSG00000272489	0.000129388
ENSG00000109452	0.00853792
ENSG00000020426	0.000519529
ENSG00000204361	0.00287204
ENSG00000184840	0.00851003
ENSG00000154945	0.0040205
ENSG00000231154	0.00150846
ENSG00000180044	0.00409643
ENSG00000235304	1.286231937180915e-06
ENSG00000163239	0.00833032
ENSG00000120727	0.00118066
ENSG00000174574	0.000303505
ENSG00000136240	0.00117145
ENSG00000168566	0.00151103
ENSG00000185920	0.00832386
ENSG00000163032	0.00183157
ENSG00000162777	0.00915333
ENSG00000065029	3.715303345697141e-05
ENSG00000260796	0.00572135
ENSG00000170871	0.00230566
ENSG00000117410	0.00342428
ENSG00000071082	0.000854739
ENSG00000006638	0.00198033
ENSG00000127955	0.00162541
ENSG00000108448	0.000913493
ENSG00000241641	0.00778668
ENSG00000187049	0.000201184
ENSG00000165209	0.00346076
ENSG00000270823	0.00499655
ENSG00000134460	0.0006461
ENSG00000173334	0.00513588
ENSG00000231031	0.00144639
ENSG00000266256	0.00165112
ENSG00000197114	0.000374022
ENSG00000120899	3.544203908434351e-05
ENSG00000251247	0.00540965
ENSG00000140873	0.00310717
ENSG00000007923	0.00301617
ENSG00000270039	0.00169923
ENSG00000099203	0.00198251
ENSG00000172171	0.00388071
ENSG00000117013	0.00188374
ENSG00000257698	0.00495803
ENSG00000125510	0.00492834
ENSG00000198818	0.000684273
ENSG00000126461	0.00053091
ENSG00000114115	0.00250937
ENSG00000231079	0.00787673
ENSG00000262333	0.00703545
ENSG00000167618	3.866630194082621e-05
ENSG00000260038	0.0025784
ENSG00000126353	0.00802862
ENSG00000076382	0.000368412
ENSG00000224334	2.1899065894004366e-08
ENSG00000183726	0.00196032
ENSG00000158481	0.00106664
ENSG00000106236	0.00683572
ENSG00000213442	1.7304846650079142e-06
ENSG00000253421	0.00270768
ENSG00000225872	0.00746121
ENSG00000169519	0.00364248
ENSG00000121270	0.00208102
ENSG00000228274	0.000413675
ENSG00000105639	0.000740028
ENSG00000168610	0.00298978
ENSG00000171204	0.00394769
ENSG00000111321	1.7424488312323128e-05
ENSG00000264707	0.000595658
ENSG00000211802	0.00291992
ENSG00000262265	0.00959779
ENSG00000237766	0.000629659
ENSG00000151414	0.0038326
ENSG00000143869	0.0018606
ENSG00000123411	0.00376768
ENSG00000085788	0.0098761
ENSG00000113360	0.008259
ENSG00000187999	7.529482162815793e-05
ENSG00000090263	0.00074786
ENSG00000269553	0.00449498
ENSG00000091409	0.00232318
ENSG00000236114	9.312260851324083e-09
ENSG00000272146	0.000483427
ENSG00000117650	9.463858713165685e-05
ENSG00000162601	0.00542241
ENSG00000197405	0.00695517
ENSG00000125498	8.614745583557237e-10
ENSG00000199975	0.00125828
ENSG00000137393	0.00323319
ENSG00000167515	0.000244978
ENSG00000272168	0.00634085
ENSG00000228668	0
ENSG00000226125	3.4983775132335637e-07
ENSG00000188976	0.00163362
ENSG00000169118	1.7955105574452013e-05
ENSG00000167716	0.000769546
ENSG00000179134	0.00171427
ENSG00000100565	0.00566543
ENSG00000264714	0.000177023
ENSG00000108557	0.00631894
ENSG00000151962	0.000294537
ENSG00000196151	0.00593257
ENSG00000214274	0.00407206
ENSG00000227195	0.000111277
ENSG00000164934	0.00471905
ENSG00000130382	7.026771394713638e-05
ENSG00000270141	8.962638673115642e-06
ENSG00000100056	0.00229923
ENSG00000064607	0.00740603
ENSG00000203872	0.00406487
ENSG00000100410	0.00213341
ENSG00000160256	0.000614891
ENSG00000158079	0.00487508
ENSG00000123119	0.00177119
ENSG00000093009	0.00117144
ENSG00000181984	1.6447841270306185e-05
ENSG00000121152	4.653543328458909e-09
ENSG00000234705	0.000158839
ENSG00000116120	0.00445894
ENSG00000228939	0.00621742
ENSG00000070019	0.00608623
ENSG00000178081	0.00148312
ENSG00000204920	0.00102771
ENSG00000107669	0.0021379
ENSG00000068120	0.000773608
ENSG00000099622	0.003922
ENSG00000232872	9.600666940112745e-05
ENSG00000261055	7.98139677589127e-05
ENSG00000163497	0.00346383
ENSG00000110367	0.000449746
ENSG00000250486	0.00058613
ENSG00000232618	0.000343483
ENSG00000198042	0.00384848
ENSG00000125962	0.00427389
ENSG00000113838	0.00884834
ENSG00000226253	0.000969559
ENSG00000256294	0.00224848
ENSG00000163009	0.00562289
ENSG00000140521	0.00128345
ENSG00000162616	0.00122154
ENSG00000234608	0.00332725
ENSG00000238042	0.00266784
ENSG00000224666	0.00224951
ENSG00000100583	0.00642085
ENSG00000268336	0.00107275
ENSG00000235962	0.00012891
ENSG00000198756	0.00179662
ENSG00000006432	0.000786938
ENSG00000100242	0.000571221
ENSG00000164591	2.2953897832467263e-05
ENSG00000172497	0.00187729
ENSG00000213585	0.0030459
ENSG00000266187	0.000830599
ENSG00000042832	0.00638572
ENSG00000221817	0.00185176
ENSG00000163359	0.00332642
ENSG00000131269	0.00279374
ENSG00000239569	0.00683807
ENSG00000070950	0.00076545
ENSG00000227050	0.00283408
ENSG00000140265	0.00228754
ENSG00000261857	0.002755
ENSG00000226555	0.00401613
ENSG00000272913	0.00121391
ENSG00000105640	0.00868519
ENSG00000197430	0.0062972
ENSG00000243770	0.0027942
ENSG00000121067	0.000191677
ENSG00000186076	0.00832002
ENSG00000263004	0.00538698
ENSG00000121406	0.00612134
ENSG00000157796	0.00941731
ENSG00000106100	0.00892835
ENSG00000118004	0.00327475
ENSG00000166317	0.000994753
ENSG00000131558	0.00374443
ENSG00000176055	0.00351416
ENSG00000125170	0.000510577
ENSG00000165629	1.7833882370865695e-08
ENSG00000259802	0.00266435
ENSG00000234509	0.00155642
ENSG00000169372	0.0038048
ENSG00000241868	3.372441656568359e-05
ENSG00000242049	0.000670243
ENSG00000165443	0.000187589
ENSG00000273175	3.8882452813027157e-10
ENSG00000163704	0.00155584
ENSG00000204347	0.00736448
ENSG00000266934	5.2832758832499493e-05
ENSG00000147606	0.00145524
ENSG00000248521	0.00799848
ENSG00000197603	0.00906724
ENSG00000241772	0.00501166
ENSG00000248409	1.402932361171949e-06
ENSG00000136874	0.00469301
ENSG00000117707	0.00601618
ENSG00000272008	2.5660498780721852e-05
ENSG00000115520	0.00412317
ENSG00000196357	0.00411662
ENSG00000039537	1.6878326993152726e-05
ENSG00000174516	0.00457435
ENSG00000189114	0.00723506
ENSG00000171790	0.00613511
ENSG00000136274	8.1975778193355e-06
ENSG00000164144	0.000162332
ENSG00000104679	0.00556177
ENSG00000112159	0.000376405
ENSG00000124249	0.00987367
ENSG00000133460	0.00117729
ENSG00000119318	0.000356675
ENSG00000187446	1.0799751832824e-06
ENSG00000165060	0.00220273
ENSG00000165271	0.0079212
ENSG00000133958	2.80794293406883e-05
ENSG00000174130	0.000681235
ENSG00000234741	0.00171653
ENSG00000069535	0.000582589
ENSG00000161904	0.00198343
ENSG00000162174	0.00215638
ENSG00000204435	0.00436774
ENSG00000236008	0.00159664
ENSG00000258990	0.0074594
ENSG00000207582	0.00930352
ENSG00000104883	0.00980926
ENSG00000229766	0.00960707
ENSG00000103066	3.160322390682868e-05
ENSG00000008394	0.00978087
ENSG00000168004	0.00339096
ENSG00000241081	0.00337757
ENSG00000013375	0.00718236
ENSG00000233927	0.00893043
ENSG00000162813	0.00375524
ENSG00000175040	0.000800369
ENSG00000199082	0.00582426
ENSG00000273076	0.00772183
ENSG00000150630	0.00664808
ENSG00000162073	4.848202021401349e-06
ENSG00000148225	1.409650249861727e-07
ENSG00000043355	0.00233929
ENSG00000178927	8.444917414673903e-05
ENSG00000267270	0.00544367
ENSG00000186871	0.00878854
ENSG00000138759	0.00559371
ENSG00000105248	0.00476892
ENSG00000214026	0.00267514
ENSG00000104983	0.000267113
ENSG00000089682	0.00572946
ENSG00000152558	0.00995572
ENSG00000185278	0.00526782
ENSG00000143578	0.000821528
ENSG00000168958	0.00348972
ENSG00000049246	0.00668159
ENSG00000108219	0.000557681
ENSG00000243224	0.00361604
ENSG00000102886	0.00294821
ENSG00000159377	0.00416396
ENSG00000163840	0.00565014
ENSG00000100197	0.00165052
ENSG00000237359	9.206234732850316e-05
ENSG00000187801	3.194879628076741e-05
ENSG00000258199	0.00162917
ENSG00000260828	0.00650453
ENSG00000057935	0.0043536
ENSG00000226918	0.00162616
ENSG00000170484	1.0709413444942584e-07
ENSG00000234009	0.00657791
ENSG00000138030	2.2912690807674885e-05
ENSG00000081913	0.00419136
ENSG00000261542	0.00660955
ENSG00000124784	0.00578077
ENSG00000198420	0.00551237
ENSG00000165688	0.000963005
ENSG00000207092	0.000204766
ENSG00000172116	0.000813373
ENSG00000235508	4.051463459586735e-05
ENSG00000120457	0.00190332
ENSG00000175324	0.000937935
ENSG00000233527	0.00120418
ENSG00000173575	0.00244468
ENSG00000113645	0.00165853
ENSG00000068308	0.000515048
ENSG00000155099	0.00399466
ENSG00000221866	0.00217072
ENSG00000225643	0.00154214
ENSG00000169733	0.00189907
ENSG00000172888	0.00349184
ENSG00000206341	0.000584396
ENSG00000062282	5.236892199789178e-05
ENSG00000229622	0.00243176
ENSG00000173714	0.00148656
ENSG00000267475	0.00323223
ENSG00000146090	0.00157965
ENSG00000259066	3.7396352947638434e-07
ENSG00000021645	0.00968534
ENSG00000158286	2.3942248184027903e-10
ENSG00000226928	0.000704979
ENSG00000251359	1.715467388052616e-05
ENSG00000166035	0.00795618
ENSG00000174891	0.00861656
ENSG00000058453	6.061319920980246e-06
ENSG00000149418	0.00622035
ENSG00000155975	0.000813084
ENSG00000148180	0.00367831
ENSG00000183813	5.195381457046011e-06
ENSG00000181896	0.00156029
ENSG00000196972	0.00330131
ENSG00000269927	0.00104334
ENSG00000249936	8.325194395264468e-05
ENSG00000269028	0.000362729
ENSG00000138792	2.3289466762665967e-05
ENSG00000186529	0.000828304
ENSG00000164007	0.00245939
ENSG00000214029	0.00454153
ENSG00000117543	0.00032819
ENSG00000138496	0.000106207
ENSG00000076826	0.000227473
ENSG00000135253	0.00300184
ENSG00000159915	0.00120819
ENSG00000253075	0.00352691
ENSG00000077044	0.000751678
ENSG00000132383	0.000441922
ENSG00000078902	0.000923805
ENSG00000168283	0.00834713
ENSG00000181924	0.00167549
ENSG00000205250	0.00363216
ENSG00000267761	0.000179654
ENSG00000121879	0.00565767
ENSG00000215148	0.00304631
ENSG00000162819	0.00294739
ENSG00000099869	0.00991761
ENSG00000259775	0.00276881
ENSG00000140992	0.000829925
ENSG00000166770	0.00467316
ENSG00000200834	0.00861441
ENSG00000107625	0.00678797
ENSG00000145087	0.000700699
ENSG00000164616	0.00628155
ENSG00000162066	3.7705141477495374e-05
ENSG00000154027	0.00149316
ENSG00000253154	0.000349977
ENSG00000140259	0.000357557
ENSG00000267364	0.00194707
ENSG00000234572	0.0027731
ENSG00000177156	0.00813852
ENSG00000173567	0.00437259
ENSG00000132185	0.00128816
ENSG00000261235	0.00644324
ENSG00000136942	0.00470537
ENSG00000259781	0.000663955
ENSG00000134905	0.00807384
ENSG00000102053	3.4128274914224654e-05
ENSG00000219433	0.00526449
ENSG00000178719	0.00134069
ENSG00000236467	0.000139538
ENSG00000246090	4.2776694408885874e-08
ENSG00000123473	0.00293633
ENSG00000242952	6.272760089132134e-14
ENSG00000254965	0.00174524
ENSG00000176678	0.00722807
ENSG00000005471	0.00401205
ENSG00000171595	0.0051273
ENSG00000236869	0.0076904
ENSG00000199562	5.110668545571517e-05
ENSG00000259029	0.00017551
ENSG00000138660	0.00202213
ENSG00000267272	0.000188684
ENSG00000251703	0.000164321
ENSG00000176383	9.335679490352078e-05
ENSG00000140104	0.0024307
ENSG00000225447	0.00678541
ENSG00000165886	0.00430964
ENSG00000244327	0.00312973
ENSG00000232434	0.0048188
ENSG00000177685	6.5203859082041404e-06
ENSG00000204860	0.0010112
ENSG00000230725	0.00280934
ENSG00000171551	2.0018762812878954e-05
ENSG00000207965	0.00141248
ENSG00000189149	0.000920479
ENSG00000229386	5.0685667894678765e-05
ENSG00000110455	0.00857685
ENSG00000178623	0.00873638
ENSG00000005884	0.000521573
ENSG00000154174	0.000296819
ENSG00000219529	0.00125749
ENSG00000234545	0.000728161
ENSG00000116260	0.00285606
ENSG00000040487	0.00246734
ENSG00000047188	0.00545591
ENSG00000118508	0.00597545
ENSG00000064042	0.00022985
ENSG00000107897	0.00640972
ENSG00000176438	0.00249328
ENSG00000204010	0.00186027
ENSG00000183735	0.00546589
ENSG00000120686	0.00199271
ENSG00000071054	0.00133427
ENSG00000217159	0.00741414
ENSG00000163319	3.615497675835133e-05
ENSG00000149380	6.790943202739097e-05
ENSG00000168803	0.00358498
ENSG00000113368	0.00114518
ENSG00000262468	0.00492043
ENSG00000177725	0.000537439
ENSG00000125454	0.00621028
ENSG00000088035	0.000967342
ENSG00000153930	0.00135354
ENSG00000132549	0.00805148
ENSG00000182985	3.520254294397951e-06
ENSG00000231871	0.00416336
ENSG00000105229	0.0094687
ENSG00000226640	0.000318259
ENSG00000253919	0.00838987
ENSG00000207583	0.00330429
ENSG00000226937	0.00104817
ENSG00000168734	0.00122086
ENSG00000138802	0.00743939
ENSG00000186340	0.00226853
ENSG00000135452	0.00131027
ENSG00000268758	9.083842039681045e-07
ENSG00000175309	0.00032685
ENSG00000166507	0.00519981
ENSG00000163590	0.00581212
ENSG00000236804	0.000612495
ENSG00000149932	0.00469994
ENSG00000140548	0.000281221
ENSG00000254290	0.00342852
ENSG00000141574	0.00398463
ENSG00000158402	0.00516903
ENSG00000271533	0.0092357
ENSG00000260576	0.00671551
ENSG00000177889	0.000129538
ENSG00000211945	0.00938732
ENSG00000168826	0.00174818
ENSG00000237852	0.000700434
ENSG00000266389	0.00264436
ENSG00000249825	4.8125603064219646e-05
ENSG00000127947	9.22619548626713e-06
ENSG00000224885	0.00386943
ENSG00000099725	0.00122322
ENSG00000183840	0.00113475
ENSG00000236375	0.00138125
ENSG00000249086	0.00146274
ENSG00000101447	0.00400017
ENSG00000186001	0.00397786
ENSG00000126814	0.00156322
ENSG00000122068	0.00329559
ENSG00000109118	0.00483801
ENSG00000232593	0.00184313
ENSG00000130311	0.00558254
ENSG00000257210	5.5806002476121996e-05
ENSG00000204472	8.889012111268357e-06
ENSG00000183309	0.00678869
ENSG00000221439	0.00144519
ENSG00000135747	0.00667743
ENSG00000137200	0.00866968
ENSG00000166926	2.1163440138027845e-05
ENSG00000138433	0.00052086
ENSG00000086827	0.00128023
ENSG00000229536	0.00577353
ENSG00000272219	0.00107867
ENSG00000223442	0.00679641
ENSG00000239998	0.000310651
ENSG00000132840	0.00168748
ENSG00000269693	0.00442534
ENSG00000198673	0.00545413
ENSG00000157554	0.00370781
ENSG00000267060	0.00591156
ENSG00000171302	0.00125233
ENSG00000231840	0.00132913
ENSG00000211898	0.00788119
ENSG00000187984	0.00779036
ENSG00000163106	8.725894978311999e-05
ENSG00000242285	0.00683316
ENSG00000138138	0.00738474
ENSG00000270542	1.2303372210364927e-05
ENSG00000251739	0.00233061
ENSG00000146205	0.00509266
ENSG00000255097	2.64822772799711e-06
ENSG00000154114	0.00562137
ENSG00000252242	0.000282733
ENSG00000174564	0.00239334
ENSG00000248103	0.00751941
ENSG00000182308	0.00693264
ENSG00000172273	0.00343373
ENSG00000170430	0.00413925
ENSG00000243830	0.00895925
ENSG00000163736	1.1423836754342886e-07
ENSG00000258891	0.000259597
ENSG00000272281	0.000655199
ENSG00000064601	3.177031970835742e-10
ENSG00000132141	0.00111995
ENSG00000167700	0.00290748
ENSG00000066279	0.00413546
ENSG00000177138	0.00241558
ENSG00000165660	1.403987480397273e-05
ENSG00000232832	0.000549124
ENSG00000249348	0.00440547
ENSG00000111832	0.00069457
ENSG00000155868	0.00514694
ENSG00000116254	1.8224646508135933e-05
ENSG00000244968	0.00772573
ENSG00000095380	0.00528999
ENSG00000269332	0.00735215
ENSG00000273424	0.00129782
ENSG00000088992	0.000306792
ENSG00000126391	0.00603081
ENSG00000225183	0.00695175
ENSG00000137807	5.9931481532493613e-05
ENSG00000134121	0.00336708
ENSG00000143476	0.00085644
ENSG00000171889	0.00370527
ENSG00000144285	0.00889377
ENSG00000125037	0.00284763
ENSG00000155008	0.00274054
ENSG00000259483	0.00695463
ENSG00000227954	0.000868532
ENSG00000241717	0.00151892
ENSG00000249574	0.00505745
ENSG00000147894	0.000945689
ENSG00000271699	0.00707547
ENSG00000136731	0.00283433
ENSG00000112357	0.00879352
ENSG00000188070	0.00667446
ENSG00000236603	0.00914033
ENSG00000256508	0.000123968
ENSG00000129667	0.00221506
ENSG00000100399	0.00912543
ENSG00000162897	0.000106719
ENSG00000232499	0.000253829
ENSG00000272944	0.00703197
ENSG00000244306	0.00938466
ENSG00000164611	0.00364641
ENSG00000177954	0.000401355
ENSG00000254468	6.252355323499437e-05
ENSG00000170180	0.000183678
ENSG00000213830	0.00112923
ENSG00000165478	0.000648601
ENSG00000213513	0.00779555
ENSG00000204387	0.00256423
ENSG00000181027	0.00108061
ENSG00000243943	0.00662602
ENSG00000139182	0.00553213
ENSG00000111875	0.00894657
ENSG00000039139	0.0013082
ENSG00000139263	0.00119224
ENSG00000261578	0.0048796
ENSG00000145103	0.00167475
ENSG00000188878	0.00959744
ENSG00000197063	0.00229322
ENSG00000162551	7.954023149059353e-05
ENSG00000258405	1.2507234756431451e-05
ENSG00000225578	0.00792325
ENSG00000236963	8.318317146205345e-10
ENSG00000182836	0.00704607
ENSG00000227855	0.00382796
ENSG00000213762	0.000955284
ENSG00000116882	0.000541262
ENSG00000173540	0.00373842
ENSG00000164093	0.000885733
ENSG00000225213	0.000177341
ENSG00000131669	0.0047202
ENSG00000230155	0.00668236
ENSG00000198633	0.0066646
ENSG00000229344	0.00128034
ENSG00000104824	0.000310266
ENSG00000154237	0.00542968
ENSG00000197894	0.00608358
ENSG00000119401	3.2367667421873136e-06
ENSG00000182481	0.000320448
ENSG00000272982	0.00543768
ENSG00000078618	0.000216628
ENSG00000120662	0.000956817
ENSG00000271815	0.00274973
ENSG00000161911	0.0030272
ENSG00000007202	0.00123964
ENSG00000120889	0.00865054
ENSG00000233859	0.00168765
ENSG00000158089	2.034786592219895e-06
ENSG00000179965	0.000173756
ENSG00000163453	0.00181615
ENSG00000161509	0.0037013
ENSG00000123374	0.00825812
ENSG00000118402	2.7913906827992108e-05
ENSG00000078053	0.00126783
ENSG00000184988	0.00571507
ENSG00000106009	0.00743582
ENSG00000230445	2.6088524287537496e-06
ENSG00000226054	0.00310405
ENSG00000093010	0.00379262
ENSG00000229028	0
ENSG00000262402	1.1418910180749364e-06
ENSG00000205090	0.00111947
ENSG00000109458	0.00380988
ENSG00000196663	0.00137417
ENSG00000233072	0.00680302
ENSG00000184347	0.00575002
ENSG00000258954	0.00844918
ENSG00000137819	0.000345983
ENSG00000221882	0.000165903
ENSG00000163382	0.00802049
ENSG00000132359	0.000127756
ENSG00000010282	0.0070568
ENSG00000112164	0.00365382
ENSG00000080819	0.00790695
ENSG00000078142	0.000526381
ENSG00000128482	0.00399253
ENSG00000245958	0.00340774
ENSG00000164924	0.00409303
ENSG00000063601	0.000877925
ENSG00000245552	0.0053837
ENSG00000263426	0.00748521
ENSG00000106069	0.00359856
ENSG00000138385	0.00123158
ENSG00000139926	0.00435175
ENSG00000176170	0.0093583
ENSG00000076554	9.529792303641926e-05
ENSG00000168890	0.00222497
ENSG00000258227	0.000424546
ENSG00000168874	0.0023325
ENSG00000175182	0.00325194
ENSG00000179142	0.00148066
ENSG00000013306	0.000394626
ENSG00000167705	0.00321542
ENSG00000134242	0.00154678
ENSG00000232542	0.000115733
ENSG00000242770	0.0036097
ENSG00000272632	0.000436876
ENSG00000259138	9.186964855523172e-09
ENSG00000108622	0.0061907
ENSG00000005156	0.0058097
ENSG00000119927	0.00385212
ENSG00000260751	0.0037323
ENSG00000138080	0.000673737
ENSG00000160352	0.00515137
ENSG00000224738	0.0015983
ENSG00000164087	0.00179237
ENSG00000131373	0.00574403
ENSG00000237017	6.91165464372645e-06
ENSG00000197472	0.00346277
ENSG00000130733	0.00206778
ENSG00000266897	0.00127712
ENSG00000179218	0.000245184
ENSG00000198440	0.00108932
ENSG00000235419	0.00244416
ENSG00000260911	0.000233385
ENSG00000259287	0.00696106
ENSG00000182512	0.00218259
ENSG00000039650	0.00195241
ENSG00000204634	0.00870476
ENSG00000138100	0.0013232
ENSG00000259219	0.00634771
ENSG00000268288	0.00546609
ENSG00000127483	0.00348997
ENSG00000103089	2.4457980234648957e-05
ENSG00000023909	6.180261454202807e-05
ENSG00000253139	0.00266524
ENSG00000068400	0.000806705
ENSG00000270170	2.8758711904997014e-05
ENSG00000115970	9.647977272275732e-05
ENSG00000121101	0.00457562
ENSG00000205309	0.00864326
ENSG00000177675	0.00523618
ENSG00000139343	0.00367517
ENSG00000258388	4.1132637616625445e-05
ENSG00000099139	0.00229902
ENSG00000128714	0.00146154
ENSG00000234571	0.00607468
ENSG00000251139	0.000203141
ENSG00000112276	0.00438125
ENSG00000115183	0.000197923
ENSG00000259109	0.000174935
ENSG00000105991	0.00138664
ENSG00000088002	1.8665331138478791e-06
ENSG00000097007	0.000103336
ENSG00000138834	0.00029479
ENSG00000263593	0.000320752
ENSG00000172350	0.00235771
ENSG00000227492	6.279353148563871e-09
ENSG00000139168	0.00378837
ENSG00000160877	0.00345541
ENSG00000144713	0.00281973
ENSG00000205420	0.00412364
ENSG00000133393	0.00289826
ENSG00000104814	1.0753754979275776e-05
ENSG00000143156	0.00338836
ENSG00000273245	0.000929731
ENSG00000268034	2.6154112007237273e-06
ENSG00000153786	0.00305448
ENSG00000141030	0.00641459
ENSG00000267365	7.781016883390279e-05
ENSG00000272948	1.0632610458749525e-08
ENSG00000124766	0.00615877
ENSG00000221203	0.000239443
ENSG00000268987	1.2367271770008514e-06
ENSG00000100218	0.00194512
ENSG00000138375	0.00053778
ENSG00000181085	8.491750970274214e-05
ENSG00000234174	0.00336121
ENSG00000269970	0.0047302
ENSG00000145390	0.00132839
ENSG00000183578	0.00455468
ENSG00000224546	1.2825375161895636e-07
ENSG00000267414	0.00308106
ENSG00000225568	0.00657112
ENSG00000268861	3.2654505334184236e-06
ENSG00000213881	0.00104416
ENSG00000199875	0.00160385
ENSG00000219712	0.00617551
ENSG00000227355	0.00198548
ENSG00000172748	0.00830058
ENSG00000250802	0.00625586
ENSG00000176715	0.00487479
ENSG00000270076	0.00330823
ENSG00000151090	3.2737663691051466e-09
ENSG00000250198	0.00391055
ENSG00000134962	0.00477637
ENSG00000206605	0.000997766
ENSG00000227032	0.00586969
ENSG00000198574	0.000506519
ENSG00000250299	0.00747473
ENSG00000036672	0.00325009
ENSG00000103522	0.00882893
ENSG00000223552	0.000635941
ENSG00000135341	0.00327915
ENSG00000200575	0.00798748
ENSG00000223324	0.00352995
ENSG00000169045	0.00214369
ENSG00000167671	0.00396068
ENSG00000140682	0.000821255
ENSG00000196418	0.000296426
ENSG00000106268	0.00248191
ENSG00000135315	0.000116358
ENSG00000075618	0.00126199
ENSG00000178997	0.00128489
ENSG00000265489	0.00217211
ENSG00000260456	0.00451482
ENSG00000272325	0.00271432
ENSG00000242894	0.000296399
ENSG00000222267	0.00591695
ENSG00000124140	0.000624374
ENSG00000231705	0.000806862
ENSG00000211799	0
ENSG00000111790	0.00146081
ENSG00000216490	0.00367198
ENSG00000165449	0.00541463
ENSG00000235290	0.00134858
ENSG00000165555	0.000141308
ENSG00000168096	0.00725662
ENSG00000006607	0.00515799
ENSG00000012048	0.000162806
ENSG00000128915	5.201219074757457e-05
ENSG00000116906	0.00416743
ENSG00000224830	0.000644169
ENSG00000136327	0.000226428
ENSG00000188529	0.00274304
ENSG00000095564	0.00220103
ENSG00000221066	0.00223415
ENSG00000198393	0.000850931
ENSG00000069849	0.00494295
ENSG00000228317	0.000134378
ENSG00000157741	0.00174892
ENSG00000173065	0.00132325
ENSG00000258650	0.000400882
ENSG00000006071	0.000170559
ENSG00000142798	0.000179894
ENSG00000164164	0.00250175
ENSG00000128655	0.00243476
ENSG00000110066	0.00566476
ENSG00000114841	0.0012679
ENSG00000214617	0.0010916
ENSG00000217527	0.00277195
ENSG00000257954	0.00304568
ENSG00000259318	0.000425663
ENSG00000247627	0.000589368
ENSG00000259820	0.00352081
ENSG00000167653	0.00014451
ENSG00000214626	0.00261977
ENSG00000266111	0.000100077
ENSG00000187258	0.000355035
ENSG00000131401	0.00308075
ENSG00000170160	0.00395497
ENSG00000143891	0.00129582
ENSG00000236138	0.00673119
ENSG00000144031	0.00336096
ENSG00000226751	0.00388487
ENSG00000072818	0.00804108
ENSG00000072401	0.000732725
ENSG00000236423	0.00890586
ENSG00000273399	0.0080628
ENSG00000124251	0.000100265
ENSG00000136935	0.00222542
ENSG00000106400	0.00462249
ENSG00000262484	0.00406735
ENSG00000255311	0.00314621
ENSG00000150764	0.0064483
ENSG00000211876	0.000926601
ENSG00000199856	0.0016349
ENSG00000260671	0.00745805
ENSG00000023445	0.0029693
ENSG00000140470	1.8344906980716225e-05
ENSG00000107745	1.0410822375295226e-06
ENSG00000185236	0.00149989
ENSG00000136816	0.0015413
ENSG00000099284	0.00497571
ENSG00000183978	0.000774533
ENSG00000224975	0.0007318
ENSG00000187642	0.00936874
ENSG00000244119	1.3020976408206764e-08
ENSG00000134058	0.000293816
ENSG00000033050	0.00365419
ENSG00000150672	1.9696466679874902e-12
ENSG00000114166	5.811176123526884e-06
ENSG00000111664	3.66989338917989e-08
ENSG00000132958	7.551191647858779e-06
ENSG00000239523	0.00704219
ENSG00000147570	0.000389257
ENSG00000077157	0.000226687
ENSG00000169427	0.00297054
ENSG00000163681	0.00924902
ENSG00000229644	1.9122169022445235e-05
ENSG00000189180	0.00487228
ENSG00000008323	0.00548351
ENSG00000143355	0.00206654
ENSG00000013016	0.00779635
ENSG00000168904	0.00303699
ENSG00000272918	4.939623958799544e-05
ENSG00000071655	0.00600285
ENSG00000173875	0.000886129
ENSG00000013810	0.00366635
ENSG00000130643	0.000890009
ENSG00000271828	4.319630213744929e-06
ENSG00000065809	0.00787441
ENSG00000223284	0.000629843
ENSG00000030419	0.00258186
ENSG00000231999	0.00918827
ENSG00000008735	0.000325257
ENSG00000247011	0.0011932
ENSG00000231344	0.00973181
ENSG00000273181	0.00325347
ENSG00000244607	1.9615567921404953e-05
ENSG00000213608	7.280449172142323e-05
ENSG00000203791	0.000285733
ENSG00000067191	0.000214293
ENSG00000264796	0.00993401
ENSG00000185414	7.25302110974324e-05
ENSG00000148803	0.00190429
ENSG00000252206	0.000175824
ENSG00000131375	0.00520221
ENSG00000238021	0.000369246
ENSG00000196381	2.219617570853316e-07
ENSG00000140297	0.00325586
ENSG00000175311	0.00799253
ENSG00000236754	0.0016412
ENSG00000100003	0.000637695
ENSG00000249992	0.00738019
ENSG00000111961	2.3511582325497216e-07
ENSG00000137193	0.0093331
ENSG00000034677	0.00026791
ENSG00000132965	0.00302149
ENSG00000243317	0.00102131
ENSG00000138814	1.1701187880075459e-05
ENSG00000185386	0.000115513
ENSG00000197852	4.645663511448905e-05
ENSG00000153029	0.00714634
ENSG00000080822	0.00295867
ENSG00000134588	0.00608264
ENSG00000261697	0.000594632
ENSG00000164258	0.00125048
ENSG00000182566	0.00460585
ENSG00000272263	0.00108637
ENSG00000160233	0.00692069
ENSG00000169031	7.725788153889468e-05
ENSG00000204642	0.00352648
ENSG00000256537	0.00515625
ENSG00000105968	0.00091206
ENSG00000182318	2.16066785937441e-05
ENSG00000102805	0.000115191
ENSG00000184730	0.000169973
ENSG00000118197	5.2396071102855934e-05
ENSG00000142149	0.0025865
ENSG00000160712	0.00201052
ENSG00000225756	0.000225337
ENSG00000258056	0.00441903
ENSG00000129071	0.00180158
ENSG00000130826	0.000264548
ENSG00000164105	0.00815361
ENSG00000139668	0.00469712
ENSG00000133116	1.6285879795852054e-05
ENSG00000146112	0.00282378
ENSG00000126001	0.000294071
ENSG00000125999	0.000955165
ENSG00000149311	0.00293563
ENSG00000151093	0.00120664
ENSG00000203760	0.00793135
ENSG00000272989	0.00238414
ENSG00000136813	0.00667848
ENSG00000234284	0.00245061
ENSG00000180834	0.00330366
ENSG00000188710	0.00456591
ENSG00000141456	0.000510538
ENSG00000128708	1.1706110876863463e-05
ENSG00000158516	1.4101209089290023e-10
ENSG00000227200	9.049152039064534e-05
ENSG00000126217	8.804826116759479e-06
ENSG00000248559	0.0043558
ENSG00000183826	0.00286328
ENSG00000068878	0.00302673
ENSG00000065534	0.00469156
ENSG00000163563	0.0084809
ENSG00000105223	0.00152185
ENSG00000208002	0.00040156
ENSG00000182747	0.00484237
ENSG00000108669	1.396361505856536e-05
ENSG00000226015	0.00531804
ENSG00000138741	0.00654607
ENSG00000079785	0.000473266
ENSG00000153006	0.00344927
ENSG00000165434	0.00267514
ENSG00000243708	0.0013555
ENSG00000174456	0.00344982
ENSG00000104142	0.00449973
ENSG00000131507	0.00312678
ENSG00000271788	0.0056903
ENSG00000224905	0.000312625
ENSG00000223345	0.000767865
ENSG00000103148	0.00162616
ENSG00000102096	0.00479336
ENSG00000100345	1.1528827267293096e-05
ENSG00000170634	0.00968598
ENSG00000204175	0.00464166
ENSG00000119383	0.00148506
ENSG00000156860	0.000954173
ENSG00000239732	0.00352487
ENSG00000068137	0.00104555
ENSG00000207189	3.225931715078456e-05
ENSG00000230817	0.00795657
ENSG00000141568	0.000221877
ENSG00000147650	0.00364487
ENSG00000234429	0.00269623
ENSG00000165474	0.0037105
ENSG00000116883	6.628494887417347e-07
ENSG00000249456	0.00797501
ENSG00000124641	0.00876071
ENSG00000215086	0.00181967
ENSG00000166016	7.394152357842465e-06
ENSG00000137825	0.000159093
ENSG00000076706	9.258963092917405e-05
ENSG00000184571	0.0017485
ENSG00000235770	0.00691527
ENSG00000119650	0.00219529
ENSG00000229018	0.000227246
ENSG00000101452	0.0099261
ENSG00000260490	6.173323936287112e-05
ENSG00000130775	0.00043517
ENSG00000132781	0.00109318
ENSG00000234771	0.00627258
ENSG00000213516	5.429645733023847e-09
ENSG00000242071	0.00197713
ENSG00000114767	0.000137959
ENSG00000123992	0.00227509
ENSG00000136982	0.00103333
ENSG00000092853	0.0088197
ENSG00000047644	0.00241688
ENSG00000261476	0.00295216
ENSG00000230551	0.00219851
ENSG00000124614	6.7464269354333695e-06
ENSG00000184470	0.00849075
ENSG00000253989	0.000403739
ENSG00000180901	8.133135736487773e-05
ENSG00000160801	0.0012774
ENSG00000147010	0.00530283
ENSG00000117148	5.966118266087506e-09
ENSG00000207117	0.00352657
ENSG00000154229	0.00184791
ENSG00000185437	7.23026264064508e-05
ENSG00000187010	0.00232792
ENSG00000082068	0.000635015
ENSG00000183662	0.00919913
ENSG00000135535	0.00988233
ENSG00000140319	0.00163731
ENSG00000091732	0.00121585
ENSG00000122873	0.00657824
ENSG00000226472	0.000449193
ENSG00000115866	0.00073619
ENSG00000214655	0.00998307
ENSG00000160255	0.00361241
ENSG00000253953	0.00384698
ENSG00000254968	0.00577171
ENSG00000245556	0.00113888
ENSG00000087008	0.00311718
ENSG00000135074	8.812791607581971e-10
ENSG00000131051	0.00150181
ENSG00000152763	0.00284166
ENSG00000247372	0.00798777
ENSG00000108797	4.917657482894633e-06
ENSG00000144320	0.000561015
ENSG00000005007	5.595444099726343e-06
ENSG00000078668	6.280401088076815e-08
ENSG00000201317	3.9602001765670636e-05
ENSG00000217783	0.000127302
ENSG00000256150	0.00642977
ENSG00000179314	4.694696031926071e-07
ENSG00000136738	0.00541198
ENSG00000233622	0.00912719
ENSG00000230400	1.2541681038147345e-06
ENSG00000140365	0.00524831
ENSG00000225349	0.00913228
ENSG00000197208	0.00162935
ENSG00000166323	0.00243324
ENSG00000228110	0.00015599
ENSG00000115159	0.0075674
ENSG00000207524	0.000719937
ENSG00000100558	0.000105648
ENSG00000223704	0.006929
ENSG00000064763	0.00760259
ENSG00000100522	0.00202335
ENSG00000258466	0.00278882
ENSG00000177350	0.00224301
ENSG00000249014	0.000906294
ENSG00000143614	0
ENSG00000239437	0.00644237
ENSG00000142534	0.00282047
ENSG00000114098	0.00717706
ENSG00000077458	0.00303922
ENSG00000204967	0.00585316
ENSG00000138448	0.00637176
ENSG00000089006	0.00205436
ENSG00000182473	0.00897171
ENSG00000198842	0.0032704
ENSG00000233586	0.00678517
ENSG00000172965	0.00464926
ENSG00000151650	0.00174432
ENSG00000111907	0.000784371
ENSG00000105053	0.000202907
ENSG00000210117	0.00179159
ENSG00000211878	0.00577337
ENSG00000272343	7.372945353134597e-05
ENSG00000179222	0.00328637
ENSG00000213699	0.00133428
ENSG00000074181	0.00327805
ENSG00000247596	0.00113956
ENSG00000268069	0.000254187
ENSG00000228540	0.0018229
ENSG00000225663	0.000877784
ENSG00000079459	0.000392425
ENSG00000100285	0.00246958
ENSG00000002587	4.5951844976910294e-06
ENSG00000250948	0.000951696
ENSG00000188820	0.00214909
ENSG00000162344	0.00548053
ENSG00000164236	8.714140520282854e-13
ENSG00000137822	0.00546027
ENSG00000132846	0.00513126
ENSG00000152503	0.00278552
ENSG00000172977	0.00548421
ENSG00000226057	0.00174871
ENSG00000272301	0.00239089
ENSG00000162413	8.809167884038516e-08
ENSG00000163626	0.00136601
ENSG00000105278	0.00266563
ENSG00000142733	0.00191129
ENSG00000187762	0.000233657
ENSG00000260193	0.000115367
ENSG00000170458	9.588176190100661e-05
ENSG00000206623	0.0012496
ENSG00000083093	0.00205577
ENSG00000261710	0.0027358
ENSG00000233614	0.00320943
ENSG00000184160	4.6637898329371374e-05
ENSG00000110723	0.000276024
ENSG00000171617	0.00340766
ENSG00000107807	0.00220337
ENSG00000174243	0.00047685
ENSG00000150281	4.755570253867081e-05
ENSG00000228719	0.00064869
ENSG00000249572	6.952999429465923e-05
ENSG00000258578	0.000809517
ENSG00000233038	0.00104554
ENSG00000250794	0.00118355
ENSG00000033030	0.000881503
ENSG00000230006	0.00372118
ENSG00000168056	0.00737974
ENSG00000188375	0.000261448
ENSG00000126215	0.000355828
ENSG00000187017	6.365813376429941e-08
ENSG00000100485	0.00770929
ENSG00000081692	0.00104625
ENSG00000139154	0.00231178
ENSG00000160349	0.00121549
ENSG00000151490	0.00474417
ENSG00000149516	5.340995528968495e-05
ENSG00000223375	0.000845553
ENSG00000104067	0.00175146
ENSG00000008277	0.00104975
ENSG00000170248	0.00280712
ENSG00000162585	0.00204992
ENSG00000260777	0.0013161
ENSG00000172987	0.000583243
ENSG00000244588	0.00550139
ENSG00000125356	0.00500301
ENSG00000232788	0.000545228
ENSG00000183137	0.00212863
ENSG00000130758	0.00908762
ENSG00000237254	2.74709088809999e-09
ENSG00000106992	0.00882041
ENSG00000246582	6.512516734968887e-05
ENSG00000249633	0.000219689
ENSG00000154370	0.00593692
ENSG00000185658	0.00255573
ENSG00000188277	0.000982206
ENSG00000207996	0.00808521
ENSG00000231177	0.00766929
ENSG00000204381	0.00394569
ENSG00000115484	0.00758146
ENSG00000231933	0.000943707
ENSG00000239920	0.000285662
ENSG00000149308	0.00533314
ENSG00000170848	0.00565689
ENSG00000162645	0.000367312
ENSG00000162836	1.3669426313089872e-07
ENSG00000169951	0.000127054
ENSG00000229899	0.00638147
ENSG00000150681	0.00238977
ENSG00000240350	0.00116886
ENSG00000239219	0.00316342
ENSG00000198832	8.243410474362278e-05
ENSG00000089060	0.00258029
ENSG00000131885	3.619629067586061e-07
ENSG00000065548	0.00232904
ENSG00000147535	0.0025892
ENSG00000171206	0.00051141
ENSG00000243547	0.00595988
ENSG00000266501	0.00740505
ENSG00000198276	0.00225653
ENSG00000264954	0.00345943
ENSG00000235088	0.00682394
ENSG00000269940	0.00032379
ENSG00000237417	3.499562363751263e-05
ENSG00000165525	0.00402088
ENSG00000201616	0.000188507
ENSG00000181544	0.000229002
ENSG00000174628	0.00739688
ENSG00000165282	0.00053838
ENSG00000155329	0.00211165
ENSG00000167646	0.00125222
ENSG00000265996	0.000147376
ENSG00000126453	0.000331691
ENSG00000106591	0.00488993
ENSG00000166407	6.128565649832218e-05
ENSG00000262223	0.00102926
ENSG00000254470	7.938627718950819e-05
ENSG00000184436	0.00552533
ENSG00000179840	0.000346647
ENSG00000163092	0.00484154
ENSG00000181284	0.00274606
ENSG00000255182	0.00463189
ENSG00000260672	0.000178465
ENSG00000132793	0.003469
ENSG00000165752	0.00491685
ENSG00000236539	0.00565396
ENSG00000213123	0.00303976
ENSG00000268027	0.00364796
ENSG00000213949	0.000156296
ENSG00000198670	0.000568739
ENSG00000164951	0.00244295
ENSG00000143294	0.00855892
ENSG00000137710	0.00249656
ENSG00000135441	0.000974263
ENSG00000120437	0.000685104
ENSG00000138160	0.000402322
ENSG00000019485	2.4170198373862917e-06
ENSG00000085741	0.00218649
ENSG00000229000	0.000163754
ENSG00000176510	0.000917553
ENSG00000225510	0.00306211
ENSG00000215414	0.000591496
ENSG00000133401	0.00121046
ENSG00000224870	0.00483664
ENSG00000211955	0.00136488
ENSG00000255284	0.000663516
ENSG00000145088	0.00697254
ENSG00000105778	1.0431970186575157e-06
ENSG00000143437	0.000574999
ENSG00000260807	0.00130448
ENSG00000070808	0.000496201
ENSG00000255398	0.000646926
ENSG00000227354	0.000878527
ENSG00000163125	0.00264063
ENSG00000273174	0.000297004
ENSG00000258749	0.00214285
ENSG00000084628	0.000121632
ENSG00000256341	0.0023557
ENSG00000262903	0.00230906
ENSG00000184185	0.00635906
ENSG00000241956	0.000115821
ENSG00000224228	0.00296031
ENSG00000181004	0.00334075
ENSG00000268049	1.531586946157404e-08
ENSG00000244267	1.746969809912624e-05
ENSG00000238386	0.00432211
ENSG00000273444	0.000292931
ENSG00000258352	0.0016884
ENSG00000248746	0.00483121
ENSG00000117461	0.0099497
ENSG00000164930	0.00886128
ENSG00000100311	0.00315658
ENSG00000174611	0.000873676
ENSG00000136522	0.00829951
ENSG00000178761	0.000326189
ENSG00000124802	0.00232939
ENSG00000067064	0.0013446
ENSG00000162373	0.00917862
ENSG00000158869	0.00631207
ENSG00000159256	0.00760357
ENSG00000120798	0.00343589
ENSG00000162613	0.00394094
ENSG00000228794	0.00207894
ENSG00000008130	0.000256598
ENSG00000270923	0.00775758
ENSG00000172324	0.000191132
ENSG00000267026	1.6293850025994594e-05
ENSG00000173894	0.00176926
ENSG00000143473	0.000831163
ENSG00000187855	0.000670017
ENSG00000158825	0.00676937
ENSG00000249055	0.000474848
ENSG00000067167	0.00478926
ENSG00000135919	0.00102272
ENSG00000226686	0.00125964
ENSG00000198892	6.031970598052716e-05
ENSG00000105176	5.800696966096197e-07
ENSG00000256594	0.00020262
ENSG00000063046	0.00605159
ENSG00000261635	0.00305799
ENSG00000198646	0.00109592
ENSG00000206417	2.479063211568988e-05
ENSG00000116138	0.00184327
ENSG00000115540	0.00161231
ENSG00000087302	0.007446
ENSG00000183742	0.000284915
ENSG00000100099	0.000570914
ENSG00000206072	0.00134852
ENSG00000112339	0.00767183
ENSG00000122034	0.00290102
ENSG00000147649	0.00237471
ENSG00000156787	0.0024799
ENSG00000198870	0.00847892
ENSG00000183087	0.000372347
ENSG00000228887	0.00145785
ENSG00000157911	0.0027557
ENSG00000074621	0.000614652
ENSG00000148248	0.00362399
ENSG00000259529	0.00014278
ENSG00000000938	0.00256082
ENSG00000100596	6.714418379438758e-05
ENSG00000144645	0.00166025
ENSG00000262202	0.00294637
ENSG00000137962	4.342262252277074e-05
ENSG00000261087	0.00884656
ENSG00000227640	0.00124794
ENSG00000161267	0.00836251
ENSG00000160224	2.0016362259900333e-06
ENSG00000239763	0.000331976
ENSG00000236352	0.00104224
ENSG00000171657	0.0096526
ENSG00000204611	0.000341082
ENSG00000213500	0.000955423
ENSG00000001036	0.00824651
ENSG00000137868	0.000913727
ENSG00000231365	0.00214182
ENSG00000233057	4.358440471285974e-05
ENSG00000229587	0.000302565
ENSG00000197893	0.000464691
ENSG00000048052	0.0035839
ENSG00000170100	0.00096149
ENSG00000124613	1.9477408574886113e-10
ENSG00000102804	2.450382224261638e-05
ENSG00000135835	0.00143055
ENSG00000184178	0.00115533
ENSG00000100908	0.00486035
ENSG00000141316	0.00611206
ENSG00000214929	0.00618946
ENSG00000254004	0.00792345
ENSG00000156795	0.000512794
ENSG00000215012	0.0015328
ENSG00000143199	0.000117391
ENSG00000177410	9.983192585993894e-05
ENSG00000185507	0.000121776
ENSG00000236514	0.00130805
ENSG00000172732	0.00178024
ENSG00000162729	0.00161669
ENSG00000189167	0.000559937
ENSG00000145919	0.00105089
ENSG00000119801	0.0022322
ENSG00000268500	0.00325254
ENSG00000197555	0.00735858
ENSG00000095539	0.000102988
ENSG00000171017	0.00140528
ENSG00000196961	0.0018515
ENSG00000135094	0.000222888
ENSG00000115419	0.00770668
ENSG00000269951	0.00272187
ENSG00000167543	0.00220803
ENSG00000207042	0.00707278
ENSG00000218819	0.00115824
ENSG00000229591	0.00027758
ENSG00000232472	0.000299599
ENSG00000214114	0.00193619
ENSG00000269378	1.2666285512663578e-06
ENSG00000236308	0.00415119
ENSG00000060718	0.000856951
ENSG00000264424	0.00663588
ENSG00000163795	0.00274652
ENSG00000185024	0.000336519
ENSG00000052850	0.000783347
ENSG00000199357	0.00218334
ENSG00000108061	0.00328733
ENSG00000137225	0.000467152
ENSG00000226454	0.00824979
ENSG00000235012	0.000603886
ENSG00000244198	0.00125437
ENSG00000111412	0.00592877
ENSG00000164674	0.00340334
ENSG00000202343	0.00118012
ENSG00000137310	0.0086081
ENSG00000152133	0.000854708
ENSG00000069812	0.00100277
ENSG00000119965	0.00289121
ENSG00000227698	0.00452935
ENSG00000177112	0.000933026
ENSG00000224349	0.00540399
ENSG00000213553	0.00409579
ENSG00000152705	0.00170983
ENSG00000227757	0.0012077
ENSG00000204394	0.00993467
ENSG00000198755	0.000189292
ENSG00000140987	0.00619999
ENSG00000249988	0.000147381
ENSG00000259746	0.00529187
ENSG00000233896	0.000317398
ENSG00000257524	0.00144988
ENSG00000268423	2.839842553337135e-06
ENSG00000181656	0.0097823
ENSG00000163328	0.00739861
ENSG00000163915	5.753213055847972e-06
ENSG00000162571	4.7161625060798684e-07
ENSG00000187790	0.0041206
ENSG00000250900	8.546458907243704e-07
ENSG00000238055	0.000198355
ENSG00000137642	0.00164455
ENSG00000121807	0.00231604
ENSG00000083750	0.00465954
ENSG00000260186	0.00499577
ENSG00000110090	0.00164514
ENSG00000230368	1.627039059037827e-09
ENSG00000137872	0.00575268
ENSG00000127081	0.000796857
ENSG00000243696	0.000336048
ENSG00000263882	0.000107171
ENSG00000196693	0.00443484
ENSG00000273210	0.00508998
ENSG00000172296	0.00404757
ENSG00000265684	0.000453216
ENSG00000225345	0.00412376
ENSG00000226711	0.00174979
ENSG00000132388	3.760278152298291e-05
ENSG00000233974	0.00360569
ENSG00000211796	0.00224391
ENSG00000164619	2.885813921160718e-09
ENSG00000169021	0.00230678
ENSG00000149922	0.00443162
ENSG00000134744	0.00122966
ENSG00000132170	6.620602122453523e-05
ENSG00000130177	0.00315754
ENSG00000072694	0.00392629
ENSG00000223509	4.997484356006332e-05
ENSG00000007516	9.645612195741116e-06
ENSG00000174448	0.000421291
ENSG00000257880	0.00044783
ENSG00000115042	0.00544382
ENSG00000135205	0.00229017
ENSG00000130640	0.00119183
ENSG00000105509	0.00229807
ENSG00000172967	2.128974863102595e-05
ENSG00000183963	0.00954959
ENSG00000222629	0.00244116
ENSG00000272966	0.00124255
ENSG00000113356	0.000131087
ENSG00000196507	0.000835967
ENSG00000148700	0.00685789
ENSG00000172572	0.00824456
ENSG00000177340	0.00249276
ENSG00000264254	0.00156227
ENSG00000188690	0.000316163
ENSG00000150471	0.00201533
ENSG00000221340	0.00304936
ENSG00000234142	7.105333829882099e-05
ENSG00000143252	0.000617754
ENSG00000236567	0.000550723
ENSG00000221978	0.00599388
ENSG00000229331	6.456801133203349e-06
ENSG00000254783	0.000216535
ENSG00000256581	0.00349619
ENSG00000113520	0.00457772
ENSG00000155330	0.00440755
ENSG00000069020	0.00765225
ENSG00000143190	0.00818141
ENSG00000160229	0.00453486
ENSG00000160285	0.00252394
ENSG00000179938	0.00617088
ENSG00000256870	0.00160355
ENSG00000179115	0.000364612
ENSG00000102854	1.91408270956428e-05
ENSG00000168488	0.000437162
ENSG00000107951	0.00549117
ENSG00000090612	0.00407335
ENSG00000223843	0.00179435
ENSG00000215861	0.00989312
ENSG00000249346	0.00441038
ENSG00000267506	0.00116652
ENSG00000241343	0.00202822
ENSG00000251165	0.00835776
ENSG00000263606	0.00143517
ENSG00000157992	0.00640964
ENSG00000226124	0.00340617
ENSG00000146281	0.00451425
ENSG00000101333	0.00600457
ENSG00000138085	0.00164168
ENSG00000185250	6.850041637918025e-05
ENSG00000180096	0.00525885
ENSG00000100058	5.705121996568696e-05
ENSG00000166321	0.00823771
ENSG00000261385	0.00933278
ENSG00000174912	0.000464478
ENSG00000175467	1.831939743490718e-05
ENSG00000188064	0.00120311
ENSG00000149743	1.1410584226823062e-05
ENSG00000197016	0.00201598
ENSG00000224959	0.00342429
ENSG00000155744	0.00352233
ENSG00000242375	0.00969709
ENSG00000227240	1.717263075073916e-07
ENSG00000215388	0.0076562
ENSG00000227688	0.000300729
ENSG00000222432	0.00119906
ENSG00000115556	0.0021691
ENSG00000111788	0.000314181
ENSG00000136754	0.00811457
ENSG00000125351	0.0057313
ENSG00000268798	0.000521052
ENSG00000243853	2.8012388575304747e-05
ENSG00000227992	2.1922120008177615e-08
ENSG00000166415	0.00819995
ENSG00000183889	0.0011479
ENSG00000151838	0.000602898
ENSG00000108654	0.00358051
ENSG00000054598	0.0052837
ENSG00000178974	0.00484014
ENSG00000266145	0.000527696
ENSG00000213145	0.000472309
ENSG00000153406	0.00389193
ENSG00000184702	0.00195074
ENSG00000236699	0.0071852
ENSG00000261118	0.00161048
ENSG00000266604	6.855801862770683e-06
ENSG00000196660	0.00194393
ENSG00000100523	0.00391536
ENSG00000188599	1.3718949642971268e-08
ENSG00000157890	0.00120801
ENSG00000114302	0.00791432
ENSG00000064692	0.00106586
ENSG00000234199	0.000107177
ENSG00000234062	0.00174211
ENSG00000119772	2.30388903003087e-05
ENSG00000101194	2.394417284046213e-05
ENSG00000214455	0.00125471
ENSG00000180953	0.00104971
ENSG00000233766	0.00568974
ENSG00000196361	0.000785836
ENSG00000221520	5.8614669014023235e-06
ENSG00000244063	0.000460772
ENSG00000124721	0.00355395
ENSG00000124222	0.00341854
ENSG00000131263	0.00158327
ENSG00000224287	0.00383288
ENSG00000268516	0.00304981
ENSG00000139131	0.00163067
ENSG00000260352	0.00825626
ENSG00000166546	0.00694033
ENSG00000221230	0.00173672
ENSG00000239899	0.000234707
ENSG00000246640	0.00273775
ENSG00000250462	0.000488484
ENSG00000261173	0.00818994
ENSG00000228695	0.000569297
ENSG00000167770	0.0013105
ENSG00000136492	0.00902539
ENSG00000067533	0.00524137
ENSG00000228551	0.000830326
ENSG00000090861	0.00366972
ENSG00000090097	0.00554579
ENSG00000021488	0.000565553
ENSG00000273093	0.00613425
ENSG00000082684	0.00527694
ENSG00000165178	0.0064723
ENSG00000211592	0.00392457
ENSG00000141971	0.000461077
ENSG00000249961	3.504559798195306e-05
ENSG00000127445	0.000437038
ENSG00000153721	0.00221806
ENSG00000110975	0.00887291
ENSG00000142694	0.00168319
ENSG00000111537	0.0032532
ENSG00000255045	0.000137052
ENSG00000259728	0.00144124
ENSG00000173826	0.000226643
ENSG00000091073	1.0199843514246965e-07
ENSG00000255760	0.00183226
ENSG00000104613	0.000195839
ENSG00000180139	0.00109425
ENSG00000139436	0.000141879
ENSG00000188559	0.00689219
ENSG00000198331	0.000229115
ENSG00000115568	0.00458406
ENSG00000147224	0.000200485
ENSG00000226632	0.000608174
ENSG00000130675	0.00129161
ENSG00000259877	0.00170652
ENSG00000141371	7.212774707499037e-07
ENSG00000119508	0.000594391
ENSG00000141682	0.000737706
ENSG00000161558	0.00496838
ENSG00000196865	0.00151716
ENSG00000126773	0.000622803
ENSG00000201457	1.3043455204808652e-11
ENSG00000154252	0.00969978
ENSG00000254689	3.3601899041002525e-11
ENSG00000236032	0.000386357
ENSG00000099797	0.000997812
ENSG00000211868	0.000747468
ENSG00000176387	0.00143214
ENSG00000172915	4.3467785417861116e-05
ENSG00000135541	0.00925709
ENSG00000207136	2.147400869345617e-07
ENSG00000069482	0.00279463
ENSG00000240005	0.00108075
ENSG00000163803	0.000110538
ENSG00000103811	0.00286681
ENSG00000224523	0.000245575
ENSG00000167986	0.00521984
ENSG00000254054	0.000833366
ENSG00000139437	0.00203489
ENSG00000111271	0.00916595
ENSG00000214770	1.8790201910423576e-05
ENSG00000168310	0.00862311
ENSG00000261513	5.089981047545766e-05
ENSG00000265100	0.00758657
ENSG00000154511	0.000107701
ENSG00000234183	0.00695371
ENSG00000101350	0.00852603
ENSG00000138382	0.00854527
ENSG00000162600	0.00300504
ENSG00000266994	0.000918136
ENSG00000067057	0.000423006
ENSG00000235609	0.00171556
ENSG00000143494	0.000674437
ENSG00000160570	0.00828627
ENSG00000162594	2.8176537547608405e-08
ENSG00000240087	0.00230068
ENSG00000174640	0.00151158
ENSG00000249947	0.00147291
ENSG00000164548	0.00339705
ENSG00000197136	0.00296881
ENSG00000257595	0.000577811
ENSG00000261740	0.00529451
ENSG00000254444	0.00101149
ENSG00000170549	6.712915208817449e-06
ENSG00000125375	0.00856404
ENSG00000198286	0.00810954
ENSG00000228753	0
ENSG00000188092	0.00320805
ENSG00000117481	0.000791326
ENSG00000227076	0.00115596
ENSG00000165312	0.00405522
ENSG00000166224	2.6972654723178557e-05
ENSG00000200169	0.000149583
ENSG00000269243	0.000597679
ENSG00000183527	0.00122366
ENSG00000063660	0.00724433
ENSG00000204569	0.000862752
ENSG00000149609	0.000138512
ENSG00000061938	0.00873412
ENSG00000257545	0.00854405
ENSG00000087586	0.000587396
ENSG00000137709	0.000252319
ENSG00000197608	1.2379618436697548e-05
ENSG00000109906	0.000388325
ENSG00000183048	0.00191476
ENSG00000180228	0.00762017
ENSG00000066135	0.00175881
ENSG00000154743	0.00999269
ENSG00000022567	0.00464812
ENSG00000104852	0.00291451
ENSG00000251535	0.00451818
ENSG00000225733	0.00549813
ENSG00000163982	1.4234928321421592e-05
ENSG00000127863	0.00857887
ENSG00000105245	0.00588249
ENSG00000101190	0.00181891
ENSG00000130508	0.00213792
ENSG00000267605	0.00878895
ENSG00000234553	0.00152978
ENSG00000117640	0.00686479
ENSG00000168228	0.00364791
ENSG00000165997	0.00982072
ENSG00000149809	0.00734819
ENSG00000250420	0.00245014
ENSG00000264480	0.000888867
ENSG00000119737	0.00231765
ENSG00000236334	0.000441915
ENSG00000175203	0.00373583
ENSG00000232934	0.000801695
ENSG00000272081	3.6887469546664775e-06
ENSG00000197301	0.00286817
ENSG00000239912	0.000494056
ENSG00000101294	0.00443219
ENSG00000213260	0.000861798
ENSG00000199121	0.00613897
ENSG00000137075	0.00354813
ENSG00000252153	0.0017773
ENSG00000198865	0.00643821
ENSG00000169967	2.7709590809443796e-05
ENSG00000257607	0.00406475
ENSG00000120685	0.00251004
ENSG00000173727	0.00240324
ENSG00000139220	0.00327381
ENSG00000237350	6.969823223279548e-05
ENSG00000058600	0.000944608
ENSG00000237631	0.00192775
ENSG00000164402	0.00422917
ENSG00000117834	0.0053917
ENSG00000258655	0.00069298
ENSG00000159339	4.4704703817122216e-05
ENSG00000206418	0.0062628
ENSG00000165025	0.00155558
ENSG00000257231	0.00723826
ENSG00000250131	0.00831562
ENSG00000088970	0.00481185
ENSG00000223668	0.00437571
ENSG00000140691	2.2903967134002556e-05
ENSG00000168528	0.00435905
ENSG00000112378	0.00206269
ENSG00000011114	0.000693046
ENSG00000013288	3.855791766982364e-07
ENSG00000130810	1.3952310384257594e-05
ENSG00000233654	0.000135938
ENSG00000119771	0.0065887
ENSG00000176406	0.00617537
ENSG00000251748	0.00181964
ENSG00000270095	0.00123699
ENSG00000138821	6.755721736917408e-06
ENSG00000253797	0.000113575
ENSG00000120256	0.00158142
ENSG00000166024	5.813627660888887e-05
ENSG00000213281	0.00882693
ENSG00000145908	1.3846812585427415e-11
ENSG00000230562	0.00620251
ENSG00000110400	0.000271039
ENSG00000173486	0.00992451
ENSG00000227055	8.480782742736892e-10
ENSG00000270091	0.00327414
ENSG00000115758	0.000470399
ENSG00000246548	0.00115295
ENSG00000122390	0.00288619
ENSG00000197223	0.00360174
ENSG00000141503	0.00510394
ENSG00000107338	0.000900514
ENSG00000157193	0.00022339
ENSG00000251639	0.00385518
ENSG00000207508	4.85055244349164e-05
ENSG00000176978	0.00467535
ENSG00000270190	0.000578738
ENSG00000115652	0.00581288
ENSG00000127948	0.00848657
ENSG00000270015	0.00305517
ENSG00000117475	0.00168521
ENSG00000250600	0.000581162
ENSG00000131351	0.00130109
ENSG00000104763	0.000471122
ENSG00000196778	0.00110445
ENSG00000198830	0.00957684
ENSG00000068078	0.00719684
ENSG00000227805	0.00956577
ENSG00000154832	0.00622504
ENSG00000163584	0.00083091
ENSG00000064687	0.00831708
ENSG00000115368	0.000762143
ENSG00000272375	7.703308404682918e-05
ENSG00000273366	0.0016511
ENSG00000200974	0.00379804
ENSG00000145016	0.00673068
ENSG00000198055	0.00725092
ENSG00000186976	0.00876431
ENSG00000100442	4.342062127626889e-07
ENSG00000251866	0.00276504
ENSG00000184786	0.00357734
ENSG00000169926	0.00238993
ENSG00000179023	0.00176545
ENSG00000251192	0.00751722
ENSG00000198974	0.00069302
ENSG00000156219	0.00512567
ENSG00000066697	0.00236643
ENSG00000178789	0.00142004
ENSG00000152104	0.0016889
ENSG00000101160	0.000436061
ENSG00000186810	0.000269364
ENSG00000178814	0.00121141
ENSG00000122643	0.000798913
ENSG00000253882	0.00182147
ENSG00000198028	0.00287975
ENSG00000092470	0.00409473
ENSG00000239218	0.00317627
ENSG00000234663	0.00676929
ENSG00000266651	0.00656933
ENSG00000135624	0.00881198
ENSG00000158109	0.000446343
ENSG00000169894	0.00677792
ENSG00000219553	0.00868392
ENSG00000188452	0.009837
ENSG00000014164	1.1848377234224827e-05
ENSG00000234719	0.00284022
ENSG00000213621	0.000521918
ENSG00000207956	0.00111225
ENSG00000171540	0.000792469
ENSG00000171621	0.00631594
ENSG00000134987	0.00777289
ENSG00000170633	0.00929722
ENSG00000114026	0.0029917
ENSG00000160710	0.000694418
ENSG00000178695	5.3249256463105965e-06
ENSG00000135317	0.00772668
ENSG00000112304	1.5812943726212225e-05
ENSG00000223584	0.000106778
ENSG00000149231	0.00262581
ENSG00000229521	0.00728824
ENSG00000184384	0.00172831
ENSG00000135506	0.00275067
ENSG00000100226	8.533607983141067e-06
ENSG00000181585	1.4347856236440748e-08
ENSG00000021826	0.00395883
ENSG00000204397	0.000250418
ENSG00000215612	0.00907352
ENSG00000230592	0.000432563
ENSG00000272831	0.0077258
ENSG00000138768	0.00932526
ENSG00000182108	0.00198523
ENSG00000145191	0.000854864
ENSG00000168301	0.00883302
ENSG00000174586	0.00299493
ENSG00000145864	0.00071827
ENSG00000225218	0.00973206
ENSG00000172954	0.000128736
ENSG00000196860	0
ENSG00000230815	0.00245655
ENSG00000261318	0.00390508
ENSG00000187608	0.000368696
ENSG00000188171	0.00087656
ENSG00000168743	0.00187612
ENSG00000213509	0.000101224
ENSG00000137124	0.00539398
ENSG00000250903	2.7762704960521134e-06
ENSG00000090382	0.00242295
ENSG00000165030	0.000360624
ENSG00000213337	0.00739905
ENSG00000163166	0.000245899
ENSG00000257261	0.00028686
ENSG00000261451	0.000148988
ENSG00000089597	0.000870316
ENSG00000214753	0.00949578
ENSG00000156509	1.2923815351228995e-09
ENSG00000153936	0.00485137
ENSG00000204356	0.00434069
ENSG00000244313	0.00308544
ENSG00000163221	0.000472291
ENSG00000232380	3.352220541052997e-05
ENSG00000204217	0.00181184
ENSG00000242272	0.00803103
ENSG00000263884	0.00589298
ENSG00000146373	0.00677057
ENSG00000177398	0.00711614
ENSG00000076242	0.00527389
ENSG00000131788	0.00231365
ENSG00000172469	0.000509687
ENSG00000099904	0.00395802
ENSG00000270792	0.00408608
ENSG00000134461	0.00694194
ENSG00000065320	0.0060115
ENSG00000175868	0.00154657
ENSG00000230409	0.00255145
ENSG00000183853	0.00142336
ENSG00000121316	0.00190379
ENSG00000142675	0.00243596
ENSG00000230581	0.000463673
ENSG00000100220	0.00514189
ENSG00000197585	0.00613946
ENSG00000189013	0.00521945
ENSG00000180900	0.00486389
ENSG00000106086	0.000344447
ENSG00000120093	5.9196287123031155e-05
ENSG00000115541	0.000760176
ENSG00000175548	0.0016388
ENSG00000188735	0.00249239
ENSG00000258411	0.00240428
ENSG00000143033	0.00758011
ENSG00000196839	0.00172854
ENSG00000227684	0.00823967
ENSG00000242193	0.00544211
ENSG00000231500	0.00097255
ENSG00000247679	5.6760674679523504e-05
ENSG00000109099	0.00830502
ENSG00000168872	8.657763128638862e-08
ENSG00000185792	5.76707662423015e-05
ENSG00000226752	0.002738
ENSG00000242960	0.00161546
ENSG00000119522	0.00176727
ENSG00000257345	0.00195712
ENSG00000089289	4.3993484712401276e-05
ENSG00000166508	0.000143432
ENSG00000161677	0.00362512
ENSG00000249781	0.00152658
ENSG00000204961	0.00844919
ENSG00000163380	0.000781752
ENSG00000198944	0.000300434
ENSG00000144468	0.00246484
ENSG00000259419	0.000206767
ENSG00000160226	0.000238081
ENSG00000226891	5.55864855327215e-05
ENSG00000172262	0.0027858
ENSG00000244218	0.00215941
ENSG00000188229	0.00045825
ENSG00000113407	0.00491124
ENSG00000155097	0.000500672
ENSG00000105523	0.000615456
ENSG00000124920	0.00477502
ENSG00000198369	0.00540278
ENSG00000230415	2.2656445187063667e-05
ENSG00000218730	0.00434221
ENSG00000216316	3.2069024153646986e-05
ENSG00000160299	0.00282547
ENSG00000196167	0.000926863
ENSG00000138175	0.00966434
ENSG00000266302	0.00523081
ENSG00000254396	0.000632723
ENSG00000129219	0.00434723
ENSG00000131845	0.000320241
ENSG00000225889	0.000879594
ENSG00000170222	0.00188963
ENSG00000100982	0.00179654
ENSG00000261864	0.000668076
ENSG00000182901	0.00196235
ENSG00000250479	0.00289103
ENSG00000200731	0.000834088
ENSG00000149489	0.00847943
ENSG00000182324	0.000615416
ENSG00000075407	0.000836807
ENSG00000120137	0.00568226
ENSG00000272750	7.982036932796532e-05
ENSG00000214102	9.461918725772733e-05
ENSG00000111737	6.593995803827468e-07
ENSG00000227128	0.000113899
ENSG00000063854	0.00553192
ENSG00000160223	0.00328936
ENSG00000152223	0.00735327
ENSG00000182810	0.00209122
ENSG00000100744	0.00370517
ENSG00000142494	0.00476188
ENSG00000258872	0.00253747
ENSG00000111679	0.00159962
ENSG00000256591	0.00740997
ENSG00000167283	0.00165189
ENSG00000187961	0.00824919
ENSG00000265735	0.000336876
ENSG00000176105	0.000119593
ENSG00000112972	0.00523093
ENSG00000125414	0.00619696
ENSG00000117501	0.00362672
ENSG00000246228	0.000779708
ENSG00000228768	0.00183584
ENSG00000249087	0.00684391
ENSG00000235908	0.000316465
ENSG00000133863	0.00427995
ENSG00000185201	0.00479078
ENSG00000183484	0.00418863
ENSG00000259182	0.00104594
ENSG00000182263	0.0019576
ENSG00000269570	0.00563408
ENSG00000232815	0.000457487
ENSG00000107862	0.000330276
ENSG00000181690	0
ENSG00000140396	0.003507
ENSG00000178440	0.000120412
ENSG00000237522	0.00396011
ENSG00000124203	0.00787437
ENSG00000233778	4.676341233911252e-06
ENSG00000244045	0.0001524
ENSG00000162654	0.0049836
ENSG00000213261	0.00402781
ENSG00000244617	0.000136294
ENSG00000186687	0.00866682
ENSG00000179136	0.000727724
ENSG00000102897	0.00899516
ENSG00000174233	0.00794323
ENSG00000242256	0.000517051
ENSG00000227666	0.000546065
ENSG00000239827	0.00279955
ENSG00000134851	0.00514605
ENSG00000011566	0.00430611
ENSG00000112624	1.1806046797957492e-05
ENSG00000232046	0.000492121
ENSG00000118655	0.000779389
ENSG00000122694	0.000521392
ENSG00000232977	0.00372089
ENSG00000079689	0.00840645
ENSG00000156042	0.00795702
ENSG00000256351	0.00426823
ENSG00000218596	0.00965262
ENSG00000142871	0.000589909
ENSG00000272655	0.00082324
ENSG00000234380	0.00543663
ENSG00000229512	0.00946511
ENSG00000260806	0.0075039
ENSG00000101868	0.00401235
ENSG00000165140	0.00512467
ENSG00000135902	0.00333189
ENSG00000136147	0.000229167
ENSG00000100227	0.000922652
ENSG00000117280	0.00389403
ENSG00000143384	0.00744191
ENSG00000147481	0.0058349
ENSG00000228302	0.00212757
ENSG00000170779	0.0089457
ENSG00000226155	0.000196223
ENSG00000183629	0.00337972
ENSG00000109534	0.00436526
ENSG00000197322	0.000510226
ENSG00000100985	0.000826202
ENSG00000174748	0.00448807
ENSG00000153933	1.634333989297687e-05
ENSG00000239713	0.00252926
ENSG00000237984	0.00160891
ENSG00000172775	0.00122931
ENSG00000228232	7.177591647700154e-07
ENSG00000270164	0.00550748
ENSG00000103061	0.00514403
ENSG00000227155	0.00514866
ENSG00000267692	0.00505994
ENSG00000112029	0.00353953
ENSG00000196090	0.000501561
ENSG00000239388	6.988445380051722e-05
ENSG00000159450	0.000307357
ENSG00000125850	0.00651658
ENSG00000260526	6.668605910675751e-05
ENSG00000189144	0.0040911
ENSG00000127463	0.00619299
ENSG00000206768	0.00640928
ENSG00000272321	0.000357029
ENSG00000202354	0.00956941
ENSG00000184350	0.00373895
ENSG00000165164	0.00115474
ENSG00000198695	0.0059537
ENSG00000231697	0.000904218
ENSG00000255310	0.0023515
ENSG00000143183	0.00201781
ENSG00000105875	0.00246572
ENSG00000257624	0.00562159
ENSG00000244227	0.0063374
ENSG00000099860	0.000246357
ENSG00000144579	0.00340799
ENSG00000271730	4.440892098500626e-16
ENSG00000128607	9.265028155036603e-05
ENSG00000110717	0.0017091
ENSG00000246695	0.00928883
ENSG00000166262	0.000167508
ENSG00000199471	0.00633886
ENSG00000166948	0.00154161
ENSG00000186472	0.00525229
ENSG00000267040	0.000161966
ENSG00000258289	0.0014565
ENSG00000164292	0.00145202
ENSG00000253552	0.000153813
ENSG00000115241	1.7743442089601658e-05
ENSG00000113303	0.00175064
ENSG00000105865	0.00236171
ENSG00000132467	0.0018626
ENSG00000056558	0.00218602
ENSG00000255449	0.00782357
ENSG00000183665	0.00101035
ENSG00000165644	0.00308082
ENSG00000212127	0.000898853
ENSG00000103111	0.0046226
ENSG00000172432	0.00514747
ENSG00000022277	0.000353177
ENSG00000001461	2.608860205421948e-06
ENSG00000108309	0.00228132
ENSG00000172409	0.000756149
ENSG00000205464	3.0418254581832116e-09
ENSG00000062822	0.0016255
ENSG00000196562	0.00592485
ENSG00000265429	0.00483312
ENSG00000182771	0.00791566
ENSG00000187908	0.00119469
ENSG00000135318	1.5905380016056903e-05
ENSG00000236439	4.256294935389704e-07
ENSG00000235090	0.00593582
ENSG00000136059	0.00187316
ENSG00000163132	0.0082703
ENSG00000164167	0.009713
ENSG00000228075	0.00133904
ENSG00000080947	0.00568642
ENSG00000170264	0.000163135
ENSG00000144827	0.000435814
ENSG00000117480	0.000120713
ENSG00000117713	0.00042695
ENSG00000225215	0.00718008
ENSG00000179950	0.00693266
ENSG00000187474	0.00816579
ENSG00000236570	4.405181314171003e-07
ENSG00000252914	0.00898634
ENSG00000124743	0.00159547
ENSG00000105438	0.0034517
ENSG00000144597	0.00227291
ENSG00000063244	0.00335041
ENSG00000214189	0.00761654
ENSG00000165046	1.8044133187622435e-07
ENSG00000254556	9.107942963426652e-05
ENSG00000169371	0.00435194
ENSG00000110436	0.00123012
ENSG00000236682	0.00598137
ENSG00000226833	0.000243517
ENSG00000104237	0.00453526
ENSG00000083454	0.000453027
ENSG00000147576	0.00232612
ENSG00000158552	0.00386171
ENSG00000123684	4.313516210885382e-11
ENSG00000178385	0.00764415
ENSG00000250950	0.00483482
ENSG00000235931	0.00839503
ENSG00000165304	3.108875993396154e-05
ENSG00000217624	5.053842930813346e-06
ENSG00000137936	0.000343832
ENSG00000211964	0.00141115
ENSG00000199872	0.00164943
ENSG00000266993	0.00418177
ENSG00000119782	0.00369605
ENSG00000184232	0.0027515
ENSG00000271911	8.619106552043565e-05
ENSG00000023697	0.00524418
ENSG00000244139	0.00227671
ENSG00000017427	0.000796021
ENSG00000106012	0.00166782
ENSG00000158195	0.00470381
ENSG00000158850	0.00701099
ENSG00000104671	0.00273719
ENSG00000229431	0.00112346
ENSG00000101353	0.00338717
ENSG00000228818	1.7018262712387155e-06
ENSG00000132464	0.000560668
ENSG00000268061	0.00740466
ENSG00000105220	0.00281953
ENSG00000236772	0.0055398
ENSG00000226314	0.00620632
ENSG00000136205	0.00100099
ENSG00000104205	0.00186584
ENSG00000188158	0.00765158
ENSG00000270100	0.00328374
ENSG00000261241	0.00934725
ENSG00000112367	0.00143056
ENSG00000132256	0.00257349
ENSG00000132849	0.000276171
ENSG00000175170	0.0085134
ENSG00000138078	0.00299702
ENSG00000143847	0.000830336
ENSG00000256312	0.00677666
ENSG00000214353	0.00212141
ENSG00000169247	0.00244056
ENSG00000105404	0.00279208
ENSG00000105948	7.645310403492367e-05
ENSG00000231440	0.00117628
ENSG00000267662	0.000355343
ENSG00000183571	0.000895496
ENSG00000213433	0.00288444
ENSG00000221643	5.4160598392583026e-05
ENSG00000207016	0.000141711
ENSG00000181666	0.000202052
ENSG00000171877	0.000223421
ENSG00000224057	0.000273805
ENSG00000136709	0.00162433
ENSG00000137076	2.9129885102952002e-06
ENSG00000217648	0.000354922
ENSG00000235532	0.000111272
ENSG00000205038	0.0068058
ENSG00000141026	0.00261906
ENSG00000260776	0.00463656
ENSG00000126267	0.000125162
ENSG00000134982	0.000153892
ENSG00000167578	0.0087408
ENSG00000167863	0.00686977
ENSG00000182004	0.00679895
ENSG00000266297	0.000136401
ENSG00000273179	0.000228625
ENSG00000109016	0.00201296
ENSG00000152457	0.00291349
ENSG00000102974	0.000238939
ENSG00000200520	0.00866858
ENSG00000114019	3.103168332374562e-05
ENSG00000185988	0.000738484
ENSG00000243508	0.00251439
ENSG00000213658	0.00814101
ENSG00000235636	7.438692625250098e-05
ENSG00000168806	0.000713345
ENSG00000227658	0.000415527
ENSG00000256682	0.0066914
ENSG00000251393	0.00220677
ENSG00000111674	0.00470943
ENSG00000211677	0.00501134
ENSG00000187627	0.000121684
ENSG00000183307	0.000385574
ENSG00000123977	0.00890043
ENSG00000163492	0.00180146
ENSG00000132680	0.00374269
ENSG00000179833	0.00831795
ENSG00000004468	0.000206366
ENSG00000168675	4.449572484666042e-05
ENSG00000162522	0.00319016
ENSG00000027847	0.00446256
ENSG00000159140	0.00153663
ENSG00000171497	0.00406677
ENSG00000121764	0.00496608
ENSG00000167971	0.00190641
ENSG00000237190	0.00389067
ENSG00000224672	0.000950129
ENSG00000183317	0.00386826
ENSG00000260196	0.000587819
ENSG00000102882	0.00373833
ENSG00000269524	0.00663495
ENSG00000109971	0.00492158
ENSG00000231507	0.00584893
ENSG00000273112	0.000267294
ENSG00000213398	3.422154269816513e-05
ENSG00000187607	0.000371193
ENSG00000136448	0.00459595
ENSG00000177455	0.00220845
ENSG00000152404	3.065948543712338e-06
ENSG00000183318	0.0011767
ENSG00000136878	8.443357939469376e-05
ENSG00000173264	0.00843345
ENSG00000091972	2.4172450485693275e-08
ENSG00000104915	3.350026878601309e-05
ENSG00000074319	0.00467155
ENSG00000105325	0.00122107
ENSG00000202314	0.00619639
ENSG00000155893	0.00740229
ENSG00000166104	0.00973507
ENSG00000108306	4.3874326394188756e-10
ENSG00000240211	0.00474319
ENSG00000127616	0.00562964
ENSG00000070371	0.00572283
ENSG00000178947	0.000317284
ENSG00000256642	0.00284668
ENSG00000253738	0.00137477
ENSG00000240253	0.000111994
ENSG00000112812	0.0091825
ENSG00000167333	0.00234304
ENSG00000164287	0.000475539
ENSG00000237721	0.000526581
ENSG00000181090	3.4421818808638704e-06
ENSG00000150275	0.000658219
ENSG00000250007	0.00165117
ENSG00000083223	0.00643986
ENSG00000151929	5.3346399367160124e-05
ENSG00000153495	0.00291673
ENSG00000158122	0.00023868
ENSG00000267053	0.00160827
ENSG00000259343	0.00703679
ENSG00000250850	0.0068286
ENSG00000207820	0.00238824
ENSG00000213397	0.00529463
ENSG00000253649	0.000962904
ENSG00000162804	0.00440727
ENSG00000115464	0.00674822
ENSG00000198003	0.000835926
ENSG00000125611	0.000520123
ENSG00000174915	0.00356458
ENSG00000239932	0.00118374
ENSG00000068745	0.00235487
ENSG00000122882	0.00219033
ENSG00000230001	0.000231124
ENSG00000166582	3.423030612126343e-05
ENSG00000219902	0.00330844
ENSG00000121289	0.001895
ENSG00000243646	8.870785349612831e-07
ENSG00000086991	0.00833439
ENSG00000188162	0.00268272
ENSG00000143222	0.00565124
ENSG00000205129	0.000210433
ENSG00000250280	0.00305355
ENSG00000010322	0.00374898
ENSG00000182397	0.000581509
ENSG00000092871	0.00768694
ENSG00000115128	0.00129896
ENSG00000121691	0.00124908
ENSG00000136141	0.00566895
ENSG00000211827	0.00546507
ENSG00000133112	0.00412546
ENSG00000225470	0.000813418
ENSG00000250894	0.00254585
ENSG00000250317	7.387542817582915e-05
ENSG00000272752	0.00264488
ENSG00000223825	0.0034376
ENSG00000198382	0.00269958
ENSG00000135482	0.00046859
ENSG00000213385	0.00867146
ENSG00000167711	0.000281858
ENSG00000101745	0.000431586
ENSG00000254810	0.00299249
ENSG00000163964	0.00935809
ENSG00000234457	0.000244466
ENSG00000254701	5.616277942710468e-08
ENSG00000147138	0.00101493
ENSG00000264941	0.00353436
ENSG00000273314	9.187884675687652e-05
ENSG00000211745	0.00336438
ENSG00000220323	5.475181535929963e-07
ENSG00000159650	4.6308436656095076e-05
ENSG00000099364	0.00712433
ENSG00000186281	7.797919058694092e-06
ENSG00000136631	0.00462415
ENSG00000234336	2.5829230820839655e-06
ENSG00000248844	0.00286873
ENSG00000105538	1.449688643606617e-05
ENSG00000228629	2.7782471878623483e-09
ENSG00000120659	0.000585231
ENSG00000242759	0.00401487
ENSG00000168594	4.993879132442203e-08
ENSG00000162493	0.00119842
ENSG00000261202	0.00602249
ENSG00000137648	0.00680237
ENSG00000196531	0.00163267
ENSG00000139684	0.00632517
ENSG00000188011	0.000208926
ENSG00000269974	0.000544035
ENSG00000126091	0.0054858
ENSG00000089063	0.000659966
ENSG00000233775	4.383326069135052e-05
ENSG00000075399	0.000734172
ENSG00000218809	7.083516348338481e-05
ENSG00000166197	0.00620386
ENSG00000136485	0.00453767
ENSG00000257551	0.00831217
ENSG00000134490	8.628363356755209e-05
ENSG00000211679	0.00398518
ENSG00000266618	0.0013339
ENSG00000135406	0.00401946
ENSG00000172320	0.00282794
ENSG00000085563	0.00205413
ENSG00000177706	0.00350596
ENSG00000131203	0.00552512
ENSG00000243005	7.855107160115171e-05
ENSG00000100095	4.782625406707375e-06
ENSG00000105737	0.00907114
ENSG00000100084	0.00231079
ENSG00000115289	0.00137914
ENSG00000237248	0.00144339
ENSG00000238290	0.00700537
ENSG00000204128	0.0070813
ENSG00000183292	0.00140399
ENSG00000214595	1.3023549214619123e-05
ENSG00000163322	0.00856392
ENSG00000151914	0.00369043
ENSG00000062598	0.00332159
ENSG00000124469	0.00819682
ENSG00000196372	0.00849399
ENSG00000246627	0.000990242
ENSG00000167123	1.2575596489372565e-05
ENSG00000185480	0.000693565
ENSG00000112530	0.00352527
ENSG00000166126	0.00305741
ENSG00000240891	0.00379206
ENSG00000158793	0.00178941
ENSG00000004142	0.00563589
ENSG00000184507	0.00865984
ENSG00000095319	0.0077794
ENSG00000165506	0.00210613
ENSG00000227945	0.00255516
ENSG00000140749	0.00501964
ENSG00000163395	0.00139875
ENSG00000213888	0.00814801
ENSG00000150593	0.000440004
ENSG00000106013	0.00012905
ENSG00000142449	2.3362989958086722e-05
ENSG00000235979	0.000320388
ENSG00000236333	4.787106441439537e-05
ENSG00000112559	2.2475475693894964e-06
ENSG00000253893	0.00169468
ENSG00000013392	0.00813531
ENSG00000211893	2.202751545832271e-06
ENSG00000206503	1.491781513596191e-05
ENSG00000269749	0.0049714
ENSG00000234160	0.00968138
ENSG00000162461	0.00152815
ENSG00000232458	0.00142285
ENSG00000172530	0.00399196
ENSG00000212385	3.9347703283065805e-05
ENSG00000173821	7.110127615450601e-05
ENSG00000213190	0.00716426
ENSG00000260316	0.00193295
ENSG00000138459	0.00739932
ENSG00000230797	1.4040221728572888e-06
ENSG00000182118	3.0877156664832484e-07
ENSG00000243414	0.000510205
ENSG00000104055	0.00287848
ENSG00000132507	0.00143476
ENSG00000172538	0.00658927
ENSG00000272259	0.00844129
ENSG00000165929	0.00801263
ENSG00000116128	0.000746917
ENSG00000198883	4.563820063263613e-05
ENSG00000255121	0.00357433
ENSG00000197275	3.353274797057715e-06
ENSG00000060749	0.00431094
ENSG00000125508	0.00545907
ENSG00000229980	0.00154315
ENSG00000101972	0.0075442
ENSG00000205809	0.00162911
ENSG00000242028	0.00688449
ENSG00000180769	0.00850276
ENSG00000212128	0.00972932
ENSG00000204469	0.00513086
ENSG00000171522	0.00729978
ENSG00000237007	0.00697154
ENSG00000167588	0.00609146
ENSG00000208023	0.00047791
ENSG00000256667	0.0015983
ENSG00000168778	0.00625593
ENSG00000239466	3.530441784416194e-05
ENSG00000219200	0.00141934
ENSG00000227502	0.00296443
ENSG00000161654	0.000247109
ENSG00000168522	0.00700735
ENSG00000201581	0.00432254
ENSG00000239948	7.22042077518914e-05
ENSG00000271746	0.000732487
ENSG00000145741	0.00106928
ENSG00000138964	0.00109597
ENSG00000242615	0.00188565
ENSG00000269956	0.00263398
ENSG00000198231	0.000761917
ENSG00000117115	0.000292366
ENSG00000132432	0.00231541
ENSG00000114978	0.000899577
ENSG00000258584	0.000377679
ENSG00000103064	0.00368962
ENSG00000183762	2.462197785657594e-06
ENSG00000021574	0.00252009
ENSG00000100629	0.00648654
ENSG00000241839	0.00165996
ENSG00000196511	0.00166115
ENSG00000177189	0.000678395
ENSG00000142233	4.058688962182977e-05
ENSG00000233254	0.00358348
ENSG00000181355	0.000307633
ENSG00000174015	0.00155713
ENSG00000166897	9.024103549393203e-05
ENSG00000235217	0.00793254
ENSG00000185559	0.00498732
ENSG00000070961	0.000128007
ENSG00000096654	2.4656520081434152e-05
ENSG00000177830	0.00194946
ENSG00000224822	0.00132878
ENSG00000253954	0.00505617
ENSG00000163946	0.00236427
ENSG00000229944	5.099065157887495e-06
ENSG00000183878	0.000158414
ENSG00000230266	0.000114195
ENSG00000102531	0.00146024
ENSG00000179627	0.00797781
ENSG00000168970	4.250766410751616e-05
ENSG00000126247	0.00833974
ENSG00000233087	0.00245664
ENSG00000251093	0.000243379
ENSG00000213240	0.00233133
ENSG00000264229	0.00166981
ENSG00000023330	0.00287114
ENSG00000167286	0.000168795
ENSG00000126067	0.00706578
ENSG00000082146	0.00222062
ENSG00000141664	0.0019536
ENSG00000115523	0.00905063
ENSG00000188921	0.0024509
ENSG00000269397	0.00992997
ENSG00000100664	0.00124406
ENSG00000168397	4.773374268074448e-07
ENSG00000112769	0.000438116
ENSG00000164096	0.001586
ENSG00000059691	0.00217428
ENSG00000259994	0.00511162
ENSG00000182544	0.00389062
ENSG00000075673	9.644323706881064e-05
ENSG00000150048	0.00198484
ENSG00000198729	0.00304833
ENSG00000229054	0.00301309
ENSG00000075131	0.00221963
ENSG00000260779	0.000329962
ENSG00000272516	0.00288724
ENSG00000158482	4.330178014622099e-05
ENSG00000260734	0.00290128
ENSG00000237429	9.719468907487538e-08
ENSG00000110218	0.000368899
ENSG00000051382	0.00232601
ENSG00000261183	0.00714192
ENSG00000157551	0.000335176
ENSG00000167513	4.484966509288313e-08
ENSG00000101000	1.5009034179724878e-05
ENSG00000225192	0.00230665
ENSG00000124214	0.00498192
ENSG00000273219	8.97068294142267e-05
ENSG00000143995	0.00739918
ENSG00000136694	0.00160835
ENSG00000169660	0.000635742
ENSG00000181220	0.00258664
ENSG00000117602	0.00348185
ENSG00000258659	2.710880690148798e-06
ENSG00000112936	0.0018113
ENSG00000136504	0.00238639
ENSG00000101557	0.00268618
ENSG00000108839	0.000214853
ENSG00000108826	0.00768209
ENSG00000163131	0.00012126
ENSG00000235319	0.00531565
ENSG00000163638	0.000493637
ENSG00000135845	0.00590924
ENSG00000206043	0.00898366
ENSG00000167165	0.00324062
ENSG00000221923	0.00631033
ENSG00000087253	0.00295675
ENSG00000111802	0.000463024
ENSG00000108423	0.0015355
ENSG00000169760	0.0020072
ENSG00000162591	0.000376052
ENSG00000150787	0.00520457
ENSG00000101439	0.00542424
ENSG00000204110	0.00114111
ENSG00000272267	0.00257741
ENSG00000259162	0.00606053
ENSG00000171865	0.000166162
ENSG00000182223	0.00297794
ENSG00000148357	0.00776954
ENSG00000172379	0.00116393
ENSG00000185104	0.000119847
ENSG00000105855	0.0050783
ENSG00000026103	0.00102199
ENSG00000260425	0.000523392
ENSG00000263847	0.000248364
ENSG00000188981	0.00117766
ENSG00000207737	0.00456504
ENSG00000144535	0.0075035
ENSG00000197417	0.00441479
ENSG00000141504	0.000816273
ENSG00000273335	0.00476274
ENSG00000177788	0.0017
ENSG00000201772	0.000553093
ENSG00000242330	0.00123395
ENSG00000006715	0.000378542
ENSG00000141161	0.00462221
ENSG00000268433	0.000403201
ENSG00000111196	0.00244307
ENSG00000187527	0.00270432
ENSG00000212445	5.339592668762716e-05
ENSG00000101407	0.000329762
ENSG00000144668	0.00425462
ENSG00000095787	0.00218621
ENSG00000271538	0.00117876
ENSG00000164509	0.00784835
ENSG00000233431	0.00390351
ENSG00000108773	0.00130254
ENSG00000084734	0.000359714
ENSG00000168575	0.00322416
ENSG00000101782	0.00374014
ENSG00000247095	0.00446095
ENSG00000170348	0.00619304
ENSG00000104967	0.00802022
ENSG00000160193	0.00206665
ENSG00000168135	0.000653175
ENSG00000235574	2.0418153477641532e-05
ENSG00000244165	0.000910717
ENSG00000148444	0.00306648
ENSG00000225110	4.369175422569427e-07
ENSG00000106105	0.00619342
ENSG00000106624	6.574923403501742e-07
ENSG00000073008	0.00472018
ENSG00000234523	0.00453707
ENSG00000170919	0.00597147
ENSG00000151502	0.00459944
ENSG00000196417	0.000740837
ENSG00000248445	2.458979930508587e-05
ENSG00000227627	0.00110514
ENSG00000236928	0.000226145
ENSG00000133706	0.00124457
ENSG00000243279	0.00175467
ENSG00000273472	0.00139486
ENSG00000140015	0.0056326
ENSG00000143373	0.00355425
ENSG00000200879	0.00181561
ENSG00000136040	1.2379000491336e-07
ENSG00000112511	0.000693283
ENSG00000145020	0.000719537
ENSG00000088247	9.516029538969573e-05
ENSG00000150455	0.00482947
ENSG00000183943	9.234983991968093e-07
ENSG00000255303	0.000630899
ENSG00000124610	9.39819432377309e-05
ENSG00000184478	0.00924415
ENSG00000261428	0.00329761
ENSG00000063241	0.00123011
ENSG00000172922	7.107296810715535e-05
ENSG00000267474	0.00220651
ENSG00000264964	0.000225245
ENSG00000225506	0.00303805
ENSG00000204622	0.000331092
ENSG00000197061	0.00655116
ENSG00000088836	0.000823296
ENSG00000235370	0.00613313
ENSG00000242474	0.00925104
ENSG00000106344	0.00253277
ENSG00000208028	0.00201486
ENSG00000196227	0.000232212
ENSG00000133313	0.00593724
ENSG00000132912	0.000777346
ENSG00000160211	0.000298292
ENSG00000143498	0.00462586
ENSG00000237390	0.00883506
ENSG00000214612	0.00211437
ENSG00000229195	0.000203096
ENSG00000237272	8.184664617172377e-05
ENSG00000238231	8.751987765343028e-05
ENSG00000118200	0.00651
ENSG00000251230	7.973236285019336e-05
ENSG00000149273	0.000451616
ENSG00000112651	7.5981982947670446e-06
ENSG00000236796	0.0070374
ENSG00000269946	0.00208721
ENSG00000265992	0.00905834
ENSG00000116691	0.000260063
ENSG00000155849	0.00929513
ENSG00000232346	0.0067256
ENSG00000101203	0.000561354
ENSG00000092098	2.220446049250313e-16
ENSG00000175600	6.118525837983668e-06
ENSG00000141540	0.00517521
ENSG00000184389	0.000479537
ENSG00000136950	0.00471878
ENSG00000089248	0.0053148
ENSG00000261673	0.000613791
ENSG00000064666	6.10789609900575e-05
ENSG00000075651	0.00564797
ENSG00000106028	0.00592823
ENSG00000239705	0.00027104
ENSG00000221944	0.000141209
ENSG00000158417	0.00103626
ENSG00000151552	0.00280098
ENSG00000151014	9.001500967265041e-05
ENSG00000105254	0.00484187
ENSG00000016602	0.00694683
ENSG00000136783	0.00664334
ENSG00000112562	0.0020643
ENSG00000169715	0.0049223
ENSG00000203546	0.000662398
ENSG00000108387	0.00178239
ENSG00000126903	0.000960756
ENSG00000232528	0.000351396
ENSG00000271959	0.00241398
ENSG00000234753	0.00270897
ENSG00000272079	3.588588817815541e-05
ENSG00000165490	8.82230337018175e-06
ENSG00000260971	0.00741311
ENSG00000117360	0.00861493
ENSG00000183773	0.00234599
ENSG00000197780	0.00458272
ENSG00000177030	0.000210099
ENSG00000163081	0.000425201
ENSG00000069399	0.000857296
ENSG00000174529	0.000369378
ENSG00000265828	0.000303049
ENSG00000168016	0.000911645
ENSG00000240875	0.00271481
ENSG00000155066	7.074802530027124e-05
ENSG00000179101	1.3848225364987421e-05
ENSG00000197818	2.16310015455079e-05
ENSG00000157927	0.00034715
ENSG00000196458	0.00275785
ENSG00000164047	5.386728456924228e-05
ENSG00000157916	0.00701946
ENSG00000184939	0.000870789
ENSG00000166105	2.7316524475740067e-07
ENSG00000272397	1.3984761861873807e-06
ENSG00000272732	0.0092307
ENSG00000008324	0.0053901
ENSG00000147400	0.00293447
ENSG00000102034	1.998815191828207e-05
ENSG00000245080	0.000535065
ENSG00000171862	0.00202736
ENSG00000261448	0.000170933
ENSG00000031691	0.000557277
ENSG00000211938	0.00388568
ENSG00000092929	0.000253477
ENSG00000179934	4.725220215107129e-12
ENSG00000140577	0.0065321
ENSG00000199377	0.000421587
ENSG00000085978	0.00139935
ENSG00000260273	0.00595252
ENSG00000257315	0.00141795
ENSG00000252481	0.00687146
ENSG00000134668	0.000366999
ENSG00000163060	0.00336029
ENSG00000250033	0.00292567
ENSG00000207654	0.0018209
ENSG00000100325	0.00416351
ENSG00000271133	0.00085011
ENSG00000251143	0.00339837
ENSG00000100036	0.000571934
ENSG00000070061	0.000950421
ENSG00000227124	0.00937477
ENSG00000205363	0.00016398
ENSG00000253006	0.00192438
ENSG00000226070	0.00726541
ENSG00000128833	0.00433625
ENSG00000006652	0.00101282
ENSG00000118515	2.7947667183392255e-05
ENSG00000184575	0.000382654
ENSG00000185838	0.000580212
ENSG00000257809	0.00419844
ENSG00000242571	0.0017489
ENSG00000146839	0.00567045
ENSG00000171053	0.000291251
ENSG00000225855	0.00508051
ENSG00000117505	0.000713123
ENSG00000205318	0.00452058
ENSG00000245937	0.00585665
ENSG00000165156	0.00281642
ENSG00000205837	3.6549933148943836e-06
ENSG00000225793	0.00235836
ENSG00000204929	0.00754071
ENSG00000115446	0.000531216
ENSG00000177370	0.00458101
ENSG00000256582	0.000197449
ENSG00000007384	0.00023304
ENSG00000132773	0.00382787
ENSG00000166257	4.894557981138803e-09
ENSG00000271986	0.00902079
ENSG00000114854	0.00081633
ENSG00000144278	0.00160053
ENSG00000187796	9.393032731241924e-05
ENSG00000110427	0.00326684
ENSG00000183918	0.0042007
ENSG00000188283	0.00367034
ENSG00000134013	0.00340996
ENSG00000183617	0.00795753
ENSG00000169131	6.440779021232856e-10
ENSG00000100445	0.000783233
ENSG00000266208	0.000182964
ENSG00000176148	0.00666045
ENSG00000249437	0.000727469
ENSG00000206875	0.000241147
ENSG00000251003	0.000925491
ENSG00000077616	0.00672711
ENSG00000092621	0.000953604
ENSG00000171530	0.00335179
ENSG00000197496	0.00275755
ENSG00000163697	0.00202988
ENSG00000240729	0.00019003
ENSG00000271818	0.0061923
ENSG00000151292	0.00140985
ENSG00000100422	0.00862595
ENSG00000115593	0.00377375
ENSG00000061987	0.00499117
ENSG00000227232	0.00456272
ENSG00000164615	4.78180778769044e-05
ENSG00000105379	0.00606782
ENSG00000173208	0.00738759
ENSG00000229314	0.00215667
ENSG00000135454	0.00943683
ENSG00000228137	0.0032238
ENSG00000255811	0.00175788
ENSG00000227583	0.000209931
ENSG00000025796	0.00508109
ENSG00000185787	0.00935064
ENSG00000207320	0.00135666
ENSG00000184634	0.00647845
ENSG00000021461	0.000328314
ENSG00000145979	0.00916055
ENSG00000147601	0.00634526
ENSG00000004975	0.00523371
ENSG00000170191	0.000532888
ENSG00000139197	0.000715954
ENSG00000149970	3.3345241064908215e-05
ENSG00000183549	0.00237034
ENSG00000112576	0.000986283
ENSG00000130159	0.00176959
ENSG00000255399	0.00581011
ENSG00000149596	0.00536591
ENSG00000137497	0.00850159
ENSG00000140876	0.00601471
ENSG00000183092	0.00670098
ENSG00000076351	0.00200978
ENSG00000142676	0.00914593
ENSG00000269609	0.00414998
ENSG00000223459	0.00345338
ENSG00000164151	0.00852982
ENSG00000211957	0.00185494
ENSG00000253731	0.00450351
ENSG00000185739	0.00878063
ENSG00000238829	0.0099091
ENSG00000257060	0.00329891
ENSG00000123901	0.0011292
ENSG00000171450	5.239633475573324e-05
ENSG00000266421	0.000362121
ENSG00000228166	4.6733760639128263e-08
ENSG00000196756	0.0024227
ENSG00000026559	0.00105767
ENSG00000228063	0.000918333
ENSG00000161204	0.00227334
ENSG00000106333	0.00016877
ENSG00000213619	3.8095796794923587e-07
ENSG00000228198	0.00167325
ENSG00000161960	0.00185424
ENSG00000249286	0
ENSG00000255381	0.00134534
ENSG00000166073	0.00456842
ENSG00000202392	6.391290031659835e-06
ENSG00000200597	0.00072679
ENSG00000267766	0.00280894
ENSG00000237988	0.00258404
ENSG00000177025	9.08196503389691e-05
ENSG00000132952	0.000211443
ENSG00000188321	0.00020593
ENSG00000103657	8.419623109823249e-08
ENSG00000256442	0.000297594
ENSG00000177406	0.00831853
ENSG00000176410	0.00250579
ENSG00000121743	0.00085669
ENSG00000074696	0.00250924
ENSG00000220008	0.000127789
ENSG00000207781	0.000293063
ENSG00000198373	0.00142722
ENSG00000125457	0.00254854
ENSG00000178057	0.00800219
ENSG00000231035	0.00288767
ENSG00000206190	0.00601113
ENSG00000159147	0.00253374
ENSG00000089057	0.000437284
ENSG00000162298	1.1796401368280307e-05
ENSG00000197774	0.00135312
ENSG00000273391	0.00162204
ENSG00000273018	7.903807489983983e-05
ENSG00000157119	0.0018713
ENSG00000110321	0.00516096
ENSG00000090061	0.00321087
ENSG00000159461	0.00175195
ENSG00000174137	0.00195612
ENSG00000181201	0.00139842
ENSG00000257298	4.7553406577249824e-05
ENSG00000146729	0.00559209
ENSG00000174652	4.0418739386094416e-05
ENSG00000111684	0.00223848
ENSG00000246273	0.0015388
ENSG00000169621	0.0021743
ENSG00000105372	0.00208686
ENSG00000135070	0.004803
ENSG00000148426	0.000236465
ENSG00000178802	0.0068016
ENSG00000175773	0.00435047
ENSG00000163513	7.30714896064466e-05
ENSG00000163040	2.1101773346798858e-05
ENSG00000172046	2.7987520523353737e-07
ENSG00000159792	0.0081025
ENSG00000176624	0.000492791
ENSG00000138101	8.574964992291711e-06
ENSG00000176018	0.000667663
ENSG00000117592	0.00233913
ENSG00000255529	0.00245349
ENSG00000161940	0.00176788
ENSG00000078070	0.0052481
ENSG00000128585	0.000124298
ENSG00000263235	0.00752672
ENSG00000253200	0.00378245
ENSG00000165322	3.21314038709275e-06
ENSG00000234118	0.00380398
ENSG00000227376	0.000437045
ENSG00000213246	0.00110845
ENSG00000218682	9.862663250437276e-05
ENSG00000123415	0.00052853
ENSG00000187554	0.000111848
ENSG00000164011	0.00597932
ENSG00000184209	0.00916477
ENSG00000259865	0.0074857
ENSG00000116171	0.00857801
ENSG00000080031	0.00143011
ENSG00000174326	0.000269541
ENSG00000188112	0.000403232
ENSG00000139133	0.00950516
ENSG00000102786	0.000276413
ENSG00000257923	0.000200767
ENSG00000187678	4.3835816831205854e-05
ENSG00000224533	0.00171812
ENSG00000124444	0.00664147
ENSG00000187847	0.00378327
ENSG00000271714	0.00922864
ENSG00000198056	0.00248486
ENSG00000102241	0.0036241
ENSG00000196844	1.0982612833276839e-05
ENSG00000109321	0.000441495
ENSG00000212124	0.0050006
ENSG00000120526	0.00445591
ENSG00000105664	7.549516567451064e-15
ENSG00000261544	0.00437308
ENSG00000143401	0.00893281
ENSG00000166441	0.00225002
ENSG00000244485	0.000777929
ENSG00000112200	8.45660138377724e-05
ENSG00000255197	0.00221583
ENSG00000186818	0.00686535
ENSG00000164603	0.00219568
ENSG00000135925	0.000343997
ENSG00000198089	0.000905652
ENSG00000224628	0.00642627
ENSG00000157578	0.00398056
ENSG00000071073	0.00700025
ENSG00000169851	0.00487353
ENSG00000119537	0.00173408
ENSG00000265681	0.0002806
ENSG00000179603	0.00103965
ENSG00000269961	0.00189115
ENSG00000126777	0.000258785
ENSG00000113272	0.000106886
ENSG00000112578	0.00394531
ENSG00000127824	0.00100077
ENSG00000121753	0.000681099
ENSG00000177272	0.0011823
ENSG00000154134	0.000929106
ENSG00000156482	0.00546781
ENSG00000272917	0.00691868
ENSG00000127080	4.7417858939358126e-07
ENSG00000130204	0.00190245
ENSG00000081985	0.00108745
ENSG00000101638	3.795155307750875e-05
ENSG00000123240	0.00407109
ENSG00000188859	0.0086341
ENSG00000211789	0.00346129
ENSG00000165813	0.00200741
ENSG00000138326	0.00390387
ENSG00000089050	0.00940521
ENSG00000003402	0.000129142
ENSG00000196576	0.00487353
ENSG00000267185	0.00745505
ENSG00000233646	0.00509637
ENSG00000231066	0.00305803
ENSG00000111300	0.00454131
ENSG00000205041	0.00320364
ENSG00000138435	0.000442753
ENSG00000226964	0.000938233
ENSG00000238273	0.00462124
ENSG00000185482	0.00517235
ENSG00000160298	0.00418511
ENSG00000237788	0.00524523
ENSG00000260599	1.594515493974491e-06
ENSG00000269190	0.00459631
ENSG00000141741	0.00302528
ENSG00000106688	0.00256012
ENSG00000165949	0.000340197
ENSG00000136244	0.000137138
ENSG00000163930	0.000956469
ENSG00000137726	0.00530281
ENSG00000211659	0.00324468
ENSG00000272316	0.00195443
ENSG00000015592	0.00623189
ENSG00000067836	0.000596582
ENSG00000259999	0.000171971
ENSG00000043143	0.00340042
ENSG00000120948	0.00484017
ENSG00000184613	1.1600277128542835e-05
ENSG00000096006	9.985162240822021e-06
ENSG00000259175	0.00716192
ENSG00000225693	0.00539892
ENSG00000171475	0.000556313
ENSG00000263676	0.00354542
ENSG00000261366	0.00212345
ENSG00000260401	0.000688684
ENSG00000178726	0.00994147
ENSG00000211973	9.031486296973146e-05
ENSG00000174343	0.0023243
ENSG00000233009	0.0017013
ENSG00000205133	0.00164513
ENSG00000213366	0.00358365
ENSG00000245146	0.00518309
ENSG00000185527	0.000803575
ENSG00000270820	0.00173953
ENSG00000253106	0.00806135
ENSG00000241684	0.00269222
ENSG00000186153	0.00193949
ENSG00000134375	1.0717671052873357e-06
ENSG00000138092	0.00360898
ENSG00000171103	0.00149535
ENSG00000266017	0.00531132
ENSG00000115226	0.000564356
ENSG00000163521	0.00121262
ENSG00000197599	0.00277303
ENSG00000211842	0.00684996
ENSG00000213090	0.00418433
ENSG00000205215	0.000812996
ENSG00000263015	0.00553957
ENSG00000256745	0.00441584
ENSG00000170412	4.4889972116823884e-05
ENSG00000243811	0.000582605
ENSG00000270157	0.00558509
ENSG00000120805	0.00885784
ENSG00000183718	0.00138051
ENSG00000006047	0.00574241
ENSG00000169962	0.00813281
ENSG00000102393	0.00292718
ENSG00000198315	0.00703781
ENSG00000272843	0.00541519
ENSG00000171360	0.00810615
ENSG00000184863	0.00260186
ENSG00000200882	0.00450768
ENSG00000249695	0.00202661
ENSG00000086102	0.0059999
ENSG00000107643	0.00274357
ENSG00000090372	0.00754994
ENSG00000183378	0.00242985
ENSG00000130299	0.00509793
ENSG00000137692	0.00934145
ENSG00000227630	0.00103809
ENSG00000161652	0.00745993
ENSG00000122674	0.00418324
ENSG00000272754	8.683763708106085e-09
ENSG00000147234	0.0035401
ENSG00000119699	0.000638666
ENSG00000100372	0.00605956
ENSG00000160685	0.00406854
ENSG00000139291	0.00085689
ENSG00000235919	0.00547965
ENSG00000176024	8.647083049595494e-12
ENSG00000198353	0.00685012
ENSG00000204592	1.4818643289005173e-05
ENSG00000204618	0.00977312
ENSG00000172057	0.000213187
ENSG00000241400	0.00506744
ENSG00000136425	6.113661890183586e-06
ENSG00000245651	0.00447098
ENSG00000167110	0.00593826
ENSG00000102580	0.000393231
ENSG00000199627	0.000117234
ENSG00000165006	9.152726465622152e-09
ENSG00000150967	0.000236154
ENSG00000197083	0.00249414
ENSG00000202358	0.00855351
ENSG00000128463	0.001326
ENSG00000144357	0.000558123
ENSG00000213186	0.00233733
ENSG00000066583	3.042011087472929e-13
ENSG00000142453	1.66302643673788e-05
ENSG00000270006	0.00382158
ENSG00000127585	0.00193257
ENSG00000068366	0.0090514
ENSG00000196517	0.00103656
ENSG00000123154	0.00653414
ENSG00000174749	0.00875193
ENSG00000228808	0.00446306
ENSG00000172428	0.00953931
ENSG00000170089	0.000467689
ENSG00000130816	0.00804514
ENSG00000272010	0.00211933
ENSG00000208006	0.00240787
ENSG00000164967	0.009069
ENSG00000272662	0.00293571
ENSG00000171320	0.000192778
ENSG00000226754	1.7373569969114655e-05
ENSG00000170855	0.00958797
ENSG00000180573	0.000179492
ENSG00000102858	0.00426131
ENSG00000170542	0.00474535
ENSG00000259682	0.00735652
ENSG00000248323	0.00182747
ENSG00000214039	0.0038034
ENSG00000127419	0.008387
ENSG00000011347	0.00207011
ENSG00000160932	0.00107002
ENSG00000131748	0.00230811
ENSG00000013588	0.00401155
ENSG00000234948	0.00864007
ENSG00000168502	5.111422685111222e-08
ENSG00000134371	0.00482556
ENSG00000243477	0.00991877
ENSG00000243845	0.00888373
ENSG00000134453	0.00248585
ENSG00000228049	0.000822797
ENSG00000116141	9.33860241951745e-05
ENSG00000163810	0.00394209
ENSG00000100307	0.00458795
ENSG00000204923	0.00932207
ENSG00000174109	0.000841501
ENSG00000235505	0.0049217
ENSG00000162520	0.000819511
ENSG00000242083	0.000488152
ENSG00000197006	0.000122142
ENSG00000133678	0.000243215
ENSG00000232258	0.00675869
ENSG00000253873	0.00722149
ENSG00000214629	0.00610103
ENSG00000180998	0.00314975
ENSG00000234006	0.00272128
ENSG00000132394	0.00480761
ENSG00000236581	0.00213924
ENSG00000206903	0.00119816
ENSG00000139044	0.000955782
ENSG00000249215	0.00209103
ENSG00000154099	0.00343787
ENSG00000197956	0.00660501
ENSG00000242686	0.00538532
ENSG00000219150	0.000284447
ENSG00000129493	0.00153356
ENSG00000062485	0.00493777
ENSG00000232489	0.00374139
ENSG00000264853	0.00208969
ENSG00000266783	0.00186553
ENSG00000196154	0.00169873
ENSG00000254985	0.000820592
ENSG00000101844	1.7132181073464814e-05
ENSG00000102547	0.00123583
ENSG00000103978	0.00321887
ENSG00000167972	0.000874006
ENSG00000075426	7.624665560679311e-05
ENSG00000259723	0.00267407
ENSG00000137941	0.0054374
ENSG00000068097	0.0024085
ENSG00000262155	0.00139236
ENSG00000186231	0.0022809
ENSG00000172461	0.00363069
ENSG00000138622	0.00234549
ENSG00000261404	0.00301854
ENSG00000250938	0.00302367
ENSG00000214321	0.000251073
ENSG00000215271	0.00259564
ENSG00000149599	1.1013904038792433e-06
ENSG00000204625	0.00792199
ENSG00000254016	4.661707218023281e-07
ENSG00000134686	9.002140399783087e-08
ENSG00000204764	0.00162852
ENSG00000079134	0.00217051
ENSG00000158966	0.00450565
ENSG00000184106	0.00403029
ENSG00000189430	0.0017335
ENSG00000223784	0.00175264
ENSG00000165633	0.00975978
ENSG00000146215	0.00108912
ENSG00000241175	0.00618575
ENSG00000110917	0.000569132
ENSG00000158220	0.00252801
ENSG00000141837	0.00148416
ENSG00000104918	0.00203067
ENSG00000115234	0.00087987
ENSG00000180346	0.000690377
ENSG00000138400	0.00993336
ENSG00000121089	2.9211562359798826e-05
ENSG00000243960	0.000973033
ENSG00000253736	0.00419347
ENSG00000267298	0.00930455
ENSG00000255867	0.00186578
ENSG00000179855	0.000695713
ENSG00000203497	0.000689422
ENSG00000185730	0.00284011
ENSG00000110880	0.00364626
ENSG00000213420	0.00290959
ENSG00000272002	0.00023005
ENSG00000156110	0.000174011
ENSG00000163734	0.00147329
ENSG00000143643	0.00617357
ENSG00000156017	8.835285615138577e-05
ENSG00000078319	0.00567033
ENSG00000222365	0.000559985
ENSG00000142459	0.00675548
ENSG00000125355	0.00180841
ENSG00000262583	4.947535869881392e-08
ENSG00000100490	0.00555912
ENSG00000197467	0.00847925
ENSG00000207313	0.00361263
ENSG00000158859	0.00214226
ENSG00000128394	0.00629863
ENSG00000204580	0.00774861
ENSG00000230438	0.00468435
ENSG00000227394	0.00630121
ENSG00000228826	0.00956516
ENSG00000260343	0.00201995
ENSG00000073331	7.065048874088653e-05
ENSG00000224802	0.000175522
ENSG00000168676	0.00154313
ENSG00000271414	2.792899825854178e-06
ENSG00000184207	0.00814911
ENSG00000146809	0.00262441
ENSG00000144029	0.00981432
ENSG00000145681	0.00177819
ENSG00000188825	0.000560223
ENSG00000231729	0.00126955
ENSG00000135111	0.00611013
ENSG00000206337	0.00228164
ENSG00000116544	3.290425124247154e-05
ENSG00000265917	6.562843253843376e-06
ENSG00000213918	0.000399692
ENSG00000100461	0.00326886
ENSG00000122970	0.00131892
ENSG00000122515	0.00210852
ENSG00000079150	6.431454022015615e-05
ENSG00000214203	4.754857585598238e-05
ENSG00000108439	0.00366424
ENSG00000272057	0.00396026
ENSG00000221869	1.5339661794122605e-05
ENSG00000131473	0.00194007
ENSG00000170606	0.00207265
ENSG00000010318	0.00563015
ENSG00000152377	0.00927332
ENSG00000196341	0.0015173
ENSG00000234127	0.00305904
ENSG00000168175	0.00303492
ENSG00000220785	0.000366632
ENSG00000228486	0.0042483
ENSG00000111801	0.0021567
ENSG00000143797	0.000605571
ENSG00000265753	0.00318977
ENSG00000156162	0.00101433
ENSG00000174780	0.00429052
ENSG00000007168	0.00153323
ENSG00000173124	0.00287244
ENSG00000197714	0.000943743
ENSG00000131379	0.000456878
ENSG00000168273	0.000410103
ENSG00000138767	0.00258384
ENSG00000166912	0.000783675
ENSG00000171872	0.00141565
ENSG00000116329	0.00338432
ENSG00000203724	0.00313253
ENSG00000093217	0.00842765
ENSG00000129596	0.00532912
ENSG00000196923	0.00673281
ENSG00000139722	1.585070326726168e-05
ENSG00000188322	0.00560706
ENSG00000270673	0.00112142
ENSG00000266420	0.00148407
ENSG00000135090	0.00284769
ENSG00000231948	0.00802286
ENSG00000252585	3.321587671578641e-08
ENSG00000111834	0.00884054
ENSG00000133710	0.00119483
ENSG00000160111	0.00727589
ENSG00000163637	0.0068763
ENSG00000101204	9.170363061772324e-05
ENSG00000139644	0.00415327
ENSG00000196970	0.000936569
ENSG00000265393	5.789389777277609e-05
ENSG00000007392	0.00455851
ENSG00000260479	1.8381508367193433e-05
ENSG00000198155	0.000187042
ENSG00000249693	0.00504046
ENSG00000219470	0.00986894
ENSG00000266976	0.00589065
ENSG00000269867	0.0047358
ENSG00000119844	0.00185739
ENSG00000216195	6.074929626009862e-08
ENSG00000138115	0.00183783
ENSG00000110171	0.00322736
ENSG00000111203	0.00217873
ENSG00000158865	0.000199367
ENSG00000237296	0.000593252
ENSG00000108468	8.789058771885294e-06
ENSG00000160131	0.00803014
ENSG00000235824	0.00566399
ENSG00000235174	0.00620288
ENSG00000176533	0.00364525
ENSG00000269293	0.00295453
ENSG00000188706	0.000192563
ENSG00000116819	0.00629595
ENSG00000145936	0.0067219
ENSG00000100146	0.000198911
ENSG00000127995	0.0077317
ENSG00000130723	5.614315906010692e-05
ENSG00000102796	0.0047279
ENSG00000226450	0.00874647
ENSG00000137767	0.000284676
ENSG00000065665	0.00323233
ENSG00000040275	0.00749615
ENSG00000215305	0.00222226
ENSG00000179409	0.000112518
ENSG00000170837	4.105858708580712e-08
ENSG00000137815	0.00870443
ENSG00000241983	0.00488434
ENSG00000115361	0.000860223
ENSG00000127191	0.00518281
ENSG00000173809	0.00956891
ENSG00000140545	0.00952595
ENSG00000119125	0.00517955
ENSG00000149483	0.00574814
ENSG00000140511	0.000544836
ENSG00000236301	0.00373214
ENSG00000110852	0.000411689
ENSG00000109686	0.00499435
ENSG00000100842	0.00958361
ENSG00000158467	0.000114516
ENSG00000154781	0.00817247
ENSG00000169762	0.00319832
ENSG00000175701	0.00241832
ENSG00000134028	0.00479526
ENSG00000162006	0.00425384
ENSG00000223466	0.00897872
ENSG00000141699	0.000756452
ENSG00000227001	5.217126730627797e-11
ENSG00000166220	0.0080555
ENSG00000142513	0.00460933
ENSG00000107829	0.00250202
ENSG00000176293	0.00126089
ENSG00000144048	0.000939442
ENSG00000124074	0.000268918
ENSG00000240996	6.364093164679119e-07
ENSG00000128610	0.00705738
ENSG00000226808	0.00738227
ENSG00000263126	0.000655871
ENSG00000167491	1.3730809866885352e-06
ENSG00000251363	7.327988316152556e-08
ENSG00000227486	0.000521316
ENSG00000257281	0.00159925
ENSG00000130255	0.00456067
ENSG00000198168	4.524840179287448e-05
ENSG00000065833	0.00261873
ENSG00000084092	0.00614332
ENSG00000249978	0.008823
ENSG00000262902	0.00708493
ENSG00000183060	0.00840111
ENSG00000111846	0.00812207
ENSG00000164124	0.00298429
ENSG00000180815	2.5010007036807558e-05
ENSG00000152601	0.00248207
ENSG00000259630	0.00139135
ENSG00000105426	0.00024202
ENSG00000261739	0.0059403
ENSG00000256084	0.00207659
ENSG00000229491	0.00417827
ENSG00000119929	3.684302248507798e-06
ENSG00000175582	0.00715671
ENSG00000167468	7.788437373290602e-05
ENSG00000152082	0.00279377
ENSG00000254463	0.00655822
ENSG00000226699	0.00171625
ENSG00000207712	0.0064447
ENSG00000188428	0.0011925
ENSG00000166405	0.000919736
ENSG00000247982	0.0055239
ENSG00000083799	0.000809547
ENSG00000235066	0.00158192
ENSG00000124243	0.000805392
ENSG00000169020	1.4726151964516987e-08
ENSG00000087301	0.00017038
ENSG00000148204	0.00249675
ENSG00000183049	0.00237471
ENSG00000075340	0.00571546
ENSG00000222623	8.11563493563483e-05
ENSG00000141447	0.00463728
ENSG00000213930	0.000808262
ENSG00000273148	0.00229262
ENSG00000196549	3.152032188069587e-05
ENSG00000154438	0.00773361
ENSG00000237415	0.00013746
ENSG00000160917	0.00136672
ENSG00000267809	0.000981401
ENSG00000254691	0.000637577
ENSG00000148334	0.00416333
ENSG00000130726	6.996904091705058e-05
ENSG00000272512	8.802769494675733e-05
ENSG00000027075	0.000838649
ENSG00000142186	0.00830929
ENSG00000100433	0.00739543
ENSG00000270021	1.1828055710538798e-05
ENSG00000102878	0.00194865
ENSG00000171827	0.000953253
ENSG00000177613	0.00326754
ENSG00000261616	0.00785241
ENSG00000248643	0.0025647
ENSG00000224415	0.00061695
ENSG00000165832	0.000241476
ENSG00000170162	0.000933713
ENSG00000157653	0.00190476
ENSG00000138316	0.00028274
ENSG00000121774	0.000565196
ENSG00000051009	0.000211873
ENSG00000135605	0.00546478
ENSG00000245768	0.00620893
ENSG00000105723	0.00594211
ENSG00000116731	1.1984832827049985e-05
ENSG00000161973	0.000212335
ENSG00000184385	0.000608504
ENSG00000171502	0.000885125
ENSG00000185436	0.000716246
ENSG00000187244	0.00647459
ENSG00000089127	0.00160378
ENSG00000162627	0.000458101
ENSG00000083097	7.561952797274785e-08
ENSG00000118961	0.00114268
ENSG00000224080	0.000545259
ENSG00000249850	0.00195021
ENSG00000126106	0.00151232
ENSG00000213519	0.000116978
ENSG00000113319	0.00217963
ENSG00000254484	0.00127006
ENSG00000070761	0.00107892
ENSG00000197905	0.00218715
ENSG00000259316	5.0864995286392656e-05
ENSG00000114796	0.000293848
ENSG00000261824	0.000935857
ENSG00000136931	0.00642294
ENSG00000255154	0.0023799
ENSG00000064933	0.00939301
ENSG00000170876	0.00204009
ENSG00000222852	0.000216583
ENSG00000173917	0.00300141
ENSG00000160216	0.000604703
ENSG00000113583	0.00671833
ENSG00000129255	0.00174634
ENSG00000054116	0.00113828
ENSG00000269473	0.000447782
ENSG00000111845	0.000203795
ENSG00000165078	0.00391952
ENSG00000001497	0.00591649
ENSG00000137817	0.00247343
ENSG00000228960	1.005389128616585e-07
ENSG00000179021	0.000161789
ENSG00000188487	0.00414141
ENSG00000157445	0.00578389
ENSG00000153086	0.00113135
ENSG00000154485	0.00029502
ENSG00000006704	5.1576613128490045e-05
ENSG00000260743	4.486367499723087e-09
ENSG00000197079	0.00110821
ENSG00000108424	0.000568186
ENSG00000176208	0.0013225
ENSG00000215146	0.000969354
ENSG00000106771	0.00146412
ENSG00000207550	0.000144711
ENSG00000137955	0.0049003
ENSG00000059378	0.00632869
ENSG00000180264	0.00175776
ENSG00000207952	0.00100564
ENSG00000065970	0.000261725
ENSG00000197841	0.00221149
ENSG00000171791	0.00674954
ENSG00000241553	0.00831148
ENSG00000161791	0.00181026
ENSG00000169435	6.744041383943689e-05
ENSG00000120733	0.000332791
ENSG00000261765	0.00664593
ENSG00000138083	0.00170485
ENSG00000086200	0.00283092
ENSG00000106635	0.00903176
ENSG00000007312	0.00566901
ENSG00000273451	0.000456685
ENSG00000163399	0.0045095
ENSG00000147124	0.000150164
ENSG00000245648	0.000482189
ENSG00000251151	0.00518695
ENSG00000226067	0.00500938
ENSG00000143194	0.000571407
ENSG00000126953	0.001965
ENSG00000134248	0.00281363
ENSG00000177034	0.00436213
ENSG00000243896	0.00149826
ENSG00000136682	0.00406381
ENSG00000116990	0.00210928
ENSG00000006756	0.000335668
ENSG00000242134	0.00560867
ENSG00000154188	0.00581794
ENSG00000171097	0.00209439
ENSG00000119865	0.000428736
ENSG00000272506	0.00217383
ENSG00000170312	0.00343325
ENSG00000249931	0.00433023
ENSG00000174013	0.000767143
ENSG00000157985	0.000508357
ENSG00000272509	0.00743142
ENSG00000183722	0.00886646
ENSG00000156234	1.3555808542342618e-07
ENSG00000100191	0.000654915
ENSG00000235522	0.000600508
ENSG00000198346	0.00151908
ENSG00000157933	0.00379981
ENSG00000223947	0.000722578
ENSG00000229191	3.774531443934137e-05
ENSG00000136960	1.1102230246251565e-16
ENSG00000253210	0.000332914
ENSG00000240303	0.00176213
ENSG00000105136	0.00690856
ENSG00000261879	0.000614856
ENSG00000169991	9.160807334929189e-08
ENSG00000128641	0.00282148
ENSG00000129625	0.000300001
ENSG00000111596	0.000366673
ENSG00000269145	0.000501615
ENSG00000167625	0.00958802
ENSG00000199730	0.000906731
ENSG00000261468	0.000781557
ENSG00000125492	0.00164832
ENSG00000134291	9.484542173865407e-08
ENSG00000107187	0.000561583
ENSG00000152942	0.00558624
ENSG00000134909	0.00144239
ENSG00000258099	0.00403688
ENSG00000180090	6.166704831211955e-05
ENSG00000158856	3.625180983535259e-05
ENSG00000261556	0.00291642
ENSG00000246898	0.00082003
ENSG00000260470	0.00316994
ENSG00000133026	0.00168704
ENSG00000172986	0.00641929
ENSG00000231672	0.00609656
ENSG00000083844	0.00153628
ENSG00000173614	0.00322293
ENSG00000142684	0.00131891
ENSG00000259690	0.00319759
ENSG00000167261	0.000737817
ENSG00000197296	0.000248218
ENSG00000116062	0.00371008
ENSG00000143546	2.1349325640684924e-09
ENSG00000155530	6.758149595498253e-11
ENSG00000225194	0.00892508
ENSG00000255624	0.00359907
ENSG00000211965	0.00361933
ENSG00000260664	0.00492644
ENSG00000179593	0.000388547
ENSG00000198843	0.00313085
ENSG00000172782	0.000309456
ENSG00000176771	1.951564478885892e-05
ENSG00000136940	0.00429679
ENSG00000133703	0.00642059
ENSG00000259092	0.00425556
ENSG00000159247	0.000548107
ENSG00000074071	0.000175707
ENSG00000261819	0.00360833
ENSG00000053770	0.000749634
ENSG00000212464	0.00385011
ENSG00000236397	0.00231645
ENSG00000211695	0.000285933
ENSG00000215906	0.00420863
ENSG00000152591	0.00117731
ENSG00000224914	0.0036943
ENSG00000122912	0.00439376
ENSG00000204323	0.00505298
ENSG00000131931	0.00727043
ENSG00000122008	0.00558181
ENSG00000245571	0.000262461
ENSG00000147113	0.00384038
ENSG00000123600	0.00106946
ENSG00000198754	1.411003291895696e-05
ENSG00000185905	0.000809196
ENSG00000250415	0.00818609
ENSG00000138395	0.000222072
ENSG00000177738	0.000434759
ENSG00000196814	0.00704984
ENSG00000125148	0.000925727
ENSG00000149435	0.000133969
ENSG00000198169	0.00261255
ENSG00000075891	0.00271137
ENSG00000259671	0.000437328
ENSG00000225673	0.00289103
ENSG00000225342	0.00111047
ENSG00000080503	0.00754607
ENSG00000266803	0.00397545
ENSG00000168394	1.2272559624104673e-06
ENSG00000224083	7.780451804406674e-05
ENSG00000120675	0.00315706
ENSG00000151092	0.00331435
ENSG00000174173	0.00483683
ENSG00000103528	0.00425336
ENSG00000117118	0.00671312
ENSG00000185485	2.2415756439908563e-06
ENSG00000109794	0.00892549
ENSG00000196792	0.00160734
ENSG00000205758	0.00394248
ENSG00000250602	0.00017678
ENSG00000259867	0.00765861
ENSG00000265719	0.00340561
ENSG00000172534	0.00196086
ENSG00000249896	0.00147384
ENSG00000123836	0.0056382
ENSG00000110203	0.00174761
ENSG00000151834	0.00445916
ENSG00000197363	0.000693966
ENSG00000160200	0.00108769
ENSG00000224116	0.00595368
ENSG00000091483	0.00574193
ENSG00000130363	0.00201358
ENSG00000116750	0.00630205
ENSG00000169857	0.000127907
ENSG00000232368	1.9911989776910666e-05
ENSG00000257242	4.286186645163781e-06
ENSG00000090932	0.00259702
ENSG00000173581	0.000372843
ENSG00000169855	0.002228
ENSG00000148798	3.3604152592792147e-06
ENSG00000270194	3.8136160895874127e-13
ENSG00000198133	0.00152085
ENSG00000140678	0.00100098
ENSG00000228293	0.00517161
ENSG00000169994	0.000971443
ENSG00000146707	6.615653564479018e-05
ENSG00000173762	0.00257828
ENSG00000196230	0.00759349
ENSG00000197748	0.00855182
ENSG00000198844	0.00825149
ENSG00000105127	0.000683011
ENSG00000241644	0.00202539
ENSG00000214897	1.3541756471724398e-07
ENSG00000234498	6.979327900058507e-07
ENSG00000132854	0.00301385
ENSG00000133794	0.0012401
ENSG00000113916	0.00399549
ENSG00000167941	0.000280146
ENSG00000212283	0.000135735
ENSG00000151917	0.00130197
ENSG00000152409	0.00206867
ENSG00000261777	0.00214495
ENSG00000050820	0.00804523
ENSG00000162552	4.819778843756506e-05
ENSG00000143882	0.000365084
ENSG00000197614	0.00237168
ENSG00000242866	0.00727585
ENSG00000259935	0.000696236
ENSG00000113905	0.000143875
ENSG00000153827	0.000811623
ENSG00000197702	2.303023216576605e-09
ENSG00000151458	0.00544409
ENSG00000158113	4.726172523228378e-05
ENSG00000066739	0.00877832
ENSG00000124615	3.7853342058635775e-06
ENSG00000113141	0.00158333
ENSG00000238324	0.000244184
ENSG00000170629	3.959631155781018e-05
ENSG00000005889	0.00116494
ENSG00000106615	0.00932168
ENSG00000244171	0.000275271
ENSG00000183921	5.182697083594423e-05
ENSG00000212170	0.00446461
ENSG00000142606	0.00039962
ENSG00000118217	0.000559514
ENSG00000082175	0.0036913
ENSG00000175387	0.00400377
ENSG00000273372	2.0931373305499434e-05
ENSG00000148926	0.000154722
ENSG00000261324	0.000198372
ENSG00000085872	0.0049455
ENSG00000211690	1.2436399666859721e-05
ENSG00000210100	0.000482099
ENSG00000136758	0.00722385
ENSG00000183955	0.0024232
ENSG00000137177	0.00446831
ENSG00000243417	6.549062528060645e-05
ENSG00000148513	0.00214855
ENSG00000004478	0.000493312
ENSG00000253878	0.00472347
ENSG00000196371	0.00335463
ENSG00000184612	0.000233858
ENSG00000258357	0.0036846
ENSG00000251615	0.00131246
ENSG00000226469	0.0031229
ENSG00000272644	0
ENSG00000238184	0.00192402
ENSG00000271576	0.00647948
ENSG00000135519	0.0004288
ENSG00000228606	0.00750952
ENSG00000189369	0.0010589
ENSG00000051825	0.00221689
ENSG00000113194	0.00119562
ENSG00000172493	0.00455778
ENSG00000249446	0.00388087
ENSG00000235848	0.00411903
ENSG00000263316	0.00571055
ENSG00000272183	0.00714121
ENSG00000173068	0.000234083
ENSG00000145545	0.00902906
ENSG00000155749	0.000515027
ENSG00000227671	0.0059042
ENSG00000083635	0.00069582
ENSG00000231424	0.00261663
ENSG00000197696	0.00689215
ENSG00000273142	0.00175551
ENSG00000272034	0.00719789
ENSG00000068383	0.00399071
ENSG00000225697	0.00800397
ENSG00000231566	1.545174640793512e-05
ENSG00000100600	3.715139135918033e-05
ENSG00000254760	0.00246546
ENSG00000237978	2.0110398227801696e-06
ENSG00000162885	0.00476313
ENSG00000230849	0.000757126
ENSG00000185909	0.00109218
ENSG00000163507	0.00607301
ENSG00000272417	0.00184201
ENSG00000083720	0.00533773
ENSG00000013441	0.000712743
ENSG00000168014	0.00742145
ENSG00000272810	0.000261391
ENSG00000231609	0.0036096
ENSG00000155508	5.6587307427635736e-06
ENSG00000166783	0.000321288
ENSG00000272182	0.00190159
ENSG00000018625	0.00133452
ENSG00000196872	0.00961894
ENSG00000145569	0.000632294
ENSG00000242276	0.000616358
ENSG00000243970	0.00196544
ENSG00000188037	0.00361183
ENSG00000248719	0.0015083
ENSG00000111424	0.00184086
ENSG00000232915	0.00302441
ENSG00000214719	0.00238444
ENSG00000165410	0.000436161
ENSG00000135709	0.000787432
ENSG00000112237	0.00478864
ENSG00000264589	0.00280084
ENSG00000254352	4.419529288235413e-05
ENSG00000077238	0.000532522
ENSG00000103249	0.00219182
ENSG00000215498	0.00997796
ENSG00000150867	0.00411004
ENSG00000154639	0.00293776
ENSG00000257122	0.00311766
ENSG00000227535	0.00421208
ENSG00000223551	5.418644531574035e-05
ENSG00000248188	5.488012547816279e-05
ENSG00000141428	0.00960175
ENSG00000162746	0.00013221
ENSG00000166821	0.00846787
ENSG00000173744	0.000435696
ENSG00000224781	0.00224624
ENSG00000089163	0.0016658
ENSG00000166747	0.00451272
ENSG00000249741	0.00251644
ENSG00000267796	0.0047095
ENSG00000241468	0.00621037
ENSG00000230317	0.0035233
ENSG00000124486	0.00295899
ENSG00000213557	0.00108039
ENSG00000150433	0.00471594
ENSG00000263629	0.00104681
ENSG00000204872	0.0019519
ENSG00000065526	0.00732755
ENSG00000148634	0.00778679
ENSG00000133858	0.00130524
ENSG00000104361	0.00341988
ENSG00000262652	2.6371988600670804e-05
ENSG00000236303	0.00529226
ENSG00000261996	0.00981915
ENSG00000269303	0.00208695
ENSG00000144354	0.00101295
ENSG00000121989	0.00479869
ENSG00000225411	0.0017672
ENSG00000204396	1.3197143378107512e-09
ENSG00000143603	0.00184855
ENSG00000222112	0.000930818
ENSG00000249584	6.75104579465069e-05
ENSG00000227939	0.000920674
ENSG00000254682	7.630435223893173e-05
ENSG00000112078	0.0054578
ENSG00000127399	0.00148049
ENSG00000128383	4.634719389051689e-06
ENSG00000131462	1.0996520991790604e-05
ENSG00000207573	0.00603317
ENSG00000160214	0.00552334
ENSG00000143155	0.00143775
ENSG00000243406	0.00712273
ENSG00000080371	6.343658563257026e-05
ENSG00000212027	0.00510137
ENSG00000198189	0.00417789
ENSG00000082293	0.000499402
ENSG00000164237	0.0053657
ENSG00000119714	0.0007233
ENSG00000197562	2.451399376968144e-05
ENSG00000107816	0.00202023
ENSG00000184205	0.000322987
ENSG00000165409	5.609118185812001e-05
ENSG00000153283	0.0054561
ENSG00000087274	0.00266443
ENSG00000267336	1.3706111596900605e-05
ENSG00000263838	4.7604996907701924e-05
ENSG00000133275	0.00275226
ENSG00000038274	0.00460342
ENSG00000207208	0.00570361
ENSG00000109674	0.000322611
ENSG00000207650	0.00735767
ENSG00000143502	0.00255928
ENSG00000128815	2.7840392591627072e-05
ENSG00000156256	0.00471247
ENSG00000259407	0.000114968
ENSG00000131127	0.00138059
ENSG00000207357	0.00275284
ENSG00000182606	0.000817571
ENSG00000264623	2.102774785406325e-07
ENSG00000154310	0.00653295
ENSG00000182853	0.0077895
ENSG00000267526	0.00943517
ENSG00000233369	0.00852509
ENSG00000048707	0.000853231
ENSG00000102010	0.000265899
ENSG00000228022	0.00222418
ENSG00000145708	0.00227791
ENSG00000271022	0.00771676
ENSG00000182185	0.00057746
ENSG00000229739	0.00228449
ENSG00000138750	0.000564484
ENSG00000196284	0.000649323
ENSG00000100014	0.00270621
ENSG00000111229	5.558751625001079e-06
ENSG00000152520	0.000396627
ENSG00000261644	0.00290961
ENSG00000231313	3.929242915212683e-05
ENSG00000270956	0.00612041
ENSG00000067365	0.00369729
ENSG00000232536	0.000992063
ENSG00000083312	3.574775523851326e-05
ENSG00000257907	0.00237917
ENSG00000227388	0.000283272
ENSG00000204442	0.00557015
ENSG00000118137	0.00425035
ENSG00000082196	0.00335117
ENSG00000196497	0.000685635
ENSG00000231683	9.589677315569034e-05
ENSG00000133265	0.000490283
ENSG00000101546	0.000347924
ENSG00000258316	3.519842218802083e-07
ENSG00000251002	0.000679899
ENSG00000228714	1.1204647730411743e-05
ENSG00000118308	0.009119
ENSG00000207137	7.428217008798033e-05
ENSG00000262539	7.817485481176334e-08
ENSG00000266010	0.000195838
ENSG00000070731	0.000300437
ENSG00000146842	0.00479608
ENSG00000228280	0.00341364
ENSG00000226608	0.000789903
ENSG00000163703	0.00180659
ENSG00000138363	1.6099468970076636e-05
ENSG00000204628	1.2834484454993245e-05
ENSG00000033122	0.00212129
ENSG00000114867	3.5827548037659085e-05
ENSG00000224391	0.00151152
ENSG00000143632	0.00281281
ENSG00000269044	0.00421919
ENSG00000259238	5.155074644824786e-06
ENSG00000235785	0.0011862
ENSG00000135480	0.00691744
ENSG00000197448	0.0064837
ENSG00000138735	0.00526043
ENSG00000145331	0.00406426
ENSG00000144791	0.00467802
ENSG00000188895	0.000469292
ENSG00000221445	2.4608381685720104e-06
ENSG00000236148	0.00660482
ENSG00000242372	0.00191725
ENSG00000107164	0.00330038
ENSG00000160392	0.00191226
ENSG00000171033	0.00156373
ENSG00000116741	0.00183751
ENSG00000137509	0.00152736
ENSG00000120907	0.00626181
ENSG00000119760	0.00554561
ENSG00000005059	0.00600434
ENSG00000173992	0.0057743
ENSG00000176029	3.9955320682572015e-05
ENSG00000213252	0.00229822
ENSG00000257621	0.00292308
ENSG00000002919	0.00701063
ENSG00000071626	0.00551756
ENSG00000187486	0.000678376
ENSG00000142330	0.000891817
ENSG00000238015	0.00217689
ENSG00000091640	1.0020362317675335e-10
ENSG00000164651	0.000141158
ENSG00000146232	0.00517973
ENSG00000140320	0.00429047
ENSG00000096384	0.00233939
ENSG00000133704	0.00261873
ENSG00000152270	0.0043174
ENSG00000033327	0.00132521
ENSG00000229646	0.00217277
ENSG00000198643	0.00264316
ENSG00000119720	0.000223838
ENSG00000173200	3.062432650768887e-05
ENSG00000110851	0.0054117
ENSG00000169218	0.00127942
ENSG00000160803	0.00886881
ENSG00000213399	0.00874675
ENSG00000118503	0.00180844
ENSG00000258646	0.000971075
ENSG00000119608	1.569061483741585e-06
ENSG00000141441	0.00710078
ENSG00000078018	0.00139954
ENSG00000114850	0.0071032
ENSG00000171004	0.00757338
ENSG00000076356	0.00193
ENSG00000259868	0.0078349
ENSG00000157570	0.00928321
ENSG00000211645	0.000432808
ENSG00000254709	0.0018407
ENSG00000008438	0.00406006
ENSG00000130755	0.000552198
ENSG00000005379	0.00169011
ENSG00000231105	0.00233386
ENSG00000240972	1.275047898807724e-05
ENSG00000261783	0.00231285
ENSG00000255397	0.000440079
ENSG00000228474	0.00628599
ENSG00000165169	0.00888273
ENSG00000117472	0.00123561
ENSG00000159784	0.000892915
ENSG00000206149	0.00885225
ENSG00000207155	0.00964387
ENSG00000221102	0.0042975
ENSG00000198431	0.00223841
ENSG00000103375	0.00563123
ENSG00000174282	0.00237177
ENSG00000172009	0.00341093
ENSG00000188167	0.000460936
ENSG00000227145	1.2412348329271516e-05
ENSG00000257839	0.00288452
ENSG00000082213	0.00655399
ENSG00000125991	0.00564284
ENSG00000125814	0.00600065
ENSG00000138111	0.0072641
ENSG00000205583	0.000882782
ENSG00000145632	0.00369265
ENSG00000178222	2.451856857543788e-07
ENSG00000235513	0.00859043
ENSG00000271789	0.00120663
ENSG00000196329	0.00011551
ENSG00000149929	0.00887134
ENSG00000101266	0.0056612
ENSG00000197299	0.00131911
ENSG00000251485	0.00135787
ENSG00000173933	0.00450591
ENSG00000126456	0.00150408
ENSG00000114120	0.0028929
ENSG00000229372	0.00011182
ENSG00000141560	0.00161043
ENSG00000136021	0.00874452
ENSG00000123353	4.4846029072176385e-05
ENSG00000171435	1.7595904899803116e-06
ENSG00000118518	0.00717751
ENSG00000198910	0.00553844
ENSG00000111605	0.00552994
ENSG00000047617	0.00356955
ENSG00000229852	0.000755989
ENSG00000129535	0.00115428
ENSG00000271936	0.00386807
ENSG00000136381	0.00993019
ENSG00000144485	0.00530298
ENSG00000108100	0.000655138
ENSG00000234788	0.00889926
ENSG00000252568	0.000511216
ENSG00000258920	0.000457786
ENSG00000257764	0.00192786
ENSG00000252992	0.000608423
ENSG00000086189	0.00230455
ENSG00000048740	0.00179453
ENSG00000174206	0.00472561
ENSG00000236901	0.00778464
ENSG00000177606	0.00327101
ENSG00000154898	0.00438574
ENSG00000204392	1.9312510179947395e-07
ENSG00000237940	1.2448784136864788e-07
ENSG00000164818	0.00878493
ENSG00000158480	0.0037108
ENSG00000242094	1.3180369926923952e-05
ENSG00000124120	0.00713666
ENSG00000180210	0.00180997
ENSG00000163138	0.00230779
ENSG00000178425	0.00818006
ENSG00000222345	0.000328292
ENSG00000267430	0.00439562
ENSG00000110921	0.00368769
ENSG00000167178	0.000260496
ENSG00000231205	0.00171977
ENSG00000167693	0.0030965
ENSG00000182307	0.0046258
ENSG00000269194	0.00486944
ENSG00000228217	0.00565793
ENSG00000203877	0.00534471
ENSG00000238063	0.00107677
ENSG00000272661	0.000872104
ENSG00000147697	0.000659928
ENSG00000116977	0.0021804
ENSG00000135632	0.00827103
ENSG00000071994	0.000844647
ENSG00000165837	0.00226844
ENSG00000100425	0.00714191
ENSG00000161021	0.00016787
ENSG00000139323	2.172693611335319e-05
ENSG00000170921	0.00879541
ENSG00000182196	0.00233012
ENSG00000186854	0.00069471
ENSG00000131797	0.00611936
ENSG00000272914	2.6162143376140534e-06
ENSG00000168077	0.000568628
ENSG00000153246	0.00992363
ENSG00000231346	0.000539017
ENSG00000205659	0.00155895
ENSG00000228623	0.000235966
ENSG00000207233	0.00365853
ENSG00000135363	0.00430955
ENSG00000138286	0.00253813
ENSG00000172974	0.00623537
ENSG00000161057	0.00229927
ENSG00000271781	0.00331265
ENSG00000166840	0.0050206
ENSG00000232320	0.000917993
ENSG00000168300	0.00412699
ENSG00000248049	0.000130081
ENSG00000149930	0.00408618
ENSG00000233338	0.00237681
ENSG00000261221	4.6601185818007096e-05
ENSG00000164483	0.00455918
ENSG00000236463	3.3516686250623096e-05
ENSG00000153339	0.00744802
ENSG00000163958	0.000309472
ENSG00000197969	0.00380058
ENSG00000142731	0.00381663
ENSG00000198547	0.00135256
ENSG00000100784	0.00142031
ENSG00000184787	0.00624811
ENSG00000090905	0.00682715
ENSG00000225032	0.00361533
ENSG00000142188	0.00117752
ENSG00000132436	0.00898632
ENSG00000137766	0.00553364
ENSG00000077984	0.000502239
ENSG00000171885	0.000673497
ENSG00000166166	0.00595449
ENSG00000162377	5.9795104441540126e-05
ENSG00000233308	0.00362496
ENSG00000261052	0.000116789
ENSG00000175066	0.000587794
ENSG00000241975	0.00270661
ENSG00000014641	0.00442984
ENSG00000103160	0.00651042
ENSG00000146476	3.937032536260876e-05
ENSG00000211832	1.0429758391383714e-06
ENSG00000230715	0.00664755
ENSG00000153485	0.00754261
ENSG00000211713	0.00589983
ENSG00000081177	0.00544541
ENSG00000204876	0.00728574
ENSG00000177354	0.00794749
ENSG00000158301	0.00562791
ENSG00000157800	0.000580275
ENSG00000152463	6.502766128924087e-05
ENSG00000255717	0.000144502
ENSG00000267422	0.0046823
ENSG00000165323	8.764032896779739e-05
ENSG00000143416	0.000743183
ENSG00000183873	0.000306448
ENSG00000185803	0.00471091
ENSG00000211904	0.00983257
ENSG00000072201	0.00455138
ENSG00000226121	0.00109398
ENSG00000109272	0.00299799
ENSG00000252198	0.00066424
ENSG00000013583	0.00332568
ENSG00000224786	0.00283784
ENSG00000108785	0.000588922
ENSG00000079432	1.8717706331106143e-05
ENSG00000170703	0.00968725
ENSG00000104043	0.00813303
ENSG00000161010	0.00237023
ENSG00000231682	0.0091745
ENSG00000184014	0.00185726
ENSG00000101276	0.00608938
ENSG00000186222	0.00138539
ENSG00000114395	0.00365
ENSG00000187122	0.00858131
ENSG00000183019	2.9705866874563114e-05
ENSG00000113971	4.493273853434232e-05
ENSG00000188761	0.00780412
ENSG00000270055	0.000191534
ENSG00000158473	0.00193745
ENSG00000161896	2.555061577436124e-05
ENSG00000198939	0.00245003
ENSG00000155093	0.000857739
ENSG00000096093	0.00510736
ENSG00000198408	0.000360321
ENSG00000131386	0.00765765
ENSG00000201793	1.9153346289879636e-05
ENSG00000143776	0.000548008
ENSG00000144426	0.00541489
ENSG00000184432	0.00107853
ENSG00000160072	0.000596675
ENSG00000215492	0.00102101
ENSG00000262140	0.000596647
ENSG00000232453	0.00962132
ENSG00000012061	0.000130028
ENSG00000065883	0.000164979
ENSG00000034713	0.00234735
ENSG00000198130	0.00115716
ENSG00000070814	0.00111247
ENSG00000270149	1.2304466546764203e-05
ENSG00000235590	0.00293495
ENSG00000208037	0.00234238
ENSG00000099783	0.000687343
ENSG00000105929	0.00621454
ENSG00000187553	0.000161612
ENSG00000105447	0.00374186
ENSG00000150551	0.00378903
ENSG00000049883	0.00770406
ENSG00000197935	0.000381254
ENSG00000081019	0.00627047
ENSG00000257475	0.00187787
ENSG00000137871	0.00371429
ENSG00000237036	2.639060181497399e-08
ENSG00000260747	0.00197536
ENSG00000196712	0.00290524
ENSG00000196526	3.576765075430366e-05
ENSG00000114861	0.00305921
ENSG00000261557	0.000848942
ENSG00000116032	3.667725837486202e-07
ENSG00000259296	0.00184089
ENSG00000011009	0.00604639
ENSG00000145949	4.056919086548039e-05
ENSG00000085999	0.0048447
ENSG00000229926	0.00273435
ENSG00000112877	0.000897517
ENSG00000181017	0.00425587
ENSG00000211967	0.000133061
ENSG00000143006	0.00413066
ENSG00000172301	0.00573795
ENSG00000211843	0.00470051
ENSG00000160741	0.00255646
ENSG00000272047	0.000180633
ENSG00000152256	6.177709527588338e-05
ENSG00000129467	0.00760961
ENSG00000091136	0.00366949
ENSG00000126562	0.000197165
ENSG00000219438	0.00971595
ENSG00000165568	1.939333138523125e-10
ENSG00000270429	0.000510638
ENSG00000154096	0.00190735
ENSG00000145850	2.2603653488273423e-05
ENSG00000133422	0.00381687
ENSG00000104537	0.00743265
ENSG00000182240	0.00472305
ENSG00000173218	0.00240008
ENSG00000205413	0.00012405
ENSG00000188385	0.00228983
ENSG00000163545	3.498258377643282e-06
ENSG00000117090	7.937442541738893e-05
ENSG00000149150	0.00692325
ENSG00000100300	0.00361316
ENSG00000169184	2.1014884093784048e-05
ENSG00000256706	0.00671515
ENSG00000225750	0.00420738
ENSG00000232810	0.000876083
ENSG00000234409	0.00265516
ENSG00000196776	0.00467721
ENSG00000124459	0.00208269
ENSG00000254815	7.286831111974479e-05
ENSG00000260608	8.349769730076062e-06
ENSG00000248858	0.00734175
ENSG00000175564	0.000746147
ENSG00000111796	0.000312843
ENSG00000107593	0.00901194
ENSG00000271924	0.0081346
ENSG00000173702	0.00339602
ENSG00000006459	0.000503965
ENSG00000143436	0.00412613
ENSG00000132763	0.00917402
ENSG00000251474	0.00426259
ENSG00000116209	0.004145
ENSG00000255642	0.000128452
ENSG00000125861	0.00245515
ENSG00000243725	0.000786943
ENSG00000211845	0.00201426
ENSG00000240859	0.00468159
ENSG00000171100	0.000339402
ENSG00000110060	0.00055209
ENSG00000243353	0.000306666
ENSG00000168795	0.00201086
ENSG00000144228	0.00858543
ENSG00000240694	0.00667527
ENSG00000171421	0.000138794
ENSG00000151553	0.00470108
ENSG00000100987	0.00425601
ENSG00000169018	0.00179042
ENSG00000180409	6.611944587608942e-05
ENSG00000268257	6.029431667609053e-05
ENSG00000159086	0.000693497
ENSG00000131876	0.0015852
ENSG00000264324	0.00584085
ENSG00000185015	0.00335533
ENSG00000269891	0.000241053
ENSG00000272758	0.00602837
ENSG00000162624	0.00013349
ENSG00000147592	0.000183085
ENSG00000092931	0.00394459
ENSG00000225769	0.000114606
ENSG00000122877	0.00704314
ENSG00000268858	0.000466917
ENSG00000164902	0.00839563
ENSG00000117139	0.00431324
ENSG00000207444	9.335410815658474e-05
ENSG00000229019	0.0018412
ENSG00000149136	0.00938966
ENSG00000256234	0.00181565
ENSG00000125780	0.00352204
ENSG00000227295	8.246492845931375e-05
ENSG00000205981	0.00595248
ENSG00000188340	0.00368312
ENSG00000231952	0.000191687
ENSG00000267348	0.000446406
ENSG00000179456	4.177151102013887e-06
ENSG00000266222	0.0011626
ENSG00000041988	0.00423143
ENSG00000250138	0.00684005
ENSG00000084207	0.00296153
ENSG00000250490	0.00347417
ENSG00000234219	0.00854566
ENSG00000147874	0.00240331
ENSG00000151461	0.00483439
ENSG00000091651	3.3514027956815795e-05
ENSG00000163468	0.000303676
ENSG00000261400	0.0018995
ENSG00000114554	0.000827307
ENSG00000128626	0.000731808
ENSG00000124225	0.00318213
ENSG00000074695	0.00542032
ENSG00000207109	0.00993066
ENSG00000228113	9.134936385102321e-06
ENSG00000042429	0.00102683
ENSG00000225828	2.1552478809860887e-05
ENSG00000138050	0.00624833
ENSG00000140153	0.00988855
ENSG00000102837	0.00658914
ENSG00000166750	5.187111248150522e-05
ENSG00000148908	0.000555626
ENSG00000175894	0.000547395
ENSG00000076201	0.00123571
ENSG00000172900	0.00930399
ENSG00000113048	0.000505068
ENSG00000240328	1.3482325021962893e-06
ENSG00000166595	0.00267537
ENSG00000203780	0.00619336
ENSG00000228782	0.00104086
ENSG00000258875	0.00349678
ENSG00000254561	0.00323297
ENSG00000174177	0.00900261
ENSG00000173085	0.00157875
ENSG00000260101	0.0077779
ENSG00000204283	0.00558124
ENSG00000162783	0.0022121
ENSG00000266467	6.770847224757404e-05
ENSG00000173960	0.0085568
ENSG00000127527	0.00146601
ENSG00000146192	0.00567381
ENSG00000222041	0.00516715
ENSG00000254328	1.8015056128972695e-05
ENSG00000272829	0.00822766
ENSG00000126775	0.00393324
ENSG00000246082	0.00377486
ENSG00000116918	0.00719244
ENSG00000206645	0.00452905
ENSG00000251226	0.00042502
ENSG00000186501	0.00421739
ENSG00000149781	0.00956752
ENSG00000007314	0.002077
ENSG00000214432	0.000164678
ENSG00000224177	0.00386458
ENSG00000242737	0.00510319
ENSG00000245060	0.00468303
ENSG00000181444	0.00146327
ENSG00000257878	1.2913119908697368e-05
ENSG00000211727	0.00445688
ENSG00000203721	4.634216470011943e-06
ENSG00000171456	0.00147606
ENSG00000157315	0.00613834
ENSG00000272620	0.00432985
ENSG00000142173	0.00991465
ENSG00000131944	0.00100405
ENSG00000249930	0.000269395
ENSG00000211777	6.810063524209653e-06
ENSG00000243094	0.000154582
ENSG00000146006	0.00440987
ENSG00000265660	8.802631763915603e-05
ENSG00000204301	2.9305205691332326e-05
ENSG00000147117	0.000813604
ENSG00000230979	0.00109599
ENSG00000210107	0.000766271
ENSG00000261208	0.000798482
ENSG00000137965	0.000998619
ENSG00000248516	0.00557768
ENSG00000247728	0.00450034
ENSG00000169288	0.00499638
ENSG00000178562	0.00991897
ENSG00000258454	0.00311291
ENSG00000244280	0.00416946
ENSG00000177511	0.00965225
ENSG00000126464	0.00558903
ENSG00000230489	0.00415208
ENSG00000260367	0.000337037
ENSG00000263368	0.000164371
ENSG00000163631	0.000308401
ENSG00000128917	0.00660986
ENSG00000056586	0.000426038
ENSG00000141564	0.000371103
ENSG00000214776	2.8680720314255836e-06
ENSG00000252050	0.00587993
ENSG00000139648	0.00532523
ENSG00000197258	0.000227032
ENSG00000266710	0.000603137
ENSG00000184203	0.00638411
ENSG00000261763	0.00714184
ENSG00000215482	0.00224435
ENSG00000136718	0.00577262
ENSG00000154059	0.00135706
ENSG00000016391	0.00131849
ENSG00000173838	0.000378714
ENSG00000168036	0.00311144
ENSG00000089177	0.00509375
ENSG00000116754	0.00617704
ENSG00000046889	0.00286417
ENSG00000133731	0.00523104
ENSG00000142623	0.000586983
ENSG00000169877	0.000997895
ENSG00000164488	0.0054034
ENSG00000167207	0.000275147
ENSG00000136536	0.00978764
ENSG00000128590	0.00610744
ENSG00000163110	0.00405065
ENSG00000167695	0.00104689
ENSG00000180712	0.00273611
ENSG00000241782	0.000979291
ENSG00000212567	0.00484541
ENSG00000229017	0.00227092
ENSG00000120053	0.00156824
ENSG00000108953	0.00227253
ENSG00000147231	0.00936322
ENSG00000133627	0.00065543
ENSG00000232134	0.000154292
ENSG00000133816	1.8102912600737042e-05
ENSG00000257759	0.000190791
ENSG00000162592	0.000873206
ENSG00000206181	0.00726132
ENSG00000264515	0.00110163
ENSG00000078589	0.00697807
ENSG00000148824	0.00293084
ENSG00000175262	0.000767524
ENSG00000172146	0.00872382
ENSG00000248909	0.00125314
ENSG00000138182	0.000899271
ENSG00000155761	0.000255131
ENSG00000255690	0.00224601
ENSG00000227705	0.001607
ENSG00000163873	0.00265045
ENSG00000188783	0.000454138
ENSG00000259674	0.000339437
ENSG00000250909	0.00523839
ENSG00000211896	0.00154349
ENSG00000005020	0.00713999
ENSG00000182272	0.000550553
ENSG00000165417	0.00155782
ENSG00000158055	0.00806242
ENSG00000237484	0.00632653
ENSG00000124134	6.909064041993318e-06
ENSG00000111344	0.00339477
ENSG00000174059	0.00591072
ENSG00000196628	1.1893284141195615e-05
ENSG00000260919	0.00298026
ENSG00000132915	0.000946906
ENSG00000136636	0.000604916
ENSG00000225062	0.00325006
ENSG00000138346	0.00197261
ENSG00000203326	0.00806368
ENSG00000167881	0.00799681
ENSG00000265942	0.00485702
ENSG00000110328	6.900866570702657e-05
ENSG00000186417	0.000762833
ENSG00000211820	0.00158766
ENSG00000259834	0.00518309
ENSG00000165821	0.0041472
ENSG00000212933	0.00226931
ENSG00000234617	0.000347696
ENSG00000233846	0.0027852
ENSG00000204264	0.00584049
ENSG00000253506	0.000240978
ENSG00000102032	0.00781173
ENSG00000187595	0.000262742
ENSG00000233791	0.00699998
ENSG00000128578	0.00318093
ENSG00000010310	0.00798319
ENSG00000273374	0.00736657
ENSG00000105887	0.00510729
ENSG00000242802	0.000313156
ENSG00000254996	0.00839026
ENSG00000166558	0.00482433
ENSG00000168264	0.0023419
ENSG00000266957	0.000639712
ENSG00000149573	0.00437286
ENSG00000164056	0.0027992
ENSG00000165802	0.00232088
ENSG00000113327	0.00488338
ENSG00000136098	1.5662007764816188e-05
ENSG00000127507	0.00215203
ENSG00000100228	0.00162121
ENSG00000069943	0.000831634
ENSG00000232573	0.000176159
ENSG00000179172	0.000677183
ENSG00000260233	2.8826913145429955e-07
ENSG00000223725	0.00617448
ENSG00000153140	0.00195684
ENSG00000125266	0.00722303
ENSG00000144824	0.00771207
ENSG00000071203	0.00661214
ENSG00000226688	3.4849752597043704e-06
ENSG00000159069	0.00249574
ENSG00000059573	0.00113143
ENSG00000109991	0.00136486
ENSG00000119913	0.00208007
ENSG00000272764	0.0020544
ENSG00000136937	0.00567597
ENSG00000139324	0.00572355
ENSG00000143322	0.000416013
ENSG00000156265	0.00385987
ENSG00000255331	0.00201622
ENSG00000272077	0.00153246
ENSG00000158006	0.000163226
ENSG00000198984	0.000114496
ENSG00000125816	8.73573010855555e-05
ENSG00000141506	0.00517543
ENSG00000100209	0.00414523
ENSG00000265452	0.00209073
ENSG00000166295	0.000926787
ENSG00000064703	0.000699627
ENSG00000080986	0.00488484
ENSG00000096063	7.372633107027848e-05
ENSG00000133302	0.0070505
ENSG00000245025	0.0047093
ENSG00000178951	0.0076724
ENSG00000065268	0.00694491
ENSG00000111481	0.000962546
ENSG00000259436	0.00239189
ENSG00000271978	0.000503469
ENSG00000135185	0.00120903
ENSG00000233208	0.00125089
ENSG00000240036	4.377772371644273e-05
ENSG00000196547	3.1357468971426883e-06
ENSG00000109065	0.000112604
ENSG00000146411	0.00149548
ENSG00000135828	0.00338208
ENSG00000132313	0.00682636
ENSG00000196072	0.000273332
ENSG00000122965	0.00324464
ENSG00000223478	0.00236841
ENSG00000270036	6.975727372693363e-05
ENSG00000149654	0.000625292
ENSG00000102359	0.000672676
ENSG00000271774	0.00267681
ENSG00000091164	0.000461383
ENSG00000008513	0.00615111
ENSG00000164039	0.000268151
ENSG00000141424	0.000471243
ENSG00000258824	0.00411547
ENSG00000213197	0.000243961
ENSG00000139910	0.00338914
ENSG00000254088	0.000107415
ENSG00000268047	0.00624989
ENSG00000227449	0.00639234
ENSG00000131323	0.00521876
ENSG00000154611	0.00988916
ENSG00000110693	0.00245161
ENSG00000146109	0.00545238
ENSG00000198416	1.5040668029375759e-05
ENSG00000231795	0.00965897
ENSG00000130513	0.000868849
ENSG00000232125	0.00113521
ENSG00000164112	1.2541606999261212e-05
ENSG00000134463	0.00220302
ENSG00000271749	0.00186307
ENSG00000225138	0.00803994
ENSG00000186184	0.00308653
ENSG00000187889	0.00061755
ENSG00000152904	0.00206588
ENSG00000267191	3.6351240272347596e-05
ENSG00000134278	0.00242494
ENSG00000131148	0.00231328
ENSG00000082126	4.073363069223568e-05
ENSG00000215915	4.111936559025864e-07
ENSG00000255330	1.0979439579728023e-10
ENSG00000112486	6.209925906830449e-10
ENSG00000226465	0.00897865
ENSG00000122870	0.00137499
ENSG00000084444	0.00184152
ENSG00000152527	0.000413641
ENSG00000101298	3.677526583256707e-08
ENSG00000197249	0.00248066
ENSG00000152467	0.00488495
ENSG00000173040	0.000190894
ENSG00000176909	0.00311543
ENSG00000170854	0.00135855
ENSG00000120318	0.000560537
ENSG00000085276	0.00025757
ENSG00000236548	0.00244553
ENSG00000182366	0.00468557
ENSG00000100599	0.00720192
ENSG00000106049	0.00422319
ENSG00000223612	4.463746308491778e-05
ENSG00000204186	0.00163772
ENSG00000137757	0.000206796
ENSG00000271092	0.00141392
ENSG00000267013	0.000523225
ENSG00000168398	0.00196359
ENSG00000204577	3.948239058582104e-06
ENSG00000136827	0.00422114
ENSG00000256361	0.00407613
ENSG00000171443	0.00403727
ENSG00000204852	0.000621859
ENSG00000144488	0.000472679
ENSG00000177971	0.00494296
ENSG00000114439	0.00340994
ENSG00000241625	4.563553881598015e-05
ENSG00000112763	0.00444732
ENSG00000189136	0.000771285
ENSG00000163393	0.00714541
ENSG00000261754	0.00456547
ENSG00000047936	0.00130333
ENSG00000258010	0.00751845
ENSG00000213801	0.00934394
ENSG00000119514	0.00893643
ENSG00000160551	0.00757145
ENSG00000132749	3.5733118219916093e-07
ENSG00000260809	0.00300244
ENSG00000230623	0.00839514
ENSG00000240012	0.000320498
ENSG00000260859	0.000139966
ENSG00000104290	7.845980327447766e-05
ENSG00000161202	0.000154862
ENSG00000091009	0.00690552
ENSG00000214043	0.00298644
ENSG00000163171	0.00736987
ENSG00000163501	0.00447622
ENSG00000242113	0.000109887
ENSG00000235330	8.071520984365144e-06
ENSG00000157077	0.00447031
ENSG00000132530	0.00787324
ENSG00000197506	0.00109655
ENSG00000266368	0.00157543
ENSG00000114923	0.00646965
ENSG00000196754	0.00159932
ENSG00000163818	0.00830461
ENSG00000125650	7.224084788370888e-06
ENSG00000240445	0.00231212
ENSG00000166863	0.000958501
ENSG00000100567	0.00215825
ENSG00000204540	3.2106078760030243e-06
ENSG00000161547	0.000127215
ENSG00000240003	0.000415348
ENSG00000182795	0.0022051
ENSG00000197168	0.000584234
ENSG00000176472	0.000389144
ENSG00000164929	0.00953579
ENSG00000258626	0.000282691
ENSG00000161692	0.000583207
ENSG00000200269	3.757251398894823e-09
ENSG00000134765	5.6602481153689155e-05
ENSG00000163512	0.00308653
ENSG00000267054	0.00186309
ENSG00000130638	0.00597265
ENSG00000144681	0.0016765
ENSG00000228862	0.00744955
ENSG00000260072	0.00100901
ENSG00000100612	0.00142033
ENSG00000244257	0.00472347
ENSG00000185513	0.00813205
ENSG00000227508	0.000457177
ENSG00000124279	0.00734989
ENSG00000261670	0.00785504
ENSG00000179008	0.00834608
ENSG00000255052	0.000827755
ENSG00000234436	0.00189982
ENSG00000165566	0.00124612
ENSG00000214076	8.693439124130009e-08
ENSG00000169375	0.00505452
ENSG00000169710	0.00767694
ENSG00000211724	2.353027912571637e-05
ENSG00000104047	0.00945632
ENSG00000182054	0.000583113
ENSG00000205534	0.00191323
ENSG00000074416	0.000903289
ENSG00000201564	0.000848845
ENSG00000155542	0.00335136
ENSG00000055957	1.3221253658546317e-07
ENSG00000240015	0.000179666
ENSG00000141458	0.00493029
ENSG00000237260	0.00185257
ENSG00000137877	0.00295045
ENSG00000059588	0.00450984
ENSG00000270696	0.00117585
ENSG00000037280	0.00578993
ENSG00000213204	0.0081919
ENSG00000273449	0.00876251
ENSG00000138760	0.00412103
ENSG00000222445	0.000307328
ENSG00000127980	0.000530467
ENSG00000125864	0.0023844
ENSG00000157303	0.00346965
ENSG00000141738	1.7750460945542557e-07
ENSG00000167196	0.00739559
ENSG00000227888	0.00460991
ENSG00000233411	0.00904745
ENSG00000211765	0.00343333
ENSG00000179455	4.792030184219698e-05
ENSG00000147536	0.000437128
ENSG00000095739	0.000206897
ENSG00000110104	0.00158606
ENSG00000125952	0.000475597
ENSG00000130812	0.00414864
ENSG00000135720	0.00493793
ENSG00000186625	0.000883703
ENSG00000196911	0.00675346
ENSG00000156587	0.00506901
ENSG00000134825	0.00425313
ENSG00000163600	0.000353932
ENSG00000129055	0.000347713
ENSG00000156738	6.327867323463465e-07
ENSG00000183837	0.000105024
ENSG00000138668	0.00528974
ENSG00000165966	7.650463033626043e-05
ENSG00000229656	0.000279168
ENSG00000247970	0.00659615
ENSG00000230731	0.00140659
ENSG00000241351	0.00379858
ENSG00000198142	0.00722545
ENSG00000107242	0.00681266
ENSG00000164920	0.00758697
ENSG00000177943	0.00110977
ENSG00000197457	0.00740524
ENSG00000159714	0.00415877
ENSG00000132463	0.000114384
ENSG00000233956	0.00453434
ENSG00000133048	2.678710919745697e-09
ENSG00000100364	0.00543676
ENSG00000090776	0.0029858
ENSG00000178982	0.00399804
ENSG00000005436	0.00800788
ENSG00000240489	1.850012290871561e-05
ENSG00000158042	0.00186178
ENSG00000242262	0.000397334
ENSG00000225806	0.00636925
ENSG00000142627	6.912429954286647e-05
ENSG00000233701	0.000944335
ENSG00000110002	0.00695183
ENSG00000174720	0.000468843
ENSG00000162923	0.00254639
ENSG00000162222	0.00556485
ENSG00000243156	0.00173811
ENSG00000156515	0.00949353
ENSG00000185522	0.000638571
ENSG00000226756	0.00839496
ENSG00000105997	4.152459562922761e-05
ENSG00000184640	0.00934117
ENSG00000233476	0.00321824
ENSG00000243749	0.000154665
ENSG00000165970	0.000395463
ENSG00000176798	0.001093
ENSG00000240230	0.000687529
ENSG00000213973	0.00421397
ENSG00000254248	0.00518521
ENSG00000131043	0.000681987
ENSG00000152749	0.00296739
ENSG00000198468	2.62935118122698e-10
ENSG00000225358	0.00130428
ENSG00000102226	0.000773048
ENSG00000148730	0.000533096
ENSG00000139637	0.00707309
ENSG00000069493	0.009795
ENSG00000269404	0.00953946
ENSG00000099949	0.00254169
ENSG00000255031	0.000808831
ENSG00000110492	0.00157488
ENSG00000105767	0.00103088
ENSG00000011465	0.0069597
ENSG00000260719	1.706663439460243e-07
ENSG00000214558	0.000100852
ENSG00000189143	0.000460614
ENSG00000232756	0.00549176
ENSG00000075223	3.055660569573071e-06
ENSG00000237273	0.00849911
ENSG00000266720	1.4899603772988712e-10
ENSG00000168899	4.261068401201218e-05
ENSG00000001631	0.00355374
ENSG00000119147	0.00876077
ENSG00000168060	0.000946926
ENSG00000271851	0.00527509
ENSG00000146063	0.00254871
ENSG00000242493	0.00765323
ENSG00000183715	0.000553173
ENSG00000104517	0.00511013
ENSG00000105819	0.00970736
ENSG00000106993	0.00215413
ENSG00000136169	0.00732543
ENSG00000259349	0.00108319
ENSG00000230869	0.000984071
ENSG00000188282	0.00269914
ENSG00000227110	0.0041804
ENSG00000116574	0.00092808
ENSG00000088832	0.000364018
ENSG00000211857	0.00557879
ENSG00000178999	0.0016389
ENSG00000271899	0.00606859
ENSG00000248727	0.00348371
ENSG00000178177	0.000123992
ENSG00000140025	0.00486161
ENSG00000183597	0.00020222
ENSG00000163528	6.379768759645632e-05
ENSG00000183171	0.000551366
ENSG00000254744	0.00179676
ENSG00000088986	8.858979505455e-05
ENSG00000199072	0.003443
ENSG00000131480	2.0259912725917317e-05
ENSG00000235890	0.0023646
ENSG00000111752	1.8719592542737473e-10
ENSG00000242251	4.806488651531993e-09
ENSG00000153822	0.00184413
ENSG00000177432	0.00240236
ENSG00000164414	0.00443331
ENSG00000170324	0.00262802
ENSG00000243056	0.0056045
ENSG00000148158	0.00122389
ENSG00000223972	0.00657381
ENSG00000213213	0.00544679
ENSG00000100403	0.00449608
ENSG00000237276	4.3218973223679846e-05
ENSG00000170175	0.00379736
ENSG00000157978	0.00232573
ENSG00000137948	0.00038292
ENSG00000144152	0.000242465
ENSG00000032742	0.00483691
ENSG00000259768	0.000541292
ENSG00000259424	0.000258662
ENSG00000257335	0.00321744
ENSG00000075089	0.00193787
ENSG00000213862	0.00741053
ENSG00000161981	0.00100698
ENSG00000071889	0.000158815
ENSG00000169193	0.00154403
ENSG00000122435	0.00402929
ENSG00000099889	1.3086816661456169e-06
ENSG00000138430	0.000284321
ENSG00000255339	0.00331459
ENSG00000269981	0.000934853
ENSG00000168216	0.000174988
ENSG00000261573	0.000698329
ENSG00000271427	0.00045625
ENSG00000172725	0.00140092
ENSG00000169570	0.00430314
ENSG00000143013	1.9751695322312024e-05
ENSG00000122547	3.689233533643588e-05
ENSG00000082458	0.00588708
ENSG00000165637	0.00231478
ENSG00000183458	0.00180705
ENSG00000070756	0.00378918
ENSG00000183160	0.000500915
ENSG00000230426	0.00271261
ENSG00000241634	0.000121323
ENSG00000211821	0.00062988
ENSG00000268081	0.00592041
ENSG00000075461	0.00198346
ENSG00000167291	0.000664083
ENSG00000251129	0.00404234
ENSG00000118113	0.00857802
ENSG00000204370	0.00589226
ENSG00000106460	0.00109702
ENSG00000135521	0.000258361
ENSG00000172733	0.00979026
ENSG00000108604	0.0020052
ENSG00000074966	0.000506286
ENSG00000257027	0.00119445
ENSG00000128271	1.1539661004533741e-08
ENSG00000171766	0.00091899
ENSG00000163083	0.00290448
ENSG00000261426	5.466281676080875e-06
ENSG00000169314	0.00827649
ENSG00000258731	0.00776818
ENSG00000248714	0.00100668
ENSG00000084693	0.00525159
ENSG00000164393	0.00442858
ENSG00000144524	0.000163443
ENSG00000166833	0.00597898
ENSG00000241395	0.000480199
ENSG00000261019	0.00412596
ENSG00000139352	0.000162007
ENSG00000270742	0.00404867
ENSG00000095110	0.00689837
ENSG00000077092	0.00786145
ENSG00000115163	0.000448894
ENSG00000236447	0.000388339
ENSG00000010803	0.00885866
ENSG00000144118	0.000586443
ENSG00000168118	0.00837233
ENSG00000135148	0.00829798
ENSG00000243033	0.00291715
ENSG00000175348	0.00906291
ENSG00000219023	0.000986952
ENSG00000265559	0.00511143
ENSG00000130227	0.000287454
ENSG00000148411	0.00335284
ENSG00000248121	0.00670052
ENSG00000269292	0.00133983
ENSG00000224539	0.00960596
ENSG00000138629	0.00964059
ENSG00000052749	0.00619427
ENSG00000164176	0.00292061
ENSG00000261801	0.00298192
ENSG00000004838	0.00826371
ENSG00000115107	0.00199228
ENSG00000231133	0
ENSG00000126012	0.00166577
ENSG00000181991	0.000230373
ENSG00000145365	3.590066841074879e-05
ENSG00000103429	0.00739545
ENSG00000113734	0.00143749
ENSG00000226979	0.00403996
ENSG00000171044	0.000588765
ENSG00000066117	0.00801563
ENSG00000138594	0.00180527
ENSG00000249699	0.00228118
ENSG00000183495	0.00444584
ENSG00000009335	0.000224397
ENSG00000132768	0.00183567
ENSG00000151322	0.006028
ENSG00000141655	2.5983154867237346e-05
ENSG00000273353	0.00482218
ENSG00000201746	0.00286234
ENSG00000244437	0.00486439
ENSG00000171051	0.00105347
ENSG00000091664	0.00987514
ENSG00000132376	1.3598798877967333e-05
ENSG00000126767	0.000281625
ENSG00000231875	0.00821108
ENSG00000267219	0.005872
ENSG00000166888	0.00580624
ENSG00000168754	0.000578584
ENSG00000240527	0.00027107
ENSG00000003393	0.00101679
ENSG00000145248	0.00310525
ENSG00000152443	0.000240101
ENSG00000188039	0.00074597
ENSG00000134070	0.00401749
ENSG00000119953	0.00498363
ENSG00000163694	6.257150365118758e-05
ENSG00000239636	7.970731074469217e-05
ENSG00000113578	0.00307972
ENSG00000164107	0.00575628
ENSG00000075388	0.00743657
ENSG00000230626	5.689749782433751e-10
ENSG00000145244	0.000267943
ENSG00000204371	0.00280071
ENSG00000127184	0.000682912
ENSG00000111665	0.00441894
ENSG00000147586	0.000621245
ENSG00000164683	7.959414441649493e-06
ENSG00000272977	0.00153085
ENSG00000173207	2.4068480539485293e-05
ENSG00000201047	0.0032658
ENSG00000141750	0.00313299
ENSG00000147905	0.00150627
ENSG00000198618	5.8790818101006614e-05
ENSG00000270426	0.00588319
ENSG00000256751	0.0011448
ENSG00000106608	1.6818725030232073e-05
ENSG00000167637	0.00594752
ENSG00000124780	0.000189427
ENSG00000196670	0.0076808
ENSG00000179859	2.9414592225274205e-06
ENSG00000264659	0.00375065
ENSG00000033867	0.00163169
ENSG00000172059	0.00545041
ENSG00000273382	0.000460182
ENSG00000176946	6.412577458037028e-06
ENSG00000181789	0.00423916
ENSG00000130584	0.00729621
ENSG00000125631	0.00127103
ENSG00000100181	0.000622089
ENSG00000083807	0.00733073
ENSG00000106328	2.3767256263074188e-07
ENSG00000258657	0.00109077
ENSG00000263033	0.00500391
ENSG00000133028	0.00820602
ENSG00000172000	0.00546538
ENSG00000228630	0.000674077
ENSG00000225681	0.0065789
ENSG00000006625	0.000872262
ENSG00000232926	0.000309593
ENSG00000267011	0.00373644
ENSG00000061656	3.086483236636184e-05
ENSG00000204044	0.00805801
ENSG00000180347	0.000168638
ENSG00000106392	0.00600027
ENSG00000206732	0.00030038
ENSG00000168453	0.00286851
ENSG00000153303	0.00508388
ENSG00000255306	4.5972853457643126e-05
ENSG00000259659	0.00366773
ENSG00000169955	0.00968115
ENSG00000157330	0.000868458
ENSG00000011426	0.00187557
ENSG00000119630	0.00546108
ENSG00000178715	0.00272388
ENSG00000170954	0.00997713
ENSG00000118418	0.007667
ENSG00000167191	0.00495226
ENSG00000271554	2.2149739985821704e-05
ENSG00000102780	0.00274271
ENSG00000152818	0.00843794
ENSG00000160469	0.00661501
ENSG00000123595	0.000441998
ENSG00000225014	0.00772027
ENSG00000163295	0.000364923
ENSG00000214992	0.00258842
ENSG00000120332	0.000576387
ENSG00000180764	0.000188983
ENSG00000231989	0.00647413
ENSG00000102312	5.661316565541696e-07
ENSG00000231043	0.000757063
ENSG00000211888	0.00146998
ENSG00000117601	7.66053886991358e-15
ENSG00000115457	0.00664129
ENSG00000106689	0.00355875
ENSG00000176903	0.00532443
ENSG00000209482	0.00471102
ENSG00000163001	0.00100426
ENSG00000256340	0.000453742
ENSG00000113312	0.00177588
ENSG00000101680	0.00749856
ENSG00000028839	0.000203016
ENSG00000156535	0.00505503
ENSG00000168917	0.00069556
ENSG00000143742	0.000937808
ENSG00000273375	0.00518452
ENSG00000205611	0.0088267
ENSG00000169402	0.000382295
ENSG00000178297	0.000607847
ENSG00000003400	0.00319385
ENSG00000177337	0.00110097
ENSG00000139734	0.00557493
ENSG00000232284	0.00272507
ENSG00000168172	0.00494601
ENSG00000226432	0.00207101
ENSG00000271737	0.00199659
ENSG00000248774	0.00173799
ENSG00000179542	0.00846112
ENSG00000255328	3.4130845097624096e-05
ENSG00000233304	0.00756508
ENSG00000119684	0.00546727
ENSG00000040633	0.0038679
ENSG00000211746	0.000815337
ENSG00000155324	0.00720296
ENSG00000139287	0.00214133
ENSG00000228985	0.00266118
ENSG00000245975	0.00402345
ENSG00000160221	0.00771745
ENSG00000261618	7.579587042760849e-05
ENSG00000146834	0.000470537
ENSG00000151376	0.00696868
ENSG00000124356	0.0033476
ENSG00000166188	0.00475682
ENSG00000037637	0.000786809
ENSG00000070413	0.00289261
ENSG00000267751	0.00260911
ENSG00000005022	0.0010084
ENSG00000140367	0.00371605
ENSG00000108344	0.00198497
ENSG00000211753	0.00894914
ENSG00000219926	0.00103137
ENSG00000264400	1.614343875189217e-05
ENSG00000228839	2.5385888088647057e-05
ENSG00000173171	0.00258227
ENSG00000125450	0.00304999
ENSG00000148985	4.3210062478094e-06
ENSG00000137100	0.0080624
ENSG00000165879	0.000162893
ENSG00000162961	6.63977586246034e-08
ENSG00000243319	0.0077899
ENSG00000104427	0.00339597
ENSG00000176102	0.00750459
ENSG00000213693	0.00483561
ENSG00000110675	9.467658616257868e-05
ENSG00000103037	0.00014522
ENSG00000268119	0.000134315
ENSG00000183793	0.0013401
ENSG00000135241	0.00586293
ENSG00000166341	0.00664569
ENSG00000170653	0.00188964
ENSG00000176463	5.5245571458306664e-05
ENSG00000135596	0.00448109
ENSG00000180574	0.00566496
ENSG00000155438	0.00179317
ENSG00000245322	0.000994471
ENSG00000106628	0.00336671
ENSG00000271452	0.00535666
ENSG00000273348	0.0011172
ENSG00000099991	0.00014909
ENSG00000081087	0.00541117
ENSG00000254656	0.00535846
ENSG00000198106	0.00209937
ENSG00000257156	0.0058293
ENSG00000198691	0.00890485
ENSG00000048342	0.00397576
ENSG00000118260	0.000556318
ENSG00000103005	0.00140502
ENSG00000255314	0.000913898
ENSG00000131724	3.277445962968084e-05
ENSG00000260765	0.00126862
ENSG00000108561	0.00087534
ENSG00000186564	0.00289594
ENSG00000123739	0.00116561
ENSG00000100578	0.00109732
ENSG00000102900	0.00494214
ENSG00000233547	0.00127345
ENSG00000132746	0.00634357
ENSG00000150527	0.00568022
ENSG00000204287	0.00625509
ENSG00000132744	0.000164013
ENSG00000253438	0.00602449
ENSG00000173786	0.00336065
ENSG00000129158	0.00100922
ENSG00000264529	2.3670520793439564e-06
ENSG00000112110	0.000372304
ENSG00000152455	0.00154291
ENSG00000089048	0.00553112
ENSG00000101331	7.290876897780851e-05
ENSG00000147955	0.000484124
ENSG00000257851	0.000468391
ENSG00000160209	0.00253102
ENSG00000162951	0.00284871
ENSG00000057468	0.00933624
ENSG00000144407	0.000781508
ENSG00000226318	0.00479339
ENSG00000090615	0.000377698
ENSG00000239779	0.00324406
ENSG00000152669	0.00589737
ENSG00000100575	0.00221045
ENSG00000185624	0.00816356
ENSG00000248936	9.205797841083108e-05
ENSG00000136891	4.16995582508406e-09
ENSG00000169607	0.00728718
ENSG00000242327	0.00616473
ENSG00000153165	0.000374842
ENSG00000250303	0.000173045
ENSG00000092054	0.00237399
ENSG00000176160	5.7753052379760916e-05
ENSG00000241112	0.00163007
ENSG00000176125	0.00605497
ENSG00000261474	0.00682923
ENSG00000261351	0.000746162
ENSG00000204444	0
ENSG00000188869	0.00218173
ENSG00000186815	0.00692921
ENSG00000167965	0.00371233
ENSG00000100288	0.000948241
ENSG00000143333	0.00939947
ENSG00000266840	6.117470298450112e-05
ENSG00000176853	0.00209414
ENSG00000108039	0.00515409
ENSG00000136379	0.000796631
ENSG00000130167	0.000288756
ENSG00000115946	0.003043
ENSG00000127603	0.00171464
ENSG00000257167	0.00218296
ENSG00000068650	4.313502454855733e-05
ENSG00000215568	0.00500363
ENSG00000149403	0.000465802
ENSG00000089012	0.00529601
ENSG00000151327	0.00190712
ENSG00000262877	0.00386932
ENSG00000227933	4.272350947465142e-07
ENSG00000244627	0.00597459
ENSG00000199568	0.00523096
ENSG00000163617	0.00257215
ENSG00000124942	1.1241376234427669e-05
ENSG00000236809	0.00868891
ENSG00000214194	0.00379394
ENSG00000147437	0.000285364
ENSG00000101280	0.0019034
ENSG00000170037	0.0062327
ENSG00000185198	0.000226464
ENSG00000232470	0.00012172
ENSG00000141562	0.000498896
ENSG00000113790	0.000776824
ENSG00000158483	0.000937499
ENSG00000196091	0.00114422
ENSG00000130559	0.000890971
ENSG00000246922	0.000418889
ENSG00000108515	0.00550032
ENSG00000213540	0.00860072
ENSG00000002549	0.00348816
ENSG00000254362	0.00393167
ENSG00000172508	0.0068654
ENSG00000254285	3.519564607090686e-06
ENSG00000100055	0.000388864
ENSG00000244187	0.000872282
ENSG00000156222	1.2547273860907815e-05
ENSG00000180071	0.000106912
ENSG00000130254	0.00654437
ENSG00000170153	0.00916983
ENSG00000198429	4.872790322107967e-05
ENSG00000224397	0.00824133
ENSG00000197353	0.00698859
ENSG00000141556	0.00517102
ENSG00000157540	0.00117924
ENSG00000125534	0.00789817
ENSG00000251450	0.00285586
ENSG00000132950	0.00782416
ENSG00000169217	0.00174493
ENSG00000272483	0.00489018
ENSG00000232311	0.00131067
ENSG00000239272	0.00193899
ENSG00000261602	0.00725261
ENSG00000116586	0.00469122
ENSG00000264678	0.00789647
ENSG00000172139	0.00187918
ENSG00000228021	7.630889908849525e-08
ENSG00000091527	0.00521325
ENSG00000103404	0.00951319
ENSG00000027697	0.00689001
ENSG00000226084	0.00657189
ENSG00000258632	2.215553320195074e-05
ENSG00000185477	0.001602
ENSG00000134419	0.00189911
ENSG00000262081	0.000782996
ENSG00000128487	0.00366977
ENSG00000101187	0.000386509
ENSG00000101246	0.00195382
ENSG00000078900	4.9099020226428536e-05
ENSG00000173598	0.00999367
ENSG00000169629	0.00802013
ENSG00000253910	0.00141585
ENSG00000256356	0.000111982
ENSG00000248283	0.00419048
ENSG00000228415	0.00346987
ENSG00000164794	0.0033574
ENSG00000172650	0.00338559
ENSG00000172318	0.00239857
ENSG00000242516	4.138096450279072e-06
ENSG00000230397	1.0538725170317065e-07
ENSG00000167723	0.00878101
ENSG00000228624	0.00800494
ENSG00000188801	1.7005937946734662e-07
ENSG00000223914	0.00107635
ENSG00000250508	0.0013729
ENSG00000151773	0.00641561
ENSG00000165028	5.438671465984868e-05
ENSG00000054654	0.000267124
ENSG00000138604	3.9663202783257745e-06
ENSG00000149782	0.00614024
ENSG00000156500	0.00340428
ENSG00000197050	0.00682778
ENSG00000258551	0.00396725
ENSG00000153989	0.000388224
ENSG00000253986	0.00296639
ENSG00000110200	0.00375456
ENSG00000185532	0.000846123
ENSG00000144057	0.000596175
ENSG00000185808	0.00146273
ENSG00000126759	0.00221066
ENSG00000130748	0.00955885
ENSG00000242852	1.8426832906759394e-05
ENSG00000221838	0.00629727
ENSG00000175206	0.00507711
ENSG00000227741	0.00633753
ENSG00000260034	7.153443596696896e-05
ENSG00000197532	0.00177406
ENSG00000125398	0.00660447
ENSG00000135365	0.000966254
ENSG00000235989	1.0010008661853753e-05
ENSG00000004779	1.751151995554867e-05
ENSG00000244041	0.00676644
ENSG00000183856	0.00932589
ENSG00000174917	9.32451484076946e-05
ENSG00000226855	1.5958266324722636e-05
ENSG00000127362	0.00086372
ENSG00000134996	0.00453156
ENSG00000226085	6.982801395849503e-05
ENSG00000259962	0.000557354
ENSG00000267265	0.00110711
ENSG00000227722	0.00150292
ENSG00000162631	0.00228168
ENSG00000196182	0.00142289
ENSG00000146350	0.00683789
ENSG00000171723	0.00329672
ENSG00000182541	0.000341705
ENSG00000004809	0.000737549
ENSG00000148296	0.00593113
ENSG00000170310	1.2720991034997908e-06
ENSG00000197958	0.00547729
ENSG00000255129	0.000406222
ENSG00000185008	0.000440933
ENSG00000268670	0.00328419
ENSG00000168884	0.000570982
ENSG00000250081	9.201011989345975e-05
ENSG00000160882	0.000359298
ENSG00000267419	0.000775957
ENSG00000239607	0.00837283
ENSG00000140398	0.000112889
ENSG00000199886	0.00533714
ENSG00000256092	0.00446885
ENSG00000008311	0.00335417
ENSG00000101310	0.0016106
ENSG00000176422	0.00754747
ENSG00000181215	2.7325750906470603e-07
ENSG00000187775	0.00850378
ENSG00000270061	0.00104999
ENSG00000271607	3.300906613112886e-05
ENSG00000249031	9.19285393974345e-05
ENSG00000175482	0.00912194
ENSG00000230124	0.00246003
ENSG00000272498	0.00869722
ENSG00000120913	0.00496172
ENSG00000164251	0.00551618
ENSG00000172239	0.00130253
ENSG00000259332	0.000243534
ENSG00000211683	0.00105348
ENSG00000102189	0.000303762
ENSG00000238243	0.00665337
ENSG00000154153	0.000470529
ENSG00000231713	0.00470358
ENSG00000118454	0.00390612
ENSG00000207041	0.00912284
ENSG00000260793	0.00813459
ENSG00000110497	0.00182146
ENSG00000091428	9.216245640430998e-06
ENSG00000197557	0.000144252
ENSG00000130985	0.00254678
ENSG00000168818	0.00999874
ENSG00000124596	0.00936973
ENSG00000196277	0.000153785
ENSG00000229816	5.104655294452254e-05
ENSG00000146376	0.00843171
ENSG00000112394	0.000151683
ENSG00000258215	0.00627045
ENSG00000247950	0.000718199
ENSG00000130147	0.00477841
ENSG00000159217	0.000734515
ENSG00000164187	0.000823923
ENSG00000267421	0.00690507
ENSG00000229659	0.00218661
ENSG00000157538	0.00392915
ENSG00000162869	0.00352551
ENSG00000164024	0.00198229
ENSG00000114933	0.00276313
ENSG00000173011	0.000113692
ENSG00000261433	0.000186287
ENSG00000224631	0.00166169
ENSG00000206621	0.000305016
ENSG00000244703	2.089073698618993e-05
ENSG00000258553	0.00882434
ENSG00000241556	4.87840518714755e-06
ENSG00000073464	1.8818767377748458e-06
ENSG00000205476	0.000384618
ENSG00000172828	0.00953861
ENSG00000179922	0.00178651
ENSG00000256806	0.00086872
ENSG00000256950	9.622727959723854e-05
ENSG00000248099	0.00552274
ENSG00000164687	0.000137539
ENSG00000231202	0.00524429
ENSG00000196850	0.00428868
ENSG00000271605	0.00229269
ENSG00000102445	5.928169597768651e-06
ENSG00000254275	0.00219274
ENSG00000131188	0.00349616
ENSG00000099960	0.000124887
ENSG00000187536	0.00031135
ENSG00000254877	0.00755728
ENSG00000198932	0.00597957
ENSG00000254635	0.00456708
ENSG00000009780	0.0010013
ENSG00000272574	0.000244292
ENSG00000196139	0.0068502
ENSG00000213923	0.00953279
ENSG00000181450	0.000996652
ENSG00000227591	0.000407046
ENSG00000178162	0.00566812
ENSG00000165672	0.000737252
ENSG00000143507	0.000561046
ENSG00000245317	0.00221119
ENSG00000156395	0.00656568
ENSG00000213626	0.00722267
ENSG00000145428	0
ENSG00000181035	0.00539914
ENSG00000137166	0.00924037
ENSG00000169504	0.000509629
ENSG00000257509	0.00159689
ENSG00000235903	0.00271209
ENSG00000128313	0.000170511
ENSG00000174842	2.7232228727580576e-07
ENSG00000095321	0.00494934
ENSG00000215474	0.00402265
ENSG00000272853	0.00248135
ENSG00000208017	0.000345388
ENSG00000223935	0.0020143
ENSG00000162664	0.00554412
ENSG00000102409	0.00161623
ENSG00000127252	0.00500016
ENSG00000257800	9.375699682900862e-05
ENSG00000254166	0.00520519
ENSG00000089195	0.00257273
ENSG00000126214	0.00200893
ENSG00000181126	0.000689058
ENSG00000231764	4.54021374279856e-05
ENSG00000143171	0.000779509
ENSG00000272159	0.00512004
ENSG00000155096	0.00520476
ENSG00000239521	0.00737826
ENSG00000183134	0.00624389
ENSG00000184486	0.00159
ENSG00000161671	0.00860095
ENSG00000002079	0.000172196
ENSG00000113448	0.00247323
ENSG00000146072	0.000234193
ENSG00000264764	0.00605425
ENSG00000142039	0.00489543
ENSG00000171695	0.00303082
ENSG00000125753	0.00231219
ENSG00000068724	4.083598127613275e-05
ENSG00000096080	0.00329238
ENSG00000259666	0.00101092
ENSG00000224295	0.000486857
ENSG00000130717	0.00124182
ENSG00000224796	0.00350059
ENSG00000165124	0.000989768
ENSG00000253838	1.4468773950393476e-05
ENSG00000260197	0.00801211
ENSG00000237361	0.00110157
ENSG00000173175	0.0017334
ENSG00000120942	0.00338857
ENSG00000066827	0.00121253
ENSG00000252965	6.716858263833281e-05
ENSG00000150773	0.00487092
ENSG00000109111	0.000331871
ENSG00000189283	0.00301298
ENSG00000157426	0.000585616
ENSG00000214413	0.000507531
ENSG00000053501	0.00431907
ENSG00000107147	0.00101799
ENSG00000124155	0.000731965
ENSG00000237412	0.000947549
ENSG00000204790	0.000430835
ENSG00000125844	0.00187856
ENSG00000223797	0.000695108
ENSG00000213598	0.000185843
ENSG00000147394	0.00597834
ENSG00000132405	0.000192639
ENSG00000166473	0.000744362
ENSG00000153094	0.000620371
ENSG00000237126	0.00143681
ENSG00000225778	0.00787973
ENSG00000130720	0.00738286
ENSG00000257243	5.0090472441643996e-05
ENSG00000258689	0.000213561
ENSG00000134873	0.00398973
ENSG00000106399	8.849698515112081e-07
ENSG00000065328	0.00118587
ENSG00000120253	0.00905155
ENSG00000197081	0.000202948
ENSG00000216866	0.00473643
ENSG00000168267	5.859063006985465e-07
ENSG00000196083	0.00712178
ENSG00000148339	0.00250881
ENSG00000124383	0.0090437
ENSG00000135547	0.00493714
ENSG00000100365	1.0910735204205935e-08
ENSG00000163251	0.00888582
ENSG00000124783	0.00375763
ENSG00000177873	0.00404638
ENSG00000260698	2.5756235267793137e-05
ENSG00000115423	0.000351087
ENSG00000111269	0.00154887
ENSG00000211655	0.00796546
ENSG00000198920	0.00168865
ENSG00000141027	5.999328145378513e-09
ENSG00000100379	0.000818563
ENSG00000113263	0.000286263
ENSG00000134287	0.000201264
ENSG00000141644	0.00367632
ENSG00000175414	0.00604183
ENSG00000196811	0.00131136
ENSG00000085719	9.003133349949621e-09
ENSG00000150961	0.00086072
ENSG00000243532	0.00894732
ENSG00000232420	0.000436257
ENSG00000185955	0.00566465
ENSG00000171659	0.00366285
ENSG00000250357	1.7147498521108417e-06
ENSG00000174695	2.2703740557572516e-05
ENSG00000267871	1.306142231916052e-05
ENSG00000054277	0.000108533
ENSG00000138780	0.00692078
ENSG00000112308	0.00640918
ENSG00000259274	1.683034216515278e-05
ENSG00000215156	0.00101728
ENSG00000173436	0.00167717
ENSG00000221676	1.6405631519944563e-07
ENSG00000173338	0.00221135
ENSG00000122574	0.000127936
ENSG00000196367	0.00262679
ENSG00000215895	0.00251167
ENSG00000258653	0.00391544
ENSG00000082996	0.0010546
ENSG00000083444	0.00218712
ENSG00000183011	0.00414768
ENSG00000271283	0.00109396
ENSG00000263584	0.00950698
ENSG00000263897	0.00134226
ENSG00000170579	0.00470288
ENSG00000239794	0.00583512
ENSG00000204398	6.748726048788622e-05
ENSG00000111554	0.0069468
ENSG00000164002	0.00587016
ENSG00000177418	0.00057057
ENSG00000218175	0.000615137
ENSG00000116001	0.0012287
ENSG00000169925	0.00710993
ENSG00000244040	0.00910497
ENSG00000223156	0.00116405
ENSG00000242853	0.00633882
ENSG00000207340	0.000459424
ENSG00000144045	0.00680294
ENSG00000186940	0.00451907
ENSG00000170684	0.00459524
ENSG00000121380	0.000660116
ENSG00000125846	0.00573244
ENSG00000164082	0.00427751
ENSG00000179057	0.000794631
ENSG00000238585	3.788233648993611e-07
ENSG00000171574	0.00772838
ENSG00000201901	0.0024753
ENSG00000227374	1.0021122820447204e-09
ENSG00000199683	0.00837716
ENSG00000235054	7.864446969541028e-05
ENSG00000272763	0.000145906
ENSG00000232692	4.362572059157799e-07
ENSG00000272707	0.000139136
ENSG00000226284	0.00991902
ENSG00000265907	0.000124946
ENSG00000047578	0.00897433
ENSG00000101997	8.039580112750855e-10
ENSG00000073605	0.00369944
ENSG00000102387	0.000657814
ENSG00000123219	0.00401164
ENSG00000235802	1.4084743977571534e-05
ENSG00000156831	0.00526819
ENSG00000137133	0.00638442
ENSG00000248713	0.00242772
ENSG00000215515	0.00659185
ENSG00000058056	0.00735355
ENSG00000232373	0.000249239
ENSG00000198019	4.050490453011424e-05
ENSG00000162241	0.00388798
ENSG00000233806	0.000462717
ENSG00000055211	2.747719057838438e-07
ENSG00000162753	0.000102973
ENSG00000230069	0.00207762
ENSG00000188130	0.00907759
ENSG00000233875	0.00310354
ENSG00000153975	0.00671635
ENSG00000197653	0.00572009
ENSG00000130695	0.00398169
ENSG00000219159	0.00737307
ENSG00000103495	0.00394041
ENSG00000186832	0.00673336
ENSG00000166140	0.00778646
ENSG00000157557	0.00435448
ENSG00000198182	0.00113113
ENSG00000111218	0.00186258
ENSG00000211795	0.000703951
ENSG00000238259	0.0043015
ENSG00000211792	0.00846837
ENSG00000187621	0.00050987
ENSG00000224955	0.00558185
ENSG00000240063	0.00160106
ENSG00000238317	0.000383023
ENSG00000254554	0.00995148
ENSG00000166349	0.00439739
ENSG00000178397	0.00705758
ENSG00000171817	0.00194082
ENSG00000177133	6.538828597946189e-05
ENSG00000056972	2.949526275219938e-05
ENSG00000234332	0.00421799
ENSG00000139187	0.00779083
ENSG00000133065	0.00933301
ENSG00000151470	0.00762553
ENSG00000200397	0.005064
ENSG00000205482	0.00148119
ENSG00000249252	0.00120831
ENSG00000112212	0.00447972
ENSG00000253915	0.00079895
ENSG00000205268	0.00946319
ENSG00000249493	0.000352021
ENSG00000198792	0.00288369
ENSG00000103995	0.00212112
ENSG00000114744	0.00388581
ENSG00000205302	0.00656781
ENSG00000178301	0.00140888
ENSG00000143569	0.00603446
ENSG00000172728	5.503067326273481e-07
ENSG00000256377	2.618341635729493e-06
ENSG00000211513	0.00518683
ENSG00000169599	0.00861003
ENSG00000155792	0.00634878
ENSG00000257818	2.623682396896143e-07
ENSG00000124257	0.000400051
ENSG00000153707	0.00783477
ENSG00000184441	0.00368579
ENSG00000197646	0.000891183
ENSG00000164808	0.00022859
ENSG00000120265	0.00176492
ENSG00000104731	0.00171329
ENSG00000157227	0.00423126
ENSG00000271893	0.000698592
ENSG00000272092	0.00245903
ENSG00000220091	1.4648320168175744e-05
ENSG00000188554	0.00969134
ENSG00000204161	0.00935843
ENSG00000147457	6.411484673807255e-05
ENSG00000178498	0.00307585
ENSG00000109132	3.067969568015805e-05
ENSG00000134508	0.0002726
ENSG00000163749	0.00420145
ENSG00000175866	0.00437855
ENSG00000223609	0.00630356
ENSG00000140798	0.00110225
ENSG00000138778	9.747260081782727e-05
ENSG00000100147	0.00380218
ENSG00000101445	0.000126443
ENSG00000263766	0.00118484
ENSG00000244486	0.00519535
ENSG00000263439	0.00036652
ENSG00000126934	0.00522381
ENSG00000115318	0.00749727
ENSG00000167962	0.00376634
ENSG00000233343	0.000795557
ENSG00000127472	0.00300459
ENSG00000166963	0.00127936
ENSG00000261423	0.000389703
ENSG00000259071	0.00317188
ENSG00000270659	0.00254093
ENSG00000181929	0.00847807
ENSG00000260865	0.000683328
ENSG00000229848	0.000547489
ENSG00000187193	0.00131582
ENSG00000130939	0.00106991
ENSG00000006118	0.000932765
ENSG00000236859	0.00336544
ENSG00000270135	0.00036748
ENSG00000181722	0.0031008
ENSG00000226237	0.0016099
ENSG00000254450	0.00207823
ENSG00000142235	0.00575378
ENSG00000118412	0.0052442
ENSG00000237765	0.00023135
ENSG00000012963	0.00134567
ENSG00000238164	0.00437948
ENSG00000006042	0.00413372
ENSG00000165898	0.0029515
ENSG00000153317	0.00100603
ENSG00000261812	0.00203926
ENSG00000259845	0.000706709
ENSG00000110077	1.0967813000473114e-05
ENSG00000026950	0.00335749
ENSG00000233217	0.00321756
ENSG00000237574	0.000722954
ENSG00000271870	0.00425969
ENSG00000261490	0.00443588
ENSG00000232964	0.00635547
ENSG00000196793	0.00456454
ENSG00000146386	0.00120172
ENSG00000211886	0.00163109
ENSG00000114544	0.00780198
ENSG00000221808	0.00132512
ENSG00000075218	0.00718475
ENSG00000146267	0.00792198
ENSG00000214293	8.684088333277273e-05
ENSG00000163541	0.0020541
ENSG00000198728	0.0096864
ENSG00000258450	0.00263228
ENSG00000231817	0.000620001
ENSG00000117479	0.0020834
ENSG00000109103	0.00193031
ENSG00000062370	3.833668636921139e-05
ENSG00000264985	0.00412395
ENSG00000138131	0.00188634
ENSG00000233746	0.00125056
ENSG00000270362	0.00155871
ENSG00000117226	2.0061759142819824e-08
ENSG00000185610	0.000884369
ENSG00000225945	0.00677029
ENSG00000005700	0.00615664
ENSG00000182195	0.00260907
ENSG00000101460	0.000233211
ENSG00000108175	0.00541113
ENSG00000226476	0.00185505
ENSG00000165501	0.000682161
ENSG00000104408	0.00311056
ENSG00000166133	0.000167375
ENSG00000170561	2.1627033497395587e-11
ENSG00000055813	0.000637228
ENSG00000143321	0.000675136
ENSG00000143344	0.00592998
ENSG00000226174	0.00485315
ENSG00000110514	0.00723392
ENSG00000197694	0.00113239
ENSG00000154380	0.00218246
ENSG00000255569	0.000760387
ENSG00000180773	0.00482159
ENSG00000263712	0.00357698
ENSG00000111913	0.00103802
ENSG00000148925	0.000192631
ENSG00000144566	0.0052494
ENSG00000112320	0.00203283
ENSG00000263731	0.00459657
ENSG00000136045	0.00398231
ENSG00000108384	0.00150779
ENSG00000153064	0.000845392
ENSG00000250492	0.00172004
ENSG00000100731	0.00525289
ENSG00000231185	0.0017765
ENSG00000108587	0.0024499
ENSG00000116133	0.00507753
ENSG00000222009	0.0018889
ENSG00000271886	0.0089348
ENSG00000273275	0.00761814
ENSG00000243789	0.000278981
ENSG00000085185	0.0025771
ENSG00000125851	0.00520715
ENSG00000167552	0.000612629
ENSG00000129474	0.00510689
ENSG00000180353	0.000422358
ENSG00000271856	0.00579109
ENSG00000112218	0.000442177
ENSG00000167434	4.062380369096452e-06
ENSG00000204228	0.00112693
ENSG00000262049	0.00893799
ENSG00000106459	7.262645197458895e-07
ENSG00000232533	0.000392128
ENSG00000112299	5.218893685354775e-05
ENSG00000211644	0.00983484
ENSG00000144061	4.298965387916631e-05
ENSG00000148655	0.00256969
ENSG00000167193	0.009584
ENSG00000214706	0.000672534
ENSG00000085465	1.333210145171293e-06
ENSG00000157450	8.177146626486831e-09
ENSG00000186431	1.6715954353374585e-05
ENSG00000115380	0.00535739
ENSG00000177542	0.000533717
ENSG00000103544	0.00851764
ENSG00000100207	1.9523013728872662e-05
ENSG00000161533	1.125379206379229e-05
ENSG00000164172	0.000206969
ENSG00000239396	0.000970898
ENSG00000233261	0.00117181
ENSG00000188647	4.491322815769472e-06
ENSG00000175756	0.00236157
ENSG00000118181	0.00233272
ENSG00000030304	0.00337154
ENSG00000232431	4.9930060086467165e-12
ENSG00000179477	6.859047355467496e-05
ENSG00000149016	0.00874205
ENSG00000101144	0.00351938
ENSG00000136870	0.00493856
ENSG00000240499	6.874821302527145e-05
ENSG00000266896	0.00252209
ENSG00000258390	0.00738101
ENSG00000196510	0.00695338
ENSG00000103490	0.00437825
ENSG00000269877	0.00104398
ENSG00000183431	0.00750522
ENSG00000164897	0.00263255
ENSG00000130770	0.00299638
ENSG00000105711	4.112308898895911e-05
ENSG00000213694	0.00682684
ENSG00000099800	0.000602656
ENSG00000141349	0.007309
ENSG00000268201	1.578548875302843e-05
ENSG00000135823	0.00182857
ENSG00000173465	0.00564122
ENSG00000250687	0.00670023
ENSG00000218052	0.00016864
ENSG00000273139	0.00192591
ENSG00000200571	0.00170132
ENSG00000205184	0.00610197
ENSG00000137812	0.00135497
ENSG00000100263	0.00276992
ENSG00000233461	2.0871368428765358e-05
ENSG00000108861	0.00221384
ENSG00000108591	0.000148819
ENSG00000063587	0.000489755
ENSG00000260350	1.7636209503901767e-07
ENSG00000100604	0.000836063
ENSG00000180884	0.0003216
ENSG00000204516	0.00401762
ENSG00000102109	1.8527527179124093e-08
ENSG00000273058	5.409794112898325e-05
ENSG00000144895	0.00126052
ENSG00000256101	0.00351253
ENSG00000196242	0.00453208
ENSG00000228283	0.00100128
ENSG00000188848	0.00175097
ENSG00000102158	0.00794282
ENSG00000269918	6.312162445021308e-05
ENSG00000174106	0.000634127
ENSG00000149646	0.00484554
ENSG00000138764	0.00176367
ENSG00000185361	0.00736651
ENSG00000259417	0.00465016
ENSG00000154165	0.00179944
ENSG00000174938	0.00531986
ENSG00000260792	0.004427
ENSG00000272338	0.00629833
ENSG00000114857	0.00281313
ENSG00000105738	0.000791425
ENSG00000118976	0.00361596
ENSG00000267152	0.00664866
ENSG00000171488	0.00194702
ENSG00000170364	2.7280196900347775e-06
ENSG00000200522	0.00212812
ENSG00000079950	0.00103937
ENSG00000106976	0.00620207
ENSG00000115677	0.000210871
ENSG00000133110	0.000556421
ENSG00000225465	0.00187142
ENSG00000072310	0.000490956
ENSG00000231305	0.00191446
ENSG00000166261	0.00949528
ENSG00000106266	0.000762967
ENSG00000199035	0.000829878
ENSG00000072364	0.00216674
ENSG00000178202	1.0734408917301153e-09
ENSG00000257605	2.3088736589294e-07
ENSG00000183971	0.00446714
ENSG00000264966	0.0081891
ENSG00000238039	0.00674791
ENSG00000169057	0.00314882
ENSG00000033800	0.000646009
ENSG00000229330	0.000320917
ENSG00000100294	0.00258968
ENSG00000101542	0.00861755
ENSG00000144034	0.00710912
ENSG00000214812	1.445862001669962e-05
ENSG00000271147	0.00013522
ENSG00000116005	0.0007177
ENSG00000255142	0.0016507
ENSG00000143748	0.00557819
ENSG00000140990	0.0076209
ENSG00000243260	0.00485184
ENSG00000231412	0.000124008
ENSG00000251495	2.8767140215490983e-06
ENSG00000204351	0.0096514
ENSG00000185344	0.00873335
ENSG00000138798	0.00295202
ENSG00000055147	0.00127269
ENSG00000079462	0.000291479
ENSG00000120925	0.000178816
ENSG00000233191	0.00220281
ENSG00000110075	0.00969586
ENSG00000176381	0.00205758
ENSG00000166592	0.00477908
ENSG00000155052	0.00661243
ENSG00000248592	0.00970406
ENSG00000162714	0.000917081
ENSG00000200086	0.000206475
ENSG00000106348	0.00273992
ENSG00000221716	0.00890518
ENSG00000136770	0.0017846
ENSG00000259536	1.1894637319542767e-07
ENSG00000237491	0.000181378
ENSG00000182983	5.810876868528325e-05
ENSG00000137090	0.00211015
ENSG00000253833	0.00577605
ENSG00000166788	0.00983627
ENSG00000127946	4.895438172614064e-07
ENSG00000260103	0.000253864
ENSG00000166311	0.00251209
ENSG00000126945	0.00593156
ENSG00000211880	0.00909501
ENSG00000146648	0.00141975
ENSG00000104133	0.000535198
ENSG00000100241	0.00139014
ENSG00000174485	0.00204206
ENSG00000182700	0.00268583
ENSG00000248593	1.8750511332599196e-05
ENSG00000211934	0.000703018
ENSG00000241525	0.00423573
ENSG00000270781	0.0019106
ENSG00000213753	0.00240585
ENSG00000242473	0.00225467
ENSG00000079387	0.00322144
ENSG00000162736	0.0070336
ENSG00000106723	0.00390384
ENSG00000183682	0.000149168
ENSG00000012817	0.00623864
ENSG00000174898	0.00151378
ENSG00000168772	0.00470889
ENSG00000196071	8.198041645779419e-05
ENSG00000204889	0.00609906
ENSG00000151726	2.7858916618050955e-07
ENSG00000155252	0.00558936
ENSG00000094916	0.000122516
ENSG00000177822	0.00165207
ENSG00000111602	3.105626539989803e-05
ENSG00000252995	0.00615633
ENSG00000102931	0.0071856
ENSG00000100075	0.00478052
ENSG00000145911	0.00617401
ENSG00000088356	0.00307792
ENSG00000036549	0.00978418
ENSG00000101199	4.2508347798175805e-05
ENSG00000057657	0.00414831
ENSG00000112077	0.000872263
ENSG00000230487	0.00300204
ENSG00000123572	0.000154754
ENSG00000239040	0.000174011
ENSG00000137154	0.000189373
ENSG00000129355	0.000696283
ENSG00000229162	0.00404655
ENSG00000227014	0.00980365
ENSG00000197629	0.00202039
ENSG00000100271	0.00308683
ENSG00000113593	0.00342831
ENSG00000167173	0.00797495
ENSG00000103549	0.00260191
ENSG00000165685	0.00853996
ENSG00000236885	0.00274783
ENSG00000066468	0.00018645
ENSG00000157600	0.000202824
ENSG00000140718	0.00605206
ENSG00000151640	0.00961129
ENSG00000266401	0.00337065
ENSG00000198682	0.00209091
ENSG00000157766	0.00181165
ENSG00000226766	0.00700306
ENSG00000238287	0.000414883
ENSG00000249915	0.00952006
ENSG00000235554	0.00671674
ENSG00000226089	0.00109345
ENSG00000113712	0.00301524
ENSG00000117625	0.00640933
ENSG00000131773	0.00234228
ENSG00000128594	0.00484796
ENSG00000157224	0.00328221
ENSG00000224067	0.000174935
ENSG00000240086	0.00358779
ENSG00000225630	0.000146771
ENSG00000147155	5.799168146691791e-06
ENSG00000162598	0.00401612
ENSG00000144815	2.1270818111540635e-05
ENSG00000267769	2.607110636687615e-05
ENSG00000263826	0.00048368
ENSG00000198885	0.00132586
ENSG00000230084	0.000371439
ENSG00000257506	0.00797534
ENSG00000118495	0.00155822
ENSG00000173546	0.00842284
ENSG00000184164	0.00325927
ENSG00000131759	0.00889049
ENSG00000259810	0.000174981
ENSG00000122122	0.00712637
ENSG00000107864	0.0070258
ENSG00000233025	0.0081598
ENSG00000089199	0.00249343
ENSG00000123552	0.0035088
ENSG00000196950	0.00565654
ENSG00000249700	4.2826517537952746e-05
ENSG00000134256	0.00662182
ENSG00000178229	0.000152582
ENSG00000163376	0.0040976
ENSG00000143751	0.00237238
ENSG00000153179	2.1428837891912522e-06
ENSG00000115524	0.00359295
ENSG00000102302	0.00260438
ENSG00000134262	0.00400531
ENSG00000198925	8.772640447751723e-05
ENSG00000130818	0.00446275
ENSG00000136943	0.00173587
ENSG00000259512	0.00762341
ENSG00000254936	0.00687883
ENSG00000171365	0.00460843
ENSG00000267197	0.000365934
ENSG00000172594	0.00952046
ENSG00000245857	0.00122487
ENSG00000118482	0.000413703
ENSG00000104833	0.000259081
ENSG00000204253	0.000831389
ENSG00000229989	0.00769365
ENSG00000206530	0.00878692
ENSG00000236255	0.000857444
ENSG00000236990	1.2226343240051563e-06
ENSG00000181847	0.00401329
ENSG00000168906	0.00557536
ENSG00000260604	0.000904018
ENSG00000232702	0.0099202
ENSG00000207378	0.00401971
ENSG00000178429	0.000108076
ENSG00000153560	0.000207691
ENSG00000119203	0.00492436
ENSG00000215441	8.194576469411352e-05
ENSG00000233108	0.00686361
ENSG00000235010	0.00418115
ENSG00000180438	0.00772772
ENSG00000122482	0.00200769
ENSG00000099866	0.000525845
ENSG00000248221	0.000427276
ENSG00000084731	0.000566186
ENSG00000187172	0.000165219
ENSG00000240750	0.000327746
ENSG00000272933	0.000335153
ENSG00000234415	0.000726007
ENSG00000213920	0.000112767
ENSG00000133119	0.00407377
ENSG00000181744	0.00597364
ENSG00000185666	0.00188701
ENSG00000225489	0.000406815
ENSG00000238835	1.0532392580309136e-07
ENSG00000151348	0.000475025
ENSG00000185115	0.00846457
ENSG00000034693	0.000157186
ENSG00000238446	0.00863843
ENSG00000089157	0.00146402
ENSG00000162620	0.0030217
ENSG00000250615	0.00874011
ENSG00000148483	0.000668583
ENSG00000129103	0.00329866
ENSG00000101222	0.00303417
ENSG00000152495	0.00185259
ENSG00000263165	0.00155911
ENSG00000223711	1.9848012122736236e-11
ENSG00000175826	0.0033703
ENSG00000179698	0.00139773
ENSG00000183172	0.000976205
ENSG00000166925	6.561560220896823e-05
ENSG00000145975	0.00451706
ENSG00000164104	3.5568856948664518e-06
ENSG00000003989	0.00431553
ENSG00000159322	0.00135054
ENSG00000103175	0.000647128
ENSG00000168286	0.00129482
ENSG00000154920	0.000735805
ENSG00000171124	0.00180644
ENSG00000144867	0.0027202
ENSG00000228141	0.0044567
ENSG00000197776	0.00240485
ENSG00000256155	0.00238708
ENSG00000204632	0.00650189
ENSG00000247137	0.00552022
ENSG00000205396	0.00267218
ENSG00000198700	0.00457129
ENSG00000117477	0.00593845
ENSG00000124107	3.5008027052807478e-06
ENSG00000109047	0.00333422
ENSG00000187904	0.000132821
ENSG00000267519	0.00378833
ENSG00000128989	0.000499323
ENSG00000101158	9.35188976937118e-05
ENSG00000162512	0.00422268
ENSG00000252409	0.00546446
ENSG00000265137	0.00850537
ENSG00000078369	0.00640767
ENSG00000124228	0.00310799
ENSG00000198590	0.00107497
ENSG00000237082	0.00368786
ENSG00000244026	0.00371217
ENSG00000129128	0.00136254
ENSG00000162069	0.00820813
ENSG00000140993	0.000424188
ENSG00000207280	0.0019857
ENSG00000107736	0.00356199
ENSG00000262503	0.00197413
ENSG00000103512	0.00174154
ENSG00000068079	0.00567903
ENSG00000266490	0.000116883
ENSG00000220695	0.00537658
ENSG00000141985	0.0018361
ENSG00000247595	8.797133191318363e-05
ENSG00000240606	0.00456585
ENSG00000058866	0.00413269
ENSG00000171823	0.00704377
ENSG00000196600	1.113864842849921e-05
ENSG00000134326	0.00987408
ENSG00000170445	0.00211868
ENSG00000113722	0.00585896
ENSG00000137547	0.000108698
ENSG00000134160	0.00466109
ENSG00000246982	0.00648175
ENSG00000227161	2.5012338996877048e-05
ENSG00000186469	0.00868969
ENSG00000101193	0.00932175
ENSG00000253819	0.00278193
ENSG00000243290	0.000246168
ENSG00000146904	0.00350532
ENSG00000135930	0.00011943
ENSG00000108771	0.00139349
ENSG00000184698	0.00136608
ENSG00000260288	0.00108861
ENSG00000110324	0.00271125
ENSG00000158423	0.000236653
ENSG00000226288	0.00394772
ENSG00000164406	0.000110207
ENSG00000067334	0.0035704
ENSG00000253115	0.00386064
ENSG00000266385	1.9211979784827804e-09
ENSG00000211826	0.00723971
ENSG00000163702	0.000217129
ENSG00000176268	0.00934006
ENSG00000148384	0.000643946
ENSG00000188846	0.00962877
ENSG00000243989	0.000613573
ENSG00000144455	0.00231303
ENSG00000112118	0.00125224
ENSG00000135625	0.00103163
ENSG00000166266	0.000538561
ENSG00000232633	0.000845153
ENSG00000265623	1.109089526107887e-05
ENSG00000105697	0.000136726
ENSG00000080561	0.00068573
ENSG00000261043	0.00935942
ENSG00000072071	0.00526563
ENSG00000266916	0.00302388
ENSG00000165457	0.00194548
ENSG00000131368	0.00207967
ENSG00000101574	0.00483263
ENSG00000223960	0.00401695
ENSG00000167747	0.0066524
ENSG00000179639	6.591335147032584e-05
ENSG00000196979	7.956703679723454e-05
ENSG00000264812	0.00174521
ENSG00000263146	5.561195305914257e-05
ENSG00000188873	0.00170196
ENSG00000187954	0.00805504
ENSG00000165887	0.00490071
ENSG00000146872	0.000618193
ENSG00000237738	7.715275274211564e-07
ENSG00000187713	0.00225121
ENSG00000136531	0.00327022
ENSG00000136352	0.000743265
ENSG00000203879	0.00981592
ENSG00000127884	0.00106533
ENSG00000214456	0.00149228
ENSG00000171703	0.00161437
ENSG00000204257	0.00525463
ENSG00000235084	6.7575472069147935e-06
ENSG00000105732	0.00960471
ENSG00000159685	0.00513155
ENSG00000143067	0.00754679
ENSG00000181472	0.00173105
ENSG00000147655	7.329230338748438e-06
ENSG00000182010	0.000619074
ENSG00000236914	3.4151344987964904e-05
ENSG00000224547	0.00945785
ENSG00000173227	0.00103419
ENSG00000177238	0.000871762
ENSG00000103502	0.00480779
ENSG00000205937	0.00273831
ENSG00000177058	0.00200027
ENSG00000151413	0.00985692
ENSG00000173889	0.00733094
ENSG00000186831	0.00188573
ENSG00000236058	2.4092626924598903e-06
ENSG00000239556	0.00635875
ENSG00000015532	0.00720452
ENSG00000196584	0.000174207
ENSG00000202297	0.00596764
ENSG00000185621	0.00870653
ENSG00000130540	0.000799486
ENSG00000115590	5.894447722398777e-05
ENSG00000166509	0.00863164
ENSG00000227066	6.95195468192189e-06
ENSG00000091947	0.00472893
ENSG00000129946	0.000715487
ENSG00000261713	0.00518535
ENSG00000126653	0.00366298
ENSG00000154328	0.00120963
ENSG00000221063	0.00229233
ENSG00000079819	0.00900503
ENSG00000234912	0.00108747
ENSG00000130396	3.3561838889140105e-06
ENSG00000138468	0.00143156
ENSG00000163362	0.00658075
ENSG00000262454	0.000385671
ENSG00000103023	0.000218399
ENSG00000172671	0.00179241
ENSG00000116584	0.00137615
ENSG00000254266	0.000391748
ENSG00000140905	0.00445846
ENSG00000237943	5.994800988950999e-09
ENSG00000250326	0.00515715
ENSG00000121005	0.00776272
ENSG00000213967	0.000169498
ENSG00000207003	0.00401866
ENSG00000252577	0.000197064
ENSG00000256981	0.00331667
ENSG00000142002	2.993102474757592e-06
ENSG00000087299	0.00056068
ENSG00000258334	0.00144237
ENSG00000234678	0.00179055
ENSG00000165795	0.00254377
ENSG00000188636	0.00979683
ENSG00000243155	0.00197844
ENSG00000239789	0.00519824
ENSG00000132780	7.754011766003543e-09
ENSG00000083937	0.00921499
ENSG00000155265	0.000179857
ENSG00000225839	0.00130283
ENSG00000205352	0.00141998
ENSG00000187187	0.0059529
ENSG00000159658	0.00270778
ENSG00000169213	0.000222835
ENSG00000178234	0.00244965
ENSG00000196172	0.000968993
ENSG00000233276	0.000428386
ENSG00000165091	0.000889339
ENSG00000099994	6.119306819518666e-05
ENSG00000228550	1.3322676295501878e-15
ENSG00000131018	0.00046225
ENSG00000073150	0.000909092
ENSG00000248884	2.3741516455011435e-06
ENSG00000138639	0.000228849
ENSG00000130589	0.00552189
ENSG00000134265	0.00210835
ENSG00000099822	0.000139273
ENSG00000168785	0.00889453
ENSG00000270060	0.00740476
ENSG00000134363	0.000137124
ENSG00000238197	0.00226546
ENSG00000225850	2.8138190506288296e-05
ENSG00000230149	0.000682924
ENSG00000154305	1.0757278517847801e-05
ENSG00000111879	0.000555482
ENSG00000257616	0.00657672
ENSG00000211691	0.00718928
ENSG00000198901	0.00211687
ENSG00000106346	0.0014264
ENSG00000125285	0.00495302
ENSG00000008405	3.912254308069407e-06
ENSG00000269653	0.00321316
ENSG00000196935	4.959183597108563e-08
ENSG00000166959	0.00560707
ENSG00000207008	0.00900106
ENSG00000126561	0.00227626
ENSG00000103264	0.000403344
ENSG00000106536	0.00387811
ENSG00000240695	0.00199956
ENSG00000083544	0.00380715
ENSG00000267338	0.00269457
ENSG00000250144	0.00252342
ENSG00000221886	0.00558401
ENSG00000198851	0.00494711
ENSG00000254896	0.00168464
ENSG00000264112	0.00536941
ENSG00000160961	0.00385577
ENSG00000198856	0.00439663
ENSG00000223287	0.00233483
ENSG00000255541	0.00732449
ENSG00000261253	0.00512241
ENSG00000170632	0.00721015
ENSG00000175606	0.00241423
ENSG00000270704	0.00358661
ENSG00000260496	0.00951902
ENSG00000175471	0.00985587
ENSG00000264188	2.7115246149511663e-06
ENSG00000225205	1.648308239310392e-05
ENSG00000155966	0.0010744
ENSG00000230914	0.000393907
ENSG00000110844	0.00572856
ENSG00000259706	2.7062457312876376e-06
ENSG00000153310	0.00376175
ENSG00000176253	0.000186449
ENSG00000120370	0.00627395
ENSG00000074276	0.00501905
ENSG00000204176	0.00341126
ENSG00000173517	0.00503873
ENSG00000198721	0.00517719
ENSG00000008196	0.00586876
ENSG00000261840	0.00662185
ENSG00000146143	0.00478488
ENSG00000197937	0.00322818
ENSG00000138031	0.00537012
ENSG00000236814	0.00388828
ENSG00000232063	0.00210354
ENSG00000227359	0.00524911
ENSG00000124839	0.00496738
ENSG00000105755	0.000439351
ENSG00000115904	0.00206307
ENSG00000041802	9.997891181612317e-09
ENSG00000187323	0.000455859
ENSG00000100983	0.00967723
ENSG00000019995	0.00341425
ENSG00000151790	0.00663849
ENSG00000256453	0.00118481
ENSG00000088387	0.00237329
ENSG00000110344	0.00125476
ENSG00000228409	0.00375669
ENSG00000186350	0.00388099
ENSG00000211941	0.00930527
ENSG00000171560	0.00999143
ENSG00000135801	0.00609764
ENSG00000176222	0.000552412
ENSG00000106991	0.00124586
ENSG00000205629	0.00287838
ENSG00000170315	0.000826592
ENSG00000167476	0.00176375
ENSG00000051620	8.173624853058392e-06
ENSG00000072415	0.000989768
ENSG00000259563	0.0057924
ENSG00000050628	0.00197928
ENSG00000243772	0.00207502
ENSG00000233452	0.000840794
ENSG00000144908	0.00341364
ENSG00000151612	0.00719393
ENSG00000230295	0.00242477
ENSG00000166049	0.0085799
ENSG00000003509	0.00163671
ENSG00000135686	0.000175188
ENSG00000264745	0.000962889
ENSG00000148154	0.00212348
ENSG00000169032	0.0081156
ENSG00000090316	0.00141389
ENSG00000172361	0.00591144
ENSG00000171603	0.0066239
ENSG00000267278	0.00239353
ENSG00000119487	0.00763294
ENSG00000087303	0.000401717
ENSG00000225418	6.461326129691969e-08
ENSG00000254826	0.00148157
ENSG00000104695	0.00652578
ENSG00000139178	0.000667832
ENSG00000272070	0.00758554
ENSG00000122026	0.000664925
ENSG00000135374	0.0029579
ENSG00000243073	5.997922958633772e-06
ENSG00000213062	0.00259485
ENSG00000011201	8.693033661633098e-05
ENSG00000260511	0.00567011
ENSG00000241058	0.000152008
ENSG00000229954	2.9425032221919167e-06
ENSG00000157429	0.00407595
ENSG00000135472	0.000596542
ENSG00000132514	9.741236440585777e-05
ENSG00000123329	0.00428165
ENSG00000197601	0.00686577
ENSG00000256263	0.00868731
ENSG00000074266	0.00294348
ENSG00000130119	0.000627987
ENSG00000078403	0.00944915
ENSG00000233623	0.00355907
ENSG00000135336	0.00335728
ENSG00000236550	2.751153445057497e-07
ENSG00000111339	0.0029027
ENSG00000196437	0.00465458
ENSG00000178401	0.000960051
ENSG00000104064	0.000339598
ENSG00000107104	0.000492459
ENSG00000255026	0.0077302
ENSG00000130751	0.00587226
ENSG00000163794	0.00607716
ENSG00000125877	0.00164645
ENSG00000089091	0.0081939
ENSG00000258526	0.0018101
ENSG00000068354	0.00249082
ENSG00000260475	0.000400904
ENSG00000181626	0.00232826
ENSG00000129646	0.000814103
ENSG00000197978	0.000913499
ENSG00000167595	0.000226324
ENSG00000157017	0.00138515
ENSG00000183354	0.0065867
ENSG00000106341	0.00629251
ENSG00000206612	0.00311521
ENSG00000170638	0.00615316
ENSG00000164654	0.00245765
ENSG00000065243	3.28636462756382e-05
ENSG00000236086	0.00182832
ENSG00000197454	0.00268089
ENSG00000231187	0.00185677
ENSG00000175581	2.692570832962815e-09
ENSG00000270074	0.00848184
ENSG00000255145	0.00642813
ENSG00000148841	0.00178826
ENSG00000260159	0.00439424
ENSG00000262470	0.00112878
ENSG00000228201	0.00344575
ENSG00000125651	0.00035973
ENSG00000152213	0.00287818
ENSG00000104973	0.0057629
ENSG00000204568	0.00412006
ENSG00000204366	0.00611418
ENSG00000104435	0.00669736
ENSG00000214772	0.000983955
ENSG00000162881	0.00761435
ENSG00000146085	0.00626164
ENSG00000169221	0.000566476
ENSG00000172824	0.000306157
ENSG00000170482	0.00508847
ENSG00000255920	0.00487714
ENSG00000213309	5.707719521463872e-07
ENSG00000213676	0.00138411
ENSG00000268041	0.00624876
ENSG00000052723	0.000171684
ENSG00000225670	0.0034913
ENSG00000227379	0.00662632
ENSG00000130956	0.00952862
ENSG00000224184	0.00589888
ENSG00000062582	0.000533626
ENSG00000135077	0.00572774
ENSG00000185640	0.00318643
ENSG00000134698	0.00455432
ENSG00000162437	0.00862528
ENSG00000207336	0.00706942
ENSG00000171806	7.794438539043824e-09
ENSG00000156026	0.000663246
ENSG00000135976	0.00875894
ENSG00000169220	0.00250294
ENSG00000258568	0.000770585
ENSG00000198513	0.00885701
ENSG00000115325	0.0055245
ENSG00000228315	0.0010008
ENSG00000072682	0.000593351
ENSG00000189152	0.00383971
ENSG00000124159	0.00725853
ENSG00000184949	0.00402549
ENSG00000273106	0.000114414
ENSG00000185158	0.00308401
ENSG00000100749	3.983959706577167e-08
ENSG00000146166	0.00349155
ENSG00000164241	0.00052826
ENSG00000269837	0.00996467
ENSG00000084093	0.00783681
ENSG00000206848	0.000705835
ENSG00000164038	0.00514983
ENSG00000197558	0.00384149
ENSG00000139914	0.00218739
ENSG00000166173	0.00220024
ENSG00000236194	0.000468326
ENSG00000185002	0.000107129
ENSG00000235111	0.00351628
ENSG00000106245	0.00107598
ENSG00000108852	0.00277555
ENSG00000229043	1.1411063018496037e-05
ENSG00000260790	9.437585806959525e-06
CRYBB2	0.00551767
RAF1	1.2082617736774992e-05
ZNF41	0.00338609
ELK1	0.00111523
IRF1	0.0022504
OCRL	0.00548827
KIAA0319	8.476449349092974e-07
SNAI2	0.00926251
SUSD2	0.000823342
POLH	0.00429831
HOGA1	1.6619412512852705e-09
DLD	5.551115123125783e-16
MUTYH	0.0035953
FRK	0.00603155
DUSP4	0.00350569
SIGLEC12	0.00655712
PNP	2.785506860947251e-06
SGK3	0.00993783
CUL3	0.00364842
BIRC2	0.00186555
CBFB	0.00334233
ILK	0.00123138
GAN	0.00852691
FOXM1	0.000141152
RAD23A	0.00045798
FANCL	0.00021371
RBBP9	6.456395551424077e-05
PIN1	0.00346273
TDP1	0.00325804
BRD2	0.00302917
ACBD6	0.00236098
EIF2B1	1.333708703021852e-05
NEFL	0.000546936
STAR	0.00527305
CBS	0.000142069
ASMTL	0.000433095
STUB1	0.000202264
CEBPB	1.4542262701255915e-05
ENO2	0.00786307
IL10RA	3.678613282165344e-05
STAT3	9.489694806918969e-05
IRF1.1	0.00633835
JUN	0.00141932
MYC	0.000658114
SOMA_SEQ_ID 10365-132_3 IL12B 10365-132_3 IL23A Name: TARGET_GENE_SYMBOL, dtype: object	0.000191539
PDGFRA	0.00363911
SOMA_SEQ_ID 10367-62_3 IL12A 10367-62_3 IL12B Name: TARGET_GENE_SYMBOL, dtype: object	4.801397778253502e-07
STAT6	1.3576574505735906e-05
MCL1.1	1.158593778083361e-05
ANKRD1	0.0012052
MT1F	0.00024911
STX12	0.0034683
TXN	0.00182092
NPDC1	0.00518025
GOSR2	0.00721108
KCNE2	0.00823892
KIR2DS2	0.00185212
KIAA1644	0.00474455
AGA	0.000999559
CLMP	3.73033697239622e-05
TMEM190	0.0055614
APOM	0.00339843
IFNA17	2.712375356839214e-05
NUCB1	0.000164476
CEACAM20	0.00979474
DNAJC16	4.953851372113682e-06
IL31	0.000957302
IL18RAP	0.00350535
CLEC14A	5.892080157110513e-10
INSL5	0.00531273
ALPI	0.000384071
ANTXR1	0.00815536
LRRN3	0.000608846
TNFRSF14	0.00525745
MCFD2	2.5592459207968155e-05
GUCY2C	0
MMP10	0.00539416
TCTA	4.345378753156659e-06
RPN1	0.00120932
M6PR	0.000140727
CALCA	0.00992701
FXYD4	0.00151341
COX8A	0.00412478
TMEM106A	0.00428796
COX6A1	0.000442524
PRH2	0.00926089
RNF43	0.00250534
PGRMC2	0.00398992
ACRV1	0.00755505
SCIMP	0.000248967
CSF2RB	0.00495343
PTGDS	0.00535692
ITM2A	0.000410378
MXRA8	0.000369802
PCDHB4	0.000643899
DHX9	0.00020215
DPEP1	0.00822294
ZNF358	0.00459037
PSMB6	1.9022123031953164e-05
NRAS	0.00851662
PCDHA4	0.00244549
PARP1	0.00154746
COX6A2	0.00161787
TSPEAR	0.00857999
BMPR1B	0
LAT	0.00105241
TOR1AIP2	0.00130483
GLB1	0.00440516
TEX29	0.000644415
PCDH9	0.00934485
PGLYRP3	0.000713469
NETO2	0.000102041
LYSMD3	1.756258075036321e-05
SLITRK3	0.00109227
SCGB1A1	0.000197903
MGAT1	0.00953509
CST8	0.000729966
AXL	1.8455340367040662e-07
PUF60	0.000221191
PLXDC2	7.074413835483906e-05
SFTA2	0.00928978
POMK	0.00628272
NDUFS4	0.00191121
RAET1L	0.00487793
CLGN	0.00198158
HTN3	0.00346016
APMAP	0.00172351
TOR1AIP1	0.00829745
P4HTM	0.0071051
HTN1	3.0507612526320393e-05
PLOD3	0.00588495
CASC4	0.00590218
PODXL2	0.00929517
LRP2	0.00379895
MSMB	0.000252329
PRR16	0.000990421
SPINK13	0.00178264
APLP2	0.00230285
HTATIP2	0.00130407
PGRMC2.1	1.1407871455371144e-05
FAM159B.1	0.0067874
TINF2	0.00660893
TOR1AIP2.1	0.00817705
OLFM3	0.00343417
SEC11C	0.000327362
MUC4	8.517853966605315e-08
SLC35B3	0.00601902
TMEM41B	3.884780290119849e-06
HBG1	0.0084427
STX4	0.00126036
CALY	0.00150959
SFTPB	0.00437228
TMX2	0.000143229
NDUFB4	0.000423634
DEFB119	0.00986534
KLRG2	2.4361037986864176e-06
LRPPRC	2.409808421588444e-06
SIGLEC10	0.00915644
IGSF11	0.0088817
CDH12	4.0308772486508104e-07
COL28A1	0.00457492
GNRH2	0.00449584
ACE	4.092130498900559e-07
PCDHB14	2.899915514831264e-05
PSMD5	0.000196206
PCDHGB4	4.2227910487246945e-06
SYK	0.000134182
HS3ST5	9.058873638767562e-05
GAL3ST2	0.00342852
PSMD1	0.000124663
CSF1	0.00672638
SLITRK1	0
DKK3	0.00292525
CDYL2	0.00905092
ADAM7	0.000816418
PROK2	0.00220448
UCN3	0.00123409
KERA	0.000455124
GRIA4	0.00960592
TMED2	1.3340660748650812e-05
KLRG2.1	0.000507049
ADGRG2	0.00565659
RAB3D	0.00696355
CLEC4G	0.00315108
TMEM105	0.00118115
IL15	1.8308873675376702e-05
CD300E	0.00770305
SERPINH1	0.000117577
EFNA2	0.000262031
PCDHGB2	0.000635068
CD1A	0.00125133
HABP4	0.00175917
TOMM20L	8.997923961473475e-09
FBLN1	0.00667791
ATRAID	0.000784101
LINGO3	0.000320673
EFCAB14	0.00671095
B4GALT6	1.3721993652460185e-08
GCNT4	0.00247493
SIGLEC15	1.0948401096833038e-07
GCNT4.1	0.0033368
PLXNB2	0.000847296
PPP4R3A	0.00250759
SPAST	0.00123826
SCARA3	0.00246197
BRAT1	0.00829787
TNFRSF10B	0.00105586
FAM163B	0.00209923
C6orf89	0.00033581
GALNT7	1.3553343212069358e-05
MRAP2	0.000132757
OSMR	8.451316648061535e-06
SCGN	0.00166396
TMPRSS11B	0
STMN2	0.000169857
ITM2C.1	8.679702371305886e-05
ASPRV1	6.292803335727903e-05
STX8	4.3779305791691314e-07
GALNT13	0.00477932
CYB5D2	0.00279771
IL36A	3.334401682542065e-07
CD58	0.000279038
PLEKHA4	0.00688004
SRL	4.686362409245248e-12
WBP1	0
STX6	1.98974447029876e-07
RPLP2	4.267352582576489e-05
CLEC2A	8.530764342262742e-06
GCSH	8.468226120328382e-12
DEFB105B	0.00132328
AHSG	0.00206459
PRL	0.00793246
ART3	0.00039217
SPINK7	0.0013906
MUC1.1	1.0833226293804898e-06
UCMA	0.000167224
GH2	0.00470123
ACHE	0.0024398
BGLAP	9.330811557750618e-05
IL5	0.000589692
GPD1	0.0016517
ENO2.1	3.955191729687613e-11
SOMA_SEQ_ID 11089-7_3 IGHA1 11089-7_3 IGHA2 11089-7_3 JCHAIN 11089-7_3 IGL 11089-7_3 IGK 11089-7_3 PIGR Name: TARGET_GENE_SYMBOL, dtype: object	0.0012207
CLC	0.00298834
TLR4	0.000575143
REG4	0.00388276
CHI3L1	0.00485338
ENO1	1.0148127411513386e-05
FLNA	4.187240158048944e-06
SVEP1	0.00741626
C11orf87	0.0012361
RAB17	0.00127019
VWC2	0.000152221
SPG21	1.1783302891199554e-06
FLNA.1	0.00365755
CACNB4	0.000354333
MRPL55	0.00229342
CSF2RB.1	2.223739984719142e-05
COL1A1	0.00540499
ANGPTL1	5.776872803786581e-06
OLFM3.1	0.00969239
DEFB116	0.00528516
KIAA1549L	4.1242544990161e-05
TBX22	0.00138834
TLR1	0.00764723
COL6A1	0.000365954
NFE2L1	0.000509964
MFF	0.000317974
BICDL1	0.00408321
MUL1	0.00232014
SPG20	0.00981074
FAM162B	0.00992271
MTMR1	6.576006623892905e-05
MEGF10	0.000231609
FLNA.2	0.000145407
FLNA.3	1.3304606792940987e-06
MILR1	0.00733577
THSD7A	7.19661507636582e-05
KRT5	4.5710128714793186e-05
SVEP1.1	2.9200193043976697e-05
CHGA	0.000135611
GCH1	0.00205539
CLEC12A	0.00310405
YME1L1	0.00174054
HNF1A	0.000617923
COL6A3.1	0.00810976
CREB3L1	0.000290472
CD93	1.706421420877291e-05
PUS1	1.745332767200125e-10
TBX5	0.000368414
PKLR	0
CXADR	0.00618713
ITGB7	7.176015337506669e-11
NAGPA	1.6962635594808262e-05
CDH15	9.037926093180548e-05
CTBP1	0.0016649
TPMT	0.0015101
FGFBP3	0.00215413
UBE3A	0.00189977
TBL2	0.000106565
ERN1	0.00137234
CCBE1	0.00136047
FDX1L	0.00355823
ASL	0.00438721
TGM1	0.00179676
ADGRF1	2.5689078464452564e-07
FLNA.4	0.00567787
BPIFB1	0.000245705
NAGS	9.22310002704485e-07
UROS	7.871308291795831e-05
LRCH4	5.336517143739172e-07
PAPLN	1.71450211805535e-08
PCDHGA8	0.00870548
SUN5	0.00149938
XDH	7.320795970033878e-05
ALDH1A1	0.0014471
CHCHD10	0.00328201
GSTT2	2.7584524645352104e-05
LRP1B	0.00174274
CEP57	0.00547349
ATF6	0.00293626
GABBR1	0.00400456
GAD1	0.000786699
GRB7	0.00509754
MSR1.1	3.608688077549882e-05
DCAF5	2.044175801962922e-07
LAIR1	0.00202391
CD34	0.0053732
CYB5A	0.00104398
NT5C2	0.000932467
CSNK1D	0.00896775
LRRN1	1.566282252762896e-05
NOTCH2	0.00188592
TNR	0.00092699
SAMHD1	0.000223419
WWP1	0.000701736
CREB3L4	1.4816509245507703e-05
PMS2	0.00804999
PPM1D	0.000248706
APOA5	0.0033646
MRE11A	1.8579787342654086e-05
CHFR	0.00943123
PXDNL	0.00171054
BTG2	0
CLK2	0.000621095
USB1	0.000967385
CSNK2B	0.00339295
LILRB3	0.000375398
FANCF	0.000463789
BLK	0.00784212
TALDO1	0.00438658
P4HA2	0.00302663
SMAD2.1	0.000359376
PLCB1	0.00104371
EIF5A2	0.00780367
DGCR14	0.00377554
GRB10	0.00497448
RRM1	0.000412778
TYMP	0.000803146
AQP4	0.00056881
MFN1	0.00812333
TENM4	0.000361689
AK2	4.627075399277203e-06
INPP5E	4.502744843648543e-10
GPR101	1.3865128071555155e-05
ZNF18	0
ADH7	0.00041907
RBM24	3.16666996735826e-06
PRPS1	0.000342605
BLVRA	0.00107991
KRT7	0.00406689
WFDC2	1.6265446428631591e-06
CA8	0.00169639
MVK	0.00907611
PTK2B	0.00156832
DNAI1	0.00262425
RNF146	0.000724669
KMT2C	0.00280796
CARD9	0.00399079
PLSCR3	0.000874814
FBXL4	0.00380361
EHD4	4.079628856956674e-10
DLX3	2.3524723280488047e-09
FAH	0.00091027
PDLIM1	2.562659689342439e-06
RECQL	0.00129604
PQBP1	0.001738
TCTN2	0.0049093
INA	0.0029603
DNAJB2	2.7744748907210237e-06
SOCS3	0.00329673
PYGL	1.2030595705980751e-05
POLR3F	0.00797128
GALK1	1.4777572787672e-05
CAPZA1	7.56981642444643e-05
P4HB	2.9994735514238258e-06
MAGEB10	0.00682808
GALE	0.000545051
PCBP1	0.00494355
ELL	0.000735964
RELB	0.00887502
GPR135	6.152998374220342e-05
ALDH3A1	0.00444029
HAVCR2	0.00304821
ZNF174	0.000660461
SPOCK1	0.00376813
DYNLL2	0.00454334
ELL2	0.00451615
APOL1.1	0.0013705
CD38.1	0.0049185
HMBS	2.6515105839397535e-05
C10orf54	0.00603953
LRIT3	0.00160727
MYSM1	0.000644465
TFR2	3.3165119986966474e-05
MLYCD	0.000511455
FOXO3	0.00864181
TMEM230	0.00339008
TNFRSF14.1	0.000450444
CYGB	0.00329154
MUSK	0.000251383
HMG20B	0.00634504
ARFGAP1	0.00309138
SMURF1	1.0918141969407102e-06
NFATC4	0.00778293
POLE2	0.000327935
SYTL4	0.00474429
KRT72	0.00113584
FKBP1B	0.000432083
KLRC3	1.890448464436645e-09
SRSF6	7.133530466119087e-05
DNAJA2	0.00631906
LRRN1.1	0.000854571
MGA	4.709715778072887e-05
RBM23	0.00231814
ELAVL1	0.00196295
CXCL9	0.00385688
ZNF75D	0.00815423
DHX8	0.00929248
DNAJB6	0.00414374
DAPP1	0.00485325
HSF1	9.632082243582474e-05
UBE2V1	0.00306155
TRAF4	0.00392365
RGS10	0.00277207
TAGLN2	0.00155749
B3GALT2	0.0010942
DTX3L	0.00370381
P4HA1	0.00466036
CHST9	4.65052720777237e-08
FZD10	0.00129613
AGO1	0.000258369
NRSN1	0.00049856
EVL	0.000188071
SOCS7	0.00333403
CLINT1	0.00127672
NLRP1	0.00231094
ARFGAP2	0.00413831
RGS8	0.00789378
TNS2	4.530538166847009e-10
SLCO5A1	0.000578751
GPR101.1	1.6336805908068186e-08
BRPF1	0.000561737
ZDHHC14	0.00563352
GJD2	0.000600485
TXNIP	1.3890451545983673e-05
GGA3	0.00545357
ANAPC7	3.961578645128583e-07
SHC4	5.197922757771423e-06
CRABP2	0.000187918
PTP4A2	0.00487009
LCN1	3.88322707323141e-12
CPT1B	9.22246096501933e-05
UNC45A	0.00587718
LRIT2	2.5079608368505646e-05
PPARGC1A	2.0902146125045817e-07
RORC	8.059191339337968e-05
PTPN11	0.000370482
DDR1	0.00139053
TNFRSF18	0.000829823
PIEZO1	2.422426592652016e-09
CLPB.2	5.203377046236746e-06
MMRN2	0.00213135
DLX4	0.000165909
KRBA2	1.439144758919042e-08
LRIT3.1	0.000402774
AAGAB	0.000150759
GPLD1	9.844229275435268e-05
IGDCC3	0.00264404
ARHGAP1	0.00125207
CRABP1	8.51364585189307e-05
S100A2	0.00350748
PSMD1.1	0.00656028
PTPRH.1	0.00308309
EMC1	6.12440637882683e-05
ATP1A1	0.00108913
TJP1	9.09599614860035e-05
CRB1	1.1765420748766076e-08
PTS	0.00680239
CBL	0.00363982
BPGM	0.000494155
SMAD4	0.00864107
CAP1	0.00268054
TARDBP	0.00315045
GDF11	8.80067082842384e-06
RPS6KA1	0.00487575
EEF2K	0.00603423
RPIA	0.000737667
EGFLAM	5.158773075386591e-09
ACAP2	0.000632355
SARS2	0.00675104
ETS2	0.000478545
STAT1.1	0.000528556
ARRDC3	0.0049414
SRI	1.098644428765283e-07
SNAP29	0.00557837
IGBP1	0.00134466
RRAS2	0.00553044
TRIB2	1.7409861352568612e-07
RUVBL1	0.00546125
CRYGD	1.9464659964940623e-06
TMEM57	1.2972890539586501e-09
KAT2B	8.248169710234343e-05
PAFAH1B3	0.00231397
CDKN2D	3.3373304120232206e-13
TAPBP	0.000753806
DDX58	2.282503225026211e-05
COPS7B	0.00268703
CAPN3	0.000544819
RNPEP	2.6906874324161834e-06
PDLIM4	1.2387247514400457e-06
ORC6	0.00206522
PDZD7	5.887522800396283e-07
ARL1	5.852907160974752e-05
C16orf54	0.00438867
HIBCH	0.000101458
PAX4	0.00785528
CCDC50	1.574065564824423e-05
UBE2T	0.00325227
STAMBPL1	0.000550453
RAB39B	6.661338147750939e-16
RAB22A	0.00031884
MAX	0.00224785
YWHAB	0.000236248
EDF1	0.00873299
TPRKB	0.00139998
GPD1L	0.00215118
ALOX15B	0.00833077
THYN1	0.000193825
ARF6	0.000531114
MOB1A	6.54281936641743e-05
CDC25B	1.764263963566215e-05
CACYBP	0.000285842
ARL11	0.00547649
GSTO1	0.00135962
IRF9	0.0025663
RHOD	0.00647955
NR5A2	0.00074243
NMT1	0.00166915
PPIH	0.00398873
PMVK	2.22932409154053e-05
BACH1	0.00124321
KMT5C	0.00821242
PFKFB3	0.000146457
ADI1	0.00200951
CHP1	0.00349605
PLEKHA1	0.00177054
SETMAR	8.611331376195963e-06
KLHL13	0.000301903
HNRNPA1	0.00179244
MAPRE1	0.000552987
STAU1	3.6295052244783577e-06
KCTD5	0.00323972
CLIC5	7.849403387605314e-06
TIGAR	0.000666756
TSN	0.000296816
PRKAR1B	8.710003004841482e-06
BPTF	0.00822652
PITPNB	0.000823671
GLRX2	0.00146996
LAMTOR3	0.00183165
CLIC4	3.034213175967526e-05
OTUB2	0.00630101
TAX1BP3	0.00591514
SH3GL2	0
UBA2	0.000498159
TBCA	3.256318448219275e-08
GPR68	0.000911271
LMOD1	0.00849179
CHMP3	0.000609728
COMMD1	2.8905777678112088e-06
STAP1	0.00179352
GLTP	0.000426314
METTL1	0.00277595
UCK2	0.00848064
TEAD4	0.000141473
PDCD5	0.00527029
PBRM1	0.00858857
CDKN2C	0.00859701
RAD23B	0.00241321
SAT2	1.9523120686759654e-07
THRA	0.000162913
WRNIP1	0.00768764
FKBP6	0.00835933
ERVV-1	1.8635470078520733e-05
CDC34	8.369275272812615e-10
CYTH2	0.00123327
XRCC1	0.00244976
RGS7	8.219133211961882e-05
ZNF560	0.000642249
RRAGC	0.00552485
HPGDS	4.890705812998775e-06
ITCH	5.977111607657903e-06
VRK1	0.0013807
RAD51D	6.882429265497869e-06
NOVA1	0.00623718
UBASH3B	0.00752142
PKN1	1.0784009912834236e-06
TNFAIP8	8.989808082926487e-05
NIP7	0.000396229
KEAP1	2.3663341197632803e-07
CCT5	3.6637359812630166e-15
ARL3	0.000239426
EFS	4.298742884212281e-06
EDN2	3.6067024119734725e-05
MAGEA3	0.000116896
ARF3	0.00285797
IMPA2	0.000179008
PRB4	0.000369562
OPHN1	0.00151243
PDRG1	0.00891111
TMOD1	0.00863194
ATG5	0.00877988
FERMT3	4.565938738210207e-10
PABPC4	0.00861568
EXOSC3	5.885909603042805e-07
PSMB1	0.000513293
NRBP1	0.00490343
PPM1A	0.00278065
42624	0.00946706
PPP2R1A	0.000249616
ASH1L	7.1499661692397964e-06
JARID2	1.1055709528529079e-05
KLHL7	0.00186812
SENP7	0.00879546
ATG7	0.00550677
ARFIP2	0.00177083
BCAR3	0.000155054
TRDMT1	0.0023307
CRAT	1.454392162258955e-14
ARRB1	0.00417994
SETD2	0.00382197
MDH2	0.00107296
GNAI3	0.00270615
CSNK1G2	0.00668097
NAPB	0.000679022
TSTA3	9.971016834486868e-05
OLA1	8.333977397079195e-09
ECH1	0.000969779
TST	0.000262175
PTPN13	0.00887757
GDA	3.3329978778473546e-05
VPS4B	5.591363830825813e-07
HECW1	0.00472141
DARS	0.00160914
FLII	0.00258054
SNRPA	0.000111988
USP21	0.0018384
KYAT3	7.673081724113295e-05
DPYSL5	0.00131623
SCIN	0.00765987
MPST	0.00291679
ARPC1B	0.00222046
42623	0.000727558
DOT1L	7.107275315276773e-05
SH3BGRL	0.000595128
KLHL12	4.674038933671909e-14
KPNA4	0.000398207
EIF1B	0.00143363
PELI2	0.000312476
NEK7	0.000422272
SH2D3C	4.5017172075056955e-05
HERC1	7.600569014798442e-05
CDC42BPA	1.4428526623477822e-06
DPYSL3	0.00258565
L3MBTL2	8.179142918507409e-10
GJA8	4.9413437170353625e-05
RGS19	0.00277518
AP1G2	0.000766802
DCP1B	0.000340838
ZNF175	0.00113295
TOX3	5.644063948706535e-05
PIN4	0.000830596
TAX1BP1	7.177471068375851e-05
CIRBP	0.000851364
RFXAP	1.4590422451998819e-05
PTGFRN	0.00456231
NDC80	0.00199723
PLEKHA7	0.000916541
MPP7	0.00016684
KIF22	0.000947
CSDE1	0.000122172
PLS1	0.00153732
TMEM8B	2.4774758800027996e-08
BAG5	9.966466069100122e-06
CYTH4	0.000792414
RBM3	5.3537295652494876e-05
BRDT	0.000187068
ZHX1	0.00237636
CSDC2	0.000158559
GRID2	0.000576746
ILF3	0.00530342
ZNF774	4.719306043399207e-06
ZNF334	6.104919167337908e-05
ELMO1	0.00336486
GPR142	0.00532472
PPP1R3B	0.0014367
ZNF180	0.00118951
SF1	0.000243022
PRDM4	0.00231186
TARBP2	0.00637453
HNRNPM	5.602631625301058e-08
ZBTB33	0.00309857
GPCPD1	0.00871467
CCDC51	0.00446386
PIWIL1	0.00542017
NLRP4	2.6404711750416254e-10
ZNF566	0.00286694
NUDT3	0.000206346
DNAJC27	3.49326337512057e-05
IRF2	0.00562285
ZNF329	0.000776067
ARHGAP30	0.00140045
CARHSP1	0.000153492
ZNF415	0.00613651
ACYP2	7.516264849405374e-07
EHBP1	0.000909931
RNPC3	1.1127393847787381e-05
SLC14A2	0.000124751
NLRP10	2.7042212156880296e-05
APBB1	0.000182707
RGS3	2.776963540063182e-05
SAP18	1.6856518631258588e-05
TESC	0.00166191
ASH2L	0.00551491
KCNF1	0.000167647
PYDC1	0.000386644
DUSP15	9.266260075579957e-06
STX10	1.432998305017641e-06
ZNF410	0.00727868
BAG4	0.000673159
SNX17	0.00923681
FBXL5	0.00749968
RNGTT	3.1342322071026274e-09
ARHGEF2	7.483520607864946e-05
GSKIP	0.00360614
POLM	0.00290063
TMOD2	0.00245582
TEAD3	0.000505324
CASS4	0.00268365
TMEM237	0.000278963
ECI2	0.0019769
ARPP21	9.27873015695857e-05
TMOD3	1.2697126616778576e-06
NEDD9	0.000271426
NIPAL4	0.00716077
DYNLT3	2.276043893167934e-05
DDX6	0.00180126
TWF1	0.000108826
SPN	0.00661471
OSBPL11	0.0057577
SV2A	0.000619984
RDH16	0.00677161
SAP30	0.00773734
MICALL2	1.314385211670377e-06
PAXIP1	1.7529083510270382e-06
IL33	4.889121582207778e-05
CUBN	0.00557928
FLNA.5	0.00015367
CD276	0.00120198
SCARA3.1	4.153597261469244e-06
MTCP1	0.00610099
GPIHBP1	9.518985258316626e-05
AXIN2	0.00726296
NR3C2	7.494200119695371e-06
HERC5	0.00110463
ALDH3B1	0.00171981
TMEM40	2.155612180643196e-06
PTPRN2	0.000172326
GCK	0.000155426
GPR107	0.00643412
STAU2	0.000181848
KRT20	0.000131884
SORBS3	0.0020714
RBM22	2.0439205883349132e-13
LIN7C	0.00349363
SRSF7	3.914761947831913e-06
EWSR1	0.000608367
CUL9	0.00297797
LCN10	0.00348259
PARK2	0.00047852
TP53I11	0.00147454
FRS2	0.0025994
EVI2B	0.00783714
BECN1.1	0.000878602
SLC6A14	7.679172327024197e-06
PFN2	4.077008166569751e-05
PSD	0.00021846
SLC6A16	0.00865724
RFK	0.000139803
GMFG	0.00332263
PRKG1	0.00111715
ANP32A	0.000659134
S100A6	0.00263556
RSPO3	8.930846688481875e-05
SOST	0.00162542
FAM3D	0.00452198
NEGR1	8.370526494161368e-11
BCL6	6.575463507019208e-10
FSTL1	0
SPP1	0.000625112
LUM	0.000411447
CHKB	1.4563017458613103e-11
SERPINA10	0.00694669
FLRT2	0.00366607
FLRT3	0.00386347
ISLR2	0.00971893
VTN	0.00788963
DSC2	0.00324043
LDLR	0.00207795
HK2	0.00498637
HK1	0.00334599
LTBP4.1	0.00685707
IGHG2	0.0015663
IGHG4	0.00532348
WNT3A	0.000973975
SHANK1.1	0.00144135
WNT5A	8.377156945904574e-08
DEFB113	0.00764365
CYB561D1	1.9278721283044753e-05
C5orf63	0.00572582
FH	7.572355260165864e-05
RNF34	0.000624861
EHF	7.986367123180571e-11
PCSK1	0.00148786
ATP1B1	1.82566748709867e-05
DERL1	0.00516966
DEFB4A	0.00884198
RELL1	0.00638993
ROR1	0.00100502
ETV5	0.000441892
SPINK2	0.0018572
CD300C	8.190534248697645e-05
HMP19	0.000736366
RNF41	1.160571405489641e-05
TMEM132D	0.00355048
ENOX2	0.00198982
FAM213A	0.00111057
AIFM1	0.000424905
MAN1C1	0.00757686
ZNRF3.1	0.00949388
WFDC10A	0.00464172
PARVA	0.00836629
IL20RB	6.214334373266794e-05
MAZ	9.827914545945671e-05
IQCF3	8.742994634081125e-05
DIXDC1	0.00265776
USP8	5.6840910995115124e-05
MRPL33	9.394338912671607e-06
CHAD	0.000302216
C14orf180	0.000770655
NEURL4	2.6857139734381974e-08
HDHD2	0.00229426
ITPKA	2.0400965593525555e-06
GSTK1	9.128773992284067e-08
UBE2D4	0.00164172
LTB4R	8.504197346326237e-12
FAM171A2	0.00588017
CNOT1	2.549873203694375e-07
COL1A1.1	0.00106197
TMEM87B	0.00117422
PKD2	0.00966717
UNC93B1	0.00067224
MPP6	4.826430483728661e-05
PDE6D	0.00442242
HSPA9	0.000741798
CERS5	0.000136374
HCAR2	0.000210388
EIF3J	0.000224786
MIOX	0.00305693
SLC26A11	0.000893485
HNRNPR	0.000419786
DUS2	0.00499673
TRADD	0.00287985
SCAMP5	0.00857009
ATP2A3	0.00127774
SATB1	3.091105862385035e-07
HNRNPR.1	0.000215333
PIAS3	2.0540981388039725e-06
RAB35	0.00037162
EMC4	6.030628110942349e-05
ASAP2	0.00517242
ARHGEF25	3.0357738334263473e-06
VSNL1	0.000375393
SSB	0.000131381
NAP1L2	1.637465285708739e-05
UTS2R	0.00425077
CNEP1R1	0.000746674
MYOM2	0.00889036
COL4A3BP	4.9535701943659305e-06
POLI	0.000899784
MYCT1	0.000113603
PTGR1	0.00660122
ARHGAP45	0.00129217
EIF1AD	0.00516371
HTR7	0.000221067
PLPP4	0.00182395
DCUN1D3	0.00248561
HTR2A	7.737144258612716e-13
NECTIN3	0.000959562
HTR6	0.00708916
ACBD7	0.00957193
RBL2	0.00108431
SSU72	6.342936415093536e-05
DPYSL2	0.000103416
PSMD4	0.00129254
HDLBP	0.00572838
PSMD11	0.00239566
ARPC3	0.00350384
RND1	0.000322275
DVL2	5.1117846065595884e-05
GSTP1	0.000143327
ABLIM3	0.00224274
UAP1	8.803120495770589e-05
APAF1	0.00559456
ANXA9	0.000979435
REXO2	0.00654938
PRIM1	0.000812585
NNMT	0.00445447
THTPA	0.00678387
RAB27B	0.00252719
RAB31	2.419708063139403e-06
SNU13	1.9962339758983205e-07
GTF2I	0.00257841
MAGEA10	0.00547613
CYTIP	0.000189325
AK5	3.7578011025107827e-06
NCK2	0.00443043
MAD1L1	0.00445008
ASNA1	0.00903369
AP2A2	0.000242968
SSB.1	0.00516748
GRB14	6.47282942364269e-05
ATG4B	0.00102109
ZYX	7.941284307921848e-08
PIR	0.000830131
USO1	0.00182992
BCL6.1	0.00356312
HGS	0.00875286
DHX38	6.377462015927371e-06
ZFP91	0.0014326
TOM1L1	8.432591210749685e-06
MACROD1	0.000470286
ROCK2	0.00170679
NCL	0.00580843
PNKP	0.00218191
PDGFC	0.00267865
ATP13A1	1.0993299626171904e-07
ANGPT2	0.0010904
PPP2R3A	2.7283556103263606e-07
TYRO3	3.665164425292744e-07
FGFR3	0.00252334
ELANE	0.000517581
HSPA6	0.00362902
CFD	0.00521736
CSNK2A2	0.00187066
CSF1R	0.00786724
CLCNKB	0.00120404
IL5RA	0.00633243
CCL1	0.00848491
ODC1	0.00887827
BGN	3.0158511608591176e-05
WISP1	0.0067515
CRLF2	0.00136168
KLK3	0
ANXA2	0.00800355
CXCL13	0.000358142
HMGCS2	0.00203998
IL12RB1	0.00398321
KLK8	7.612344738838761e-05
SERPING1	0.00211967
F2	0.00775035
IL17A	0.00274106
PAK4	0.00378284
PRTN3	0.00347821
C9	0.00107309
IL10	0.009327
FGF19	0.000348218
FGF16	0
CD80	0.000336207
ERP29	0.00100637
CTSC	0.0087081
C7	0.00294363
CTF1	0.00253836
RAP1GAP	0.00291834
INHBA	0.000314971
FLRT1	0.00570659
FRZB	0.000402663
IGFBP1	0.00268082
IL22	0.00489549
CUL4B	0.00191628
IL3RA	0.000351834
CA6	3.358307254619497e-06
MYZAP	0.00567606
CROT	0.00341033
APOBEC3G	0.00044777
PSMD9	1.6141920546441924e-05
ARHGEF7	0.00329229
NAB1	0.00390535
PGK2	0.00455273
UGP2	0.00457535
IFI16.1	0.000453093
FARS2	0.00115122
SPSB1	0.000232643
DPY30	0.00438713
DDX23	0.00705769
NUDT12	0.00416664
GABBR2	0
COL4A3BP.1	0.00429937
DAPK1	0.000656851
RBM46	0.000479112
LAP3	3.6887946580632658e-06
AGAP3	0.00238762
TOLLIP	0.000884613
MYOM3	0.000828935
TXNRD1	0.000104125
HSD17B14	0.00117195
PPFIA1	8.907314956285717e-06
ARHGEF1	2.132183318792613e-12
BARD1	4.199375966185137e-06
TBX3	0.000220455
SLC26A7	0.00161276
CRYZ	0.00128585
SMURF2	0
LANCL1	2.0500120576083525e-05
NMRAL1	0.00269489
PC	1.6120842013522818e-05
EIF4G3	3.0235915327025964e-08
EPB41L1	0.000531116
FBL	7.29993843151533e-12
PPCDC	0.00306807
ADSSL1	0.00512699
CHD7	3.884104149420864e-11
GNMT	0.0012148
PAPSS1	0.00411366
DCP1A	3.3049777748983544e-06
TNFAIP3	5.258645860994893e-05
DHX58	0.000122094
TANK	6.523714901618405e-11
EVPL	0.00417434
EDA	0.000399562
TNFRSF9	9.34019528386898e-12
IL17F	1.2770451363053326e-11
COPS2	0.00843016
TNFSF4	0.000987181
FGF7	0.000212823
VEGFA	0.000236794
TACSTD2	8.300589204868203e-08
RANBP3	0.000386285
CST7	0.00250689
KLK5	9.349939831149179e-05
GZMB	0.00735439
SFRP1	0.0035221
EEA1	7.627545819288706e-06
IL1RAP	0.000636925
CGA	0.0024673
TNFSF15	1.9663437749062318e-05
OSM	0.0055641
PGLYRP1	0.00912441
MAGI2	9.665815592363458e-09
ITSN1	0.00116709
TPT1	0.00323601
HPX	3.1161363868159597e-06
CST4	0.000846515
FCN3	1.968302000276978e-07
XCL1	0.000663915
IL18R1	0.00479329
ULBP1	0.0020498
TLN2	0.0061162
SEPHS1	1.2084151211455563e-05
ICOS	0.00747724
SMPDL3A	1.1102230246251565e-16
EPHA5	3.11019296277415e-05
DEF6	0.00243864
HBEGF	0.00225423
PSMA4	0.00649215
C1QC	0.00321602
CNTFR	0.00333418
SERPINA4	0.00317657
RAP1GDS1	0.000324097
MTHFS	0.00846888
TGFB1	0.00635276
SPARC	0.000170818
THBS2	0.000419445
RELT	0.000140533
PIANP	0.000358746
ADM	0.000537878
S100A4	3.8762463794306257e-08
RNF43.1	0.00128944
TNFRSF10D	0.00106211
C10orf54.1	0.00726255
IFNA10	0.000545369
IFNA7	2.3337774524012644e-07
EFNB2	0.00331684
HHLA2	0.000565922
IL1R2	0.000823661
AMIGO2	0.000866151
RXFP1	0.00886363
CD93.1	3.7921214790515023e-07
NRG4	0.00875426
HIST2H2BE	0.00434704
HIST3H2A	1.427142182430785e-06
HIST1H3A	0.00488311
IFNG	0.00215356
ISG15	0.00763498
ISG15.1	0.00879032
EFNA3	0.000124227
YWHAB.1	0.00692453
YWHAE	0.0026716
TXNL4B	0.00202473
SCP2D1	0.0042656
CDKN3	0.00225479
PDCL2	0.000298991
ANXA7	0.00111176
FOXJ2	0.00536039
HEXIM2	0.00287545
APBB1.1	0.00286959
RBP7	0.00404414
BHMT2	0.000219845
MYL6B	1.650135055863977e-05
MOCS3	0.00689979
SNX7	0.000180283
DOK2	0.00244855
BLMH	0.00848416
PTPN4	0.00159759
FBN3	0.00353087
NET1	0.00239727
SRXN1	1.3863465930796792e-10
RAB6B	9.508757435328086e-06
FBXL4.1	0.000264412
PREP	0.00949499
RAB14	0.00615978
AGAP2	0.00970334
MBD1	0.00579591
VPS29	0.00273299
SMC3	0.00377486
UBE2E1	8.242446387307645e-06
DIDO1	0.00281523
DYNLT1	0.000236792
RCVRN	3.0965422204154436e-07
GDF11.1	2.6926247987058005e-05
GDF11.2	0.000255216
GDF11.3	7.492223334759629e-05
GPR6	0.00304255
ZNF382	0.00228982
VOPP1	1.2169633083036757e-05
ZNF526	0.00718733
SUMO3	4.430439862201929e-06
CTCF	0.000259732
FBXO3	0.00883155
KIN.1	0.000399642
DNAJC17	3.030575418616621e-06
CAPN2	2.1598034471992378e-10
AKT2	9.70678109157852e-06
PLIN3	0.00030129
PTPN7	0.000331753
SEC13	0.00915296
TPSB2	0.00113029
PROK1	0.00135577
DDR1.1	0.00099932
C8G	0.00161596
CST6	0.0095851
AZU1	4.204023345777408e-05
CRLF1	1.4855207015496141e-05
ARHGAP5	6.310941608222986e-05
LTF	0.00771465
ICAM2	0.00991663
FGF8	1.660005466419534e-12
SOMA_SEQ_ID 2182-54_1 C4A 2182-54_1 C4B Name: TARGET_GENE_SYMBOL, dtype: object	0.00120441
CCL27	0.00026886
TIMP1	0.00164387
PLAT	0.00697004
PROK1.1	0.00106996
C9.1	0.000561223
FLT4	0.00274357
C5	0.0010071
APOE	0.000999655
CXCL16	0.000238641
FGF10	0.000142606
PLA2G2E.1	0.00108041
PLA2G5	5.406635954940953e-06
CCL20	0.000270855
APCS	1.133410093834275e-05
KIT	0.000243824
TIMP3	0.000172258
ANGPT4	0.00126609
CDH1.1	0.00398301
GFRA3	0.00863516
EFNB3	0.00111303
GFRA2	0.00168844
CCL21	0.000110588
TNFRSF11B	0.00341266
POMC	0.00109731
CFI	0.00863332
IGFBP2	0.00846675
IL6	0.00105571
ROR1.1	0.00412586
VEGFA.1	7.783806223349288e-06
TNFRSF9.1	0.000289099
ANGPT2.1	0.000135532
CD80.1	0.0012492
TNFRSF8	3.110391678440294e-06
SOMA_SEQ_ID 2607-54_2 CLCF1 2607-54_2 CRLF1 Name: TARGET_GENE_SYMBOL, dtype: object	0.00130265
EIF5	0.00012009
EFNA4.1	0.00316092
EFNA5	0.00170127
IL6ST	4.5457281072636135e-07
SOMA_SEQ_ID 2626-3_2 HSP90AA1 2626-3_2 HSP90AB1 Name: TARGET_GENE_SYMBOL, dtype: object	0.00701408
IL1RAP.1	0.000831366
IL10RB	0.000802086
IL12RB1.1	0.000293475
LAYN	6.675766981401043e-05
LTBR	0.00433615
MRC1	0.000969412
CSF1R.1	0.0024126
MST1R	0.00121266
PAFAH1B2	0.000135427
PRKCA	0.000278271
PRKCZ	0.000830054
GDI2	0.00774986
PLAUR	0.000133217
NTRK3	3.393804086959662e-05
DCN	0.00591097
CKM	0.000482907
EGFR	0.00602037
HSPD1	0.00383408
C3	0.00203638
IGFBP6.1	0.00473751
MIA	6.779287003855217e-05
PLA2G2A	0.00774979
OSM.1	0.00241883
PECAM1	0.00211049
PSPN	0.00257118
PROS1	0.00567121
TNFRSF13B	0.00020545
CCL25.1	0.00234792
SERPINA7	0.00685754
CNTFR.1	0.00829642
AIMP1	0.000625612
EPOR	0.00369895
CSF3R	0.00325649
IL37	3.2239505503461885e-05
SOMA_SEQ_ID 2728-62_2 LAMA1 2728-62_2 LAMB1 2728-62_2 LAMC1 Name: TARGET_GENE_SYMBOL, dtype: object	7.209493957383017e-08
POR	5.74392451003769e-05
NCR2	0.00852293
NOV	0.00546852
SIGLEC6	7.5537602941544435e-06
SIGLEC7	0.00282675
SHH	3.1383418485075865e-06
SOMA_SEQ_ID 2744-57_2 IGHG1 2744-57_2 IGHG2 2744-57_2 IGHG3 2744-57_2 IGHG4 2744-57_2 IGL 2744-57_2 IGK Name: TARGET_GENE_SYMBOL, dtype: object	0.000534147
CRLF2.1	0.00182002
ULBP3	0.000216702
APOA1	4.313172898451345e-05
AZU1.1	0.000124673
GDF5	3.7836400679225335e-12
SOMA_SEQ_ID 2753-2_2 C1QA 2753-2_2 C1QB 2753-2_2 C1QC Name: TARGET_GENE_SYMBOL, dtype: object	0.000229115
C3.1	0.00102779
C3.2	0.00111077
FAM107A	4.527267449816463e-12
FGF18	0.00100928
FGF19.1	3.906008849696718e-11
FGF20	5.784821186405331e-05
FGF9	0.000144501
GDF11.4	2.420841305195154e-12
HPX.1	0.00126559
IGFBP1.1	0.00328981
IL10.1	0.00671226
IL16	0.00302485
IL17F.1	0.00127133
IL22.1	9.78051645001976e-05
LTF.1	0.000684822
CCL4L1	0.00577121
CCL3L3	0.00114729
MMP3	2.408685828569901e-08
MMP7	0.00881731
PPBP	0.000805685
ALPL	8.172670806549931e-06
SOMA_SEQ_ID 2796-62_2 FGA 2796-62_2 FGB 2796-62_2 FGG Name: TARGET_GENE_SYMBOL, dtype: object	6.000915453530098e-05
APOB	0.00690342
ACVR1B	0.00053627
ANGPT1	0.000237841
AGRP	0.00296599
CDH5	1.8801650858435437e-07
ADGRE5	8.738387791140667e-11
COMMD7	0.00457121
EDA.1	7.327471962526033e-15
CX3CL1	0.00329571
SPINT1	0.00373995
KLK11	0.00139458
KLK8.1	4.719056963176094e-05
XRCC6	0.000697622
LCN2	0.00378306
MET.1	0.00140377
MMP17	0.00461724
FRZB.1	5.424671822851224e-07
TIE1	0.000208289
RPS27A	0.000215294
AIF1	0.00146164
C5.1	0.000441096
CHEK1	0.00899323
NR3C1	0.001157
HAT1	0.00945512
KAT6A	0.00194598
AKT1	0.00304158
RAD51	0.000113218
TBP	0.00093587
TOP1	4.0692059289137994e-05
UBE2I	0.000933407
YES1	2.201695937220638e-05
SERPINA3	0.000746112
C7.1	9.916110097119013e-05
CCL28	4.683065740207493e-05
MDK	0.00691119
CCL23	0.00487358
PCNA	0.00179976
TNFSF11.1	0.00745916
SERPINE1	0.0028608
APOE.2	0.000931733
ARTN	0.00271888
CYCS	9.879335422324775e-05
CYP3A4	0.0076319
ESR1	0.00371744
CFD.1	1.2767766243149126e-06
GHR	0.000865787
IGFBP4	6.290908216577407e-07
IGF1	0.0006705
SOMA_SEQ_ID 2953-31_2 CGA 2953-31_2 LHB Name: TARGET_GENE_SYMBOL, dtype: object	0.00419485
MMP8	0.00790951
PROC	7.011378944099533e-08
CLEC11A	0.0035396
VCAM1	3.5471294790312413e-09
TNFSF15.1	0.000512614
ACVRL1	0.00822138
AREG	0.00111056
BMP7	0.00160666
CD36	0.00560135
CTGF	0.00797689
DSG1	0.00102107
CXCL5	0.000573331
ESAM	0.00332673
LGALS4	2.7813104771512442e-06
CXCL1	0.00063077
HIST1H1C	0.00828387
ICOS.1	0.00251459
IFNG.1	0.000823786
IL1R1	0.00151772
IL17RA	1.504352198367087e-13
JAM2	1.3155234306339025e-06
JAM3	0.00465554
LSAMP	2.900704068153903e-05
MBL2	0.00481547
NCR3	9.432566949740817e-10
PDCD1LG2	0.00424983
PTPN1	0.000440986
SIGLEC9	3.615214441343717e-05
TGFBR3	0.00966912
SERPINF2	0.00497795
CAST	0.00535473
CD209	9.210037501605761e-05
CLEC4M	0.00675273
SOMA_SEQ_ID 3031-66_1 FTH1 3031-66_1 FTL Name: TARGET_GENE_SYMBOL, dtype: object	0.00308497
SOMA_SEQ_ID 3032-11_2 CGA 3032-11_2 FSHB Name: TARGET_GENE_SYMBOL, dtype: object	0.000628451
LGALS2	0.00188422
IL1B	0.000746343
CCL3	0.000376498
MRC2	0.000270305
CCL18	0.00632997
PTN	0.000705375
RETN	6.029897615666968e-07
VWF	0.00238258
FLT3LG.1	0.000789473
HP	0.00741842
IL4R	2.1729635478195952e-05
KLRK1.1	5.049406984569682e-05
WISP1.1	0.000220115
CTSB	0.0017039
LGALS3	0.00338034
SOMA_SEQ_ID 3069-52_3 IGHM 3069-52_3 JCHAIN 3069-52_3 IGL 3069-52_3 IGK Name: TARGET_GENE_SYMBOL, dtype: object	0.00426983
IL13.1	0.000614328
IL18BP	1.4908575485250708e-08
LBP	0.00123017
RARRES2	0.000537851
ULBP2	6.168086345570423e-06
EDA2R	7.306935194684172e-07
MAPK1	0.0007548
DIABLO	0.0013828
CD4	0.00765116
SOMA_SEQ_ID 3148-49_1 CXCL2 3148-49_1 CXCL3 Name: TARGET_GENE_SYMBOL, dtype: object	0.00133551
IL2RA	0.00142202
CD33	0.00618613
ADAMTS5	0.001045
METAP2	0.00214389
APP	0.00294583
ARSB	0.00249633
NAAA	2.6873152281226e-06
ADAMTS1	0.000618894
ADAMTS13	5.134399848616411e-06
CA4.1	0.00591009
CTSC.1	0.00181231
CTSS	0.000424108
ENTPD1	0.00208205
F7	0.00294394
C2	0.00153933
CRISP3	2.5371050482725366e-08
TMPRSS15	4.814919016826735e-07
WFIKKN1	0.00020311
CNDP2	0.000627269
GNLY.1	1.2542935722836823e-05
HAPLN1	0.00240678
IDE	0.000746461
IDS	0.00010257
KLK13.1	1.6463477635619839e-06
KLK5.1	0.000318103
KREMEN2	9.628303450992526e-05
MATN3	0.00263775
MEPE	0.00268148
METAP1	0.00536366
ASAH2	0.00159812
NID1	0.000968187
NRP1	0.000282767
SERPINE2	0.00361296
FOLH1	0.00901438
RET	0.000763595
SFRP1.1	0.00263073
ACP5	0.000998718
CCDC80	0.00199832
SOMA_SEQ_ID 3236-12_2 GSK3A 3236-12_2 GSK3B Name: TARGET_GENE_SYMBOL, dtype: object	0.00319357
ACAN	2.7971786800140563e-05
ANGPTL3.2	1.7125834411713114e-06
TGFBI	0.00199251
BGN.1	0.00406441
CA10.1	8.439166688556377e-05
CD109	0.00708691
FCER2	0.000827742
CD48	0
CD5L	0.00794027
CFC1	0.00380666
CNTN2	0.00127123
CNTN4	3.673838861129042e-06
CNTN5	0.00136258
CST7.1	0.00223383
CST6.1	0.00319785
DLL4	0.00678932
FCGR2A	0.000404006
FCGR3B	0.000332468
FCGR1A	1.07571777874238e-06
GPC2	0.0042373
SERPIND1	0.00569615
HTRA2	0.00309299
IGFBP7	0.000227886
IL24	1.865191900929375e-08
LRIG3	4.59831661636656e-09
LRP8	2.3859298465822576e-06
LY9	2.5475026313004356e-05
MATN2	0.00397832
CADM1	0.00117282
NTN4	0.00651628
PGLYRP1.1	0.00071769
HFE2	0.000844474
TFPI	0.00618875
THBS2.1	0.00299041
THBS4	0.00818964
ABL2	7.7418420054709e-05
AURKB	1.2611753414937255e-06
GRK2	5.763830305260953e-07
BMP1	0.000910237
CAMK2A	0.00109028
CAMK2B	0.000738358
CA6.1	0.00126301
CA7	0.00576769
SOMA_SEQ_ID 3357-67_2 CDK2 3357-67_2 CCNA2 Name: TARGET_GENE_SYMBOL, dtype: object	0.00302216
SOMA_SEQ_ID 3358-51_2 CDK5 3358-51_2 CDK5R1 Name: TARGET_GENE_SYMBOL, dtype: object	2.5849615805650927e-06
SOMA_SEQ_ID 3359-11_2 CDK8 3359-11_2 CCNC Name: TARGET_GENE_SYMBOL, dtype: object	0.00386634
CHEK2	0.00634051
CD207	3.3288191425562275e-08
CHRDL1	0.00397565
CSK	0.00864267
CTSV	0.000360465
ECM1	3.74273873907649e-05
FETUB	0.00046498
GZMH	0.00467703
IL17RD	0.00889623
KLK7	2.784007856471149e-07
LYN	0.00581571
PAK3	0.000519524
PAK5	0.00657934
SOMA_SEQ_ID 3390-72_2 PIK3CA 3390-72_2 PIK3R1 Name: TARGET_GENE_SYMBOL, dtype: object	0.00128402
AKT3	0.003793
REN	0.000181658
STAB2	0.000766052
TBK1	2.843618673864512e-09
PTPN2	0.00301698
BCL2	0.00267849
BCL2A1	0.00703406
BMX	0.00571619
IBSP.1	0.00016096
BTK	0.00381065
CAMK1D	0.00269563
CAMK2D	0.0043513
TNFSF8	0.00296391
SOMA_SEQ_ID 3422-4_2 CCNB1 3422-4_2 CDK1 Name: TARGET_GENE_SYMBOL, dtype: object	0.000745211
EPHA3	0.00566956
FN1	0.00092559
FN1.1	0.000169017
FSTL3	0.00451171
SOMA_SEQ_ID 3441-64_2 GSK3A 3441-64_2 GSK3B Name: TARGET_GENE_SYMBOL, dtype: object	6.741727456205382e-05
HIPK3	0.00110223
IL15RA.1	3.91418162071222e-06
IL18R1.1	0.00043568
INSR	2.7286758342848216e-06
SERPINA4.1	1.5414586735151836e-05
LCK	0.00358747
LYN.1	0.00138224
POSTN	0.00617001
BCAN	0.00260511
PRKACA	0
SELE	2.6728566249190067e-06
STK16	0.00723741
BIRC5	0.000379773
MPL	6.841428876747102e-07
THBS1	6.750338221184204e-05
DUSP3	0.00560992
XPNPEP1	0.0031885
FGF1	0.00258419
CAT	0.000200054
CXCL6	0.00359248
IFNA2	0.000780977
SOMA_SEQ_ID 3503-4_2 ITGA1 3503-4_2 ITGB1 Name: TARGET_GENE_SYMBOL, dtype: object	0.00899657
HAMP	0.00663505
SOMA_SEQ_ID 3506-49_1 LTA 3506-49_1 LTB Name: TARGET_GENE_SYMBOL, dtype: object	0.00261095
CCL22	0.00495743
CCL15.1	6.36358854329e-05
CPB2	0.00375532
CCL17	0.00428647
TGFB3	0.000913726
SOMA_SEQ_ID 3521-16_2 CGA 3521-16_2 TSHB Name: TARGET_GENE_SYMBOL, dtype: object	0.00142933
VIP	1.2164088865618261e-05
CD40LG	0.0093036
DKK1	0.0024413
DDC	0.0027616
ADIPOQ	0.00855811
SERPINA1	0.00497937
AHSG.1	0.00336078
ARSA	0.00771234
BSG	0.00147626
BMP10	8.22386589912627e-05
C1S	0.000459446
CDH6	4.7618597786569516e-05
CAMK1	1.1102230246251565e-16
CASP3	0.00382418
CHIT1.1	0.00290772
CHL1	0.00124487
CLEC7A	0.00124542
MASP1	0.0079359
DDR2	5.1240671516739056e-05
DKK3.1	0.000679306
DPP7	0.00193471
EPHB4	0.000630664
GNS	0.00555341
HGFAC	0.00234181
IL22RA1	9.593576503996726e-05
LGMN	0.00343608
LY86	0.00274218
PRSS27	1.816946925103924e-05
MMEL1	0.00680924
MAP2K2	0.000318606
CDC42BPB	4.0967229608668276e-14
CADM3	0.000559055
NID2	0.00331273
OPCML	0.00553521
OCIAD1	0.000307367
OLR1	0.00386675
LRPAP1	1.1103410394119884e-05
CD84	0.00573036
SLITRK1.1	5.5718708304342e-05
DKKL1	6.93952375618867e-06
TEC	0.00575569
SOMA_SEQ_ID 3647-49_4 LY96 3647-49_4 TLR4 Name: TARGET_GENE_SYMBOL, dtype: object	0.00219832
BMPER	0.000256892
CDH12.1	0.00313143
PPP3R1	0.00764376
CFHR5	0.000392711
IGF2R	0.0042192
KLK14	0.000539172
MSR1.2	1.445700331670352e-07
ALB	0.00331937
A2M	0.000563987
GPT	1.6321486384640593e-09
PLG	0.000553549
CDKN1B	0.00842641
NPPB.1	0.00751803
IL5.1	0.000734498
PROC.1	0.00811045
STX1A	0.00232623
ADAM9	1.474164327275318e-05
ANGPTL4	0.000298683
CDH2	0.00481484
CA3	0.00201758
SOMA_SEQ_ID 3800-71_2 CKB 3800-71_2 CKM Name: TARGET_GENE_SYMBOL, dtype: object	0.00215054
CST4.1	0.00281086
CST5.1	0.000835215
ESM1	4.297906691974607e-05
EPHA5.1	3.145939451720814e-06
FGFR2	0.000760918
FGFR3.1	0.000575136
IL11RA	0.00329855
IL12RB2	0.00357757
MAPKAPK2	0.00137567
MAPKAPK5	2.157955079640228e-05
MATK	0.00198015
MAPK8	0.00417245
PAK6	0.00843312
PDGFC.1	0.00050409
PTEN	0.000697821
PTK6	6.515050230271324e-05
TLR2	0.00185144
ZAP70	6.416173159440319e-08
AIP	9.863789125375e-05
PPIA	0.0016229
DYNLRB1	0.000539469
ETHE1	0.00203213
GAPDH	0.00632492
DNAJB1	0.000157818
MDH1	0.000488724
NACA	0.000148057
PRDX1	0.00283219
PSMA1	2.9258140890053852e-05
RPS7	1.5250573179859117e-05
RPS6KA5	0.00420538
SGTA	0.0006428
TPT1.1	0.0066131
TPO	0.000347028
UBE2L3	0.00106851
ARID3A	0.00775367
CAMKK1	0.000477951
CDC37	0.00109071
KPNB1	1.6526557899965155e-11
LDHB	0.00386958
MBD4	1.877070315103868e-05
MSLN	0.004713
PDXP	5.204399023961415e-07
SKP1	0.000986092
SNX4	8.511854554527076e-10
UBE2N	0.000469312
FGF4	0.000558535
HSPA1A	3.262207870502465e-08
AGER	0.000161629
CCL24	0.00677803
CFB	0.00791707
FN1.2	0.00261701
HBEGF.1	0.00741656
SOMA_SEQ_ID 4135-84_2 IGHE 4135-84_2 IGL 4135-84_2 IGK Name: TARGET_GENE_SYMBOL, dtype: object	0.00248087
IL17D	0.00543998
IL20	0.00340804
IL7.1	0.00484559
CXCL10	0.00531027
CCL13	8.10102402786228e-05
NTF3	6.822643561221753e-10
PAPPA	0.000383695
PDGFB	0.00152057
PLG.1	2.0535600331328396e-08
PLG.2	0.0086642
KLKB1	0.000200386
SELP	0.000941016
F2.1	0.000318425
PLAU	0.00187077
CFH	0.00813381
MMP2	0.00297649
TF	0.00107851
TG	0.00608282
SOMA_SEQ_ID 4179-57_3 YWHAQ 4179-57_3 SFN 4179-57_3 YWHAB 4179-57_3 YWHAE 4179-57_3 YWHAG 4179-57_3 YWHAH 4179-57_3 YWHAZ Name: TARGET_GENE_SYMBOL, dtype: object	0.000102548
EIF4EBP2	0.00803045
AKR7A2	0.00595253
ANP32B	0.00571492
VTA1	6.341109046681392e-05
EPS15L1	0.00128171
HSD17B10	0.000701413
FER	0.00793429
EIF4G2	2.539095378395473e-08
IL1RL1	0.000188041
LIN7B	0.0018
PKM	0.00062046
MDM2.1	1.3157674765396088e-05
L1CAM	0.000894776
NME2	9.66984491338474e-05
NUDCD3	1.1572934274228786e-05
PA2G4	0.000301508
PON1	0.000771413
PFDN5	0.00876419
GPI	0.00192761
PEBP1	0.00125964
RBM39	0.00268094
NAPA	5.081199934608982e-05
SPHK1	0.00370166
SPON1	7.306641736093411e-09
TK1	0.0016465
LCORL	0.00226301
TKT	0.00169745
TPI1	5.2316817544806327e-11
DCTPP1	0.00541232
PTPN6	3.1439342325523256e-05
CST2	0.00162078
BOC	0.00466868
SOMA_SEQ_ID 4330-4_2 SERPINA3 4330-4_2 KLK3 Name: TARGET_GENE_SYMBOL, dtype: object	0.000340206
CLEC1B	0.00720918
SAA1	0.00648926
CRP	0.0053775
ICAM1	0.000130171
DYRK3	0.0083944
GDF15	0.00786683
SOMA_SEQ_ID 4383-97_1 INHBA 4383-97_1 INHBB Name: TARGET_GENE_SYMBOL, dtype: object	7.934268265108457e-05
DHH	0.000269044
FGF12	6.715000351331657e-05
FGF16.1	0.00964569
FGF8.2	0.00115634
IFNL2	0.00212828
MST1	0.000143326
ADAM12	0.00047775
CHST2	0.00168902
CHST6	0.00357082
COLEC11	0.00237079
ENPP7	0.00598082
ENTPD5	0.00103198
GREM1	0.00364235
HNRNPAB	0.000706016
LRRTM1	0.00150667
LRRTM3	0.000333676
PCSK7	0.00155084
PDPK1	0.00942428
SPARCL1.1	5.1976976586431967e-05
SPHK2	3.714314465352864e-05
CHST15.1	0.00714721
TGM3	0.000711592
TPM2	0.00823212
RPS27A.1	6.17956574799905e-10
C3.3	0.00132193
SOMA_SEQ_ID 4481-34_2 C4A 4481-34_2 C4B Name: TARGET_GENE_SYMBOL, dtype: object	0.00313878
SOMA_SEQ_ID 4482-66_2 C5 4482-66_2 C6 Name: TARGET_GENE_SYMBOL, dtype: object	0.00571831
FGF7.1	0.00978394
IL5RA.1	0.00349014
IL11	0.000532255
SOMA_SEQ_ID 4494-63_2 IL12B 4494-63_2 IL23A Name: TARGET_GENE_SYMBOL, dtype: object	0.00422382
KNG1	0.00133338
MMP12	0.00341669
NCAM1	0.00862787
PDGFA	3.390429048621968e-10
PRSS22	3.703424466272587e-05
CDON	1.0475017879763016e-06
CLU	0.000856553
COL23A1	0.00150132
PPBP.2	0.000251528
ADGRE2	0.000427504
FUT3	0.00208607
FYN.1	1.2099743429416776e-10
ADGRG5	4.778784042924755e-06
IL34	0.0096609
KIRREL3	6.650037352340377e-06
LCK.1	7.717369011495112e-05
BIRC7	0.00321298
NXPH1	0.000208211
PLCG1	0.000181926
RSPO2	0.00476668
SH2D1A	0.00874298
SLITRK5	0.000569064
PPY	0.00287997
IL6.1	0.000931115
HIBADH	0.00116972
CSN1S1	0.000319637
FABP3	0.00085032
CSF2	0.0025429
SOMA_SEQ_ID 4703-87_2 LTA 4703-87_2 LTB Name: TARGET_GENE_SYMBOL, dtype: object	0.000199363
EPB41	0.00357035
SOMA_SEQ_ID 4707-50_2 YWHAQ 4707-50_2 SFN 4707-50_2 YWHAB 4707-50_2 YWHAE 4707-50_2 YWHAG 4707-50_2 YWHAH 4707-50_2 YWHAZ Name: TARGET_GENE_SYMBOL, dtype: object	0.000508348
HSD17B1	5.236619996740188e-06
APOD	0.000266739
IL3	0.00196632
PPIB	9.952226034504186e-06
PDIA3	0.000111008
AFM	0.000304081
OLFM4	7.523007805076976e-05
SMPDL3A.1	2.4880332796239912e-06
FAM107B	0.00316048
GSN	0.00381365
CMPK1	0.00137628
LPO	0.00175631
TXNDC12	0.00112116
SFN	0.00184931
SELL	0.000157322
TNFRSF10A	0.000262147
EPHA2	0.000313614
GPC3	0.000156533
IL1A	0.00144538
BMPR1A	0.00207504
BMPR2	0.000162694
NTRK2	1.1674037729059172e-05
VEGFA.2	0.000150779
ANG	6.269326557895027e-08
F9	0.000284684
CCL7	0.00107303
WNT7A	0.000139544
POMC.1	1.678873955412996e-07
C3.4	0.000181828
SOMA_SEQ_ID 4903-72_1 PPP3CA 4903-72_1 PPP3R1 Name: TARGET_GENE_SYMBOL, dtype: object	0.000542496
COTL1	0.00781977
SOMA_SEQ_ID 4907-56_1 FGA 4907-56_1 FGB 4907-56_1 FGG Name: TARGET_GENE_SYMBOL, dtype: object	0.000312951
ENG	0.00883468
LGALS8	0.00152225
PLA2G1B	0.000207896
GOT1	2.062507920008727e-08
CCL16	0.000334589
SOMA_SEQ_ID 4915-64_2 HBA1 4915-64_2 HBB Name: TARGET_GENE_SYMBOL, dtype: object	0.00565798
SOMA_SEQ_ID 4916-2_1 IGHD 4916-2_1 IGL 4916-2_1 IGK Name: TARGET_GENE_SYMBOL, dtype: object	8.310896182361915e-08
SOMA_SEQ_ID 4917-62_1 ITGAV 4917-62_1 ITGB5 Name: TARGET_GENE_SYMBOL, dtype: object	0.00659414
KNG1.1	0.00736085
CCL19	9.953082862379503e-05
AMH	0.000144833
MMP1	0.00363549
SHBG	0.00590657
STC1	0.00714447
F3	4.2896017943161446e-05
EREG	0.000152128
RPSA	0.00230623
ANXA2.1	0.00642405
ARPP19	0.00103133
ERAP1	0.000103389
C1QBP	0.000206818
CAPG	1.3827677580735553e-07
CTSZ	0.000426288
ERP29.1	0.00830902
ESD	0.00772782
FABP5	0.00167933
FCAR	0.00612522
GP1BA	1.4378811474813347e-09
GRN	0.000653267
GSTA3	0.00348486
HNRNPK	0.00158541
MAPK13	0.0062089
MAPK14	0.000126245
SOD2	0.000760759
MSN	5.385844753458269e-05
NAMPT	0.000138175
AK1	0.00782786
CLIC1	2.5734989732573155e-05
NCK1	0.000215517
PLA2G7	2.558743025771193e-05
PARK7	0.0065492
PRDX5	9.968689529404884e-08
PRDX6	0.00675213
UCHL1	0.0040554
PGK1	0.00343236
PPA1	2.579189917562008e-05
ADSL	0.000562337
RPS3	0.000563603
FAP	0.00481384
SIRT2	4.352437108845475e-05
SPTAN1	0.00485764
SSRP1	0.00164142
PRSS2	0.00275886
TYMS	6.492503941135652e-06
TNFAIP6	1.2089127293779534e-05
AMHR2	0.00757845
CD274	0.00862443
ICOSLG	0.00336024
CD244	0.00327905
CD300C.1	0.00413712
CRTAM	0.000159683
TNFRSF6B	2.8705411558860305e-07
DSG2	1.4218141522803762e-05
TNFRSF25	0.00667566
EPHA10	4.5729945006733885e-05
EPHB2	0.00225463
EPHB6	5.0412158399959495e-06
GPNMB	0.00948992
IL1RAPL2	0.00701553
IL20RA	0.000114521
IL23R	8.88482243999178e-05
IL7R	8.552615478640835e-05
LILRB1	0.00570078
JAG1	0.00151
JAML	0
KIR2DL4	0.00106322
KLRF1	0.00012154
LAG3	0.000360257
MICB	0.000122897
CD200R1.1	0.000518201
NCR1	0.00586925
RTN4R	0.00100324
NOTCH2.1	0.0048963
NOTCH1	0.00447921
NOTCH3	1.328653152454784e-05
NRCAM	0.000610515
CD200	5.867700207939919e-07
ROBO2	0.0013236
ROBO3	0.0037595
SEMA6B	2.6276060010599345e-05
SEMA6A	0.00089936
ICAM5	2.0326362182299107e-06
SIGLEC14	0.00552116
SCARF1	1.227437249506913e-06
SCARF2	0.00330115
TNFRSF19	0.000229361
IL27RA	0.000471927
TNFRSF12A	0.00315342
UNC5C	0.00255353
UNC5D	0.00346861
PDE7A	0.00124434
SOMA_SEQ_ID 5183-53_3 PRKAA1 5183-53_3 PRKAB1 5183-53_3 PRKAG1 Name: TARGET_GENE_SYMBOL, dtype: object	0.00456929
NMT1.1	0.000399626
PDE9A	0.00949151
PPID	0.00573525
PSME3	0.000516027
GCKR	0.000720151
CSNK2A1.1	0.00215476
SOMA_SEQ_ID 5225-50_3 CSNK2A1 5225-50_3 CSNK2B Name: TARGET_GENE_SYMBOL, dtype: object	0.000264845
IMPDH1	1.887379141862766e-15
PCSK9	0.00031731
NR1D1	0.00937965
PPIE	0.00255731
MAP2K4	0.00610535
MAPK9	0.00322817
SOMA_SEQ_ID 5245-40_5 PRKAA2 5245-40_5 PRKAB2 5245-40_5 PRKAG1 Name: TARGET_GENE_SYMBOL, dtype: object	0.000811052
PDE2A	7.873579566108901e-11
PPIA.1	0.00644489
IMPDH2	9.853277692617457e-05
PDE1A	4.955765780301213e-06
PDE3A	0.00538376
PDE5A	0.00356725
SOMA_SEQ_ID 5259-2_3 TAB1 5259-2_3 MAP3K7 Name: TARGET_GENE_SYMBOL, dtype: object	0.00211243
ABL2.1	0.00016354
BCAR3.1	3.3684652610554977e-06
CALR	0.000215647
MMP16	0.00995015
RAC3	1.8786405361348457e-06
SHC1	0.00757453
VAV1	0.00289534
SLC25A18	0
CCL11	0.00207878
ELANE.1	0.00834965
APOE.3	0.00240056
TNNT2	0.000482306
F2.2	0.00247319
ANXA6	0.000989729
CD86	0.0029714
S100A9	0.00379604
CASP10	6.18322550876016e-05
CKAP2	6.189232722420002e-05
CCNB1	1.4063462561164641e-07
DLL1	0.000203122
GPC6	0
HNRNPA2B1	0.000257295
TNFRSF14.2	0.0033076
IL1RN	0.00314841
KRT18	0.00378955
TNFSF14	0.00663568
MIF	0.00134632
NLGN4X	0.00346348
OMD	0.000563932
PIM1	0.000656304
SEMA3E.1	0.000908726
SET	2.9754581000629443e-05
TNFRSF13C	1.457738343679793e-05
BRF1	8.987810032001775e-06
LEPR	0.00534121
SIRPA	3.97823319209234e-06
COLEC12	0.000115562
CST1	0.000985125
GRB2	6.54039363636727e-05
HS6ST1	0.00773182
HSP90AB1	0.00332175
IL17RC	0.00179136
PRKCB	2.5409595322933853e-05
FOLH1.1	0.000227056
RBP4	0.00506527
RPS3A	8.468218766211066e-07
ICAM2.1	5.1838967779826994e-05
SLAMF7	2.5955904092711535e-11
STIP1	0.00581851
SPOCK1.1	6.146463099565569e-05
SPOCK2	0.000735968
WNK3	0.00184039
SPON1.1	0.00793016
CTSD	0.00107434
EGF.1	3.6330336516954276e-09
TNFRSF18.1	0.00211144
TNFRSF10B.1	0.00240275
NRP1.1	0.00464913
FGL1	5.411436737379205e-06
RYK	0.000172762
MINPP1	0.00252857
CCDC134	0.00576439
ZPLD1	0.00236182
PDIA5	0.00189099
CD5.1	0.00889072
PCYOX1L	0.000965165
PGLYRP2	3.6232043915562784e-05
RNASE10	1.872010200076879e-06
MFAP1	0.00272911
DEFB108B	0.00908598
LAT2	1.7419021780540334e-10
CRH	0.00600956
NPFF	0.000242964
FAM3B	0.00800518
PAM	0.00594148
THSD1	0.00118089
FOLR3	0.000168682
MLN	0.000518559
CRTAC1	0.00271035
POFUT1	0.00131973
TREM2.2	0.00154419
MFAP4	1.8876111784749128e-10
NTNG1	0.000495321
COLGALT1	9.569475552850815e-05
NETO1	0.000253005
RNASE6	6.243382435489053e-07
CTRB1	8.045664784050999e-05
PSG4	0.00170796
PDIA6	3.7675569844020096e-05
PSG7	1.6872644392762481e-09
PRSS37	1.0948972928304102e-07
TMX3	2.9907772580717307e-07
F13B	0.00427931
TRH	0.00585323
IL18	0.000407393
IL1R2.1	0.00978963
SEMA3B	1.210028263742835e-05
AGR3	0.000489648
PRELP	0.00626989
ASIP	0.000179761
OBP2B	0.00803628
VASN	1.3832256112955577e-05
PRKCSH	0.00882182
CBLN4	0.00154499
DEFB112	0.00672184
TUFT1	0.00152435
CRISPLD2	5.34520967132579e-06
TNF	0.000833597
REG1B	0.000124586
SMOC1.1	0.00406023
BPIFA2	8.931725793914769e-05
TNXB	0.00699417
CLEC3B	0.00268965
OLFM1	8.151750408025293e-08
GZMM	0.000353746
LEAP2	0.0097844
ABHD14A	0.00114888
FAM189A2.1	0.00351882
CD226.1	0.000183174
PRCP	0.0032781
INSL3	0.00133477
OMD.1	0.00305862
SPAG11A	0.000833322
B3GLCT	0.00796248
SOST.1	0.00959058
CXCL14	0.00363172
SPINK6	0.00164789
NECTIN4	2.1316282072803006e-14
C1GALT1C1	0.00192172
TREML2	0.000655116
SEMA4D	6.52102033145141e-05
SFTPC	0.0043682
RNASE3	0.00672987
ACP6	0.00202749
CARTPT	1.8866549359120022e-05
C1orf56	0.00270631
EFNB1.1	0.00940677
BGLAP.1	0.00642348
CLPS	0.0094058
LETMD1	0.00227788
FAM19A1	5.560751765720795e-07
GIP	0.00283008
GNAS	0.000105119
KLK9	0.000453699
EFNA3.1	0.00040451
SPAG11B	0.00505196
GALNT2	0.000919193
DEFB121	0.00133706
RSPO4	0.000554473
AFP	0.000816418
BID	0.000633398
C3.5	0.000873242
EPO	7.754582933561238e-07
GDNF	0.000128272
EHMT2	0.000142456
NOG	7.957745573605735e-12
S100A12	3.734708844405077e-07
MAPT	0.000233074
YWHAZ	0.00142409
HAAO	0.000737447
ALDOA	0.00733884
ARG1	5.08023882755948e-05
DCTN2	0.00194342
EEF1B2	0.00517152
EIF4H	0.00305111
EIF5A	0.000915611
GRP	0.00205816
HSPA8	0.0071189
NME1	0.00306123
PEX5	0.00600782
PSME1	0.00268048
S100A7	0.00169557
TNNI3	0.00250057
SOMA_SEQ_ID 5934-1_3 FTH1 5934-1_3 FTL Name: TARGET_GENE_SYMBOL, dtype: object	0.00229378
TNF.1	0.0044112
TNFSF12	2.139517010224523e-07
THPO	3.906332923797606e-08
PTH	0.00416765
SST	0.00839039
SCGB1C2	0.002644
DMKN	0.00345337
LECT2	1.5005041501647831e-05
BOLA3	1.910430866836066e-07
TNFSF14.1	0.00736401
CD8A	5.932340401904046e-05
NEU1	0.000327047
C1QTNF9	0.00230497
UTS2	0.0096747
NELL2	0.00152018
CPE.1	1.7009705532866626e-05
RLN3	0.0043351
ST6GAL1	0.000654895
EPHA10.1	0.00185633
CRHBP	3.7059438544817525e-05
POFUT2	7.466990908477911e-06
SIGLEC10.1	1.4178158024291676e-06
PTPRS	0.00780689
NXPH3	0.00431383
IFNAR1	0.000565792
SUMF2	2.6388422375012155e-06
QSOX1	1.1089078475357006e-05
CECR1	0.000181756
PXYLP1	0.00511344
CHRDL2	1.2883789165862858e-05
COL6A2	0.00194059
CKLF	0.000532207
FGFRL1	0.000135212
CELA1	9.196832226732177e-05
CTBS	4.6934032151835225e-06
PCSK2	3.3867054605174474e-08
RNASE7	8.533480254313552e-06
TP53	4.2767146422817426e-05
TP53.1	2.108726620098089e-06
TP53.2	9.150685080172583e-05
PSAP	0.00156302
IFNA5	0.00325783
IFNA8	0.00509205
QSOX1.1	0.00357189
ADPGK	0.00373188
KLK10	0.00255927
SPACA1	9.510122178646441e-08
STC2	0.000664385
CD86.1	2.5372681782931394e-05
CTHRC1	2.8251697854475566e-06
FGFRL1.1	0.00449517
PSG8	0.000743914
RSPO1	0.00337138
RSPO1.1	2.1740891928967443e-06
NECTIN2	0.00916674
SIRPB1	0.00274367
SCGB3A1	0.00830406
CPXM1	0.00302757
LY6G6C	5.14112857408211e-06
CGREF1	5.191290048944808e-06
NPC2	0.000333813
FAM163A	0.000106994
IL17RB.1	0.00252381
PLTP	4.534143234868893e-06
P3H1	0.00483966
WSCD2	0
FURIN	0.00771195
ISM2	0.00354645
MCEMP1	4.747424675599632e-12
MLEC	0.00764396
OIT3	0.00281161
HS3ST1	4.2275258738122545e-08
RLN1	0.0097818
C1QTNF1	0.00369292
PLBD1	0.00107231
PCDHGA10	0.00686755
BMP4	0.00109782
GGT2	0.00040867
GPHB5	0.000719399
NPNT	0.00143746
APOC2	0.00316667
CD79B	0.00466409
INSRR	0.000777761
IGFL4	0.00678431
HEPHL1	6.192515322744896e-08
CELA3B	0.00207869
POMGNT2	0.000240093
DEFB128	0.000238675
C2orf40	4.321332519907628e-05
DEFB124	0.000676798
TAPBPL	5.157936396704699e-05
TXNDC15	3.24330616151558e-05
FMOD	0.00121097
DEAF1	0.00446779
ANGPTL7	0.000567197
YBX2	0.00178939
SEMG2	0.00102285
MMP20	0.00527185
XXYLT1	0.00257649
LYZL2	0.000732868
C5orf38	4.940894394400708e-06
ADAMTSL2	0.00071166
TLL1	0.00530084
WFDC3	0.00157757
VWA1	4.277054297008309e-05
CCDC126	0.00795494
CUEDC2	0.00508338
TP53I13	5.201226759843358e-06
SLURP1	0.00116364
PILRA.1	0.000730491
C1QL1	0.00586407
LAD1	0.00332358
INHBC	0.00944582
IER3IP1	0.000466392
OAF	0.0084986
GPA33	7.177902716648532e-11
SDHAF2	4.453981092833459e-07
IFNA16	0.00271229
RNASE13	0.00105107
FAM19A2	0.00163643
FAM20A	0.000938816
AOC2	4.016912895754565e-06
C14orf93	0.000186171
BAGE3	0.00645969
KLK1	0.00330073
PTX3	0.000658741
FABP6	0.000426359
LILRB4	0.000228469
PSG6	0.00895961
PCDHGA1	6.439985963391237e-07
RPN1.1	0.00548656
QRFP	0.00511079
PVRIG	0.000334909
TAC4	0.00778779
FBLN1.1	0.00294389
CFHR4	0.000708935
PMEL	0.00844515
BPIFA1	0.00119485
IGLON5	0.00198483
CANT1	0.00566583
IGLL1	0.000504833
KLK15	0.00168323
SPACA5	6.453815704077215e-09
EDN1	0.00311219
DLK1	0.00195263
CRIM1	0.000143649
LOXL2	0.00337181
SCGB1D2	2.393207696460564e-07
RNF128	0.00394115
KREMEN1	0.00302849
GHRL	1.5020147244082516e-05
MGP	4.68418686632166e-05
NPTX2	0.00160879
AMBN	0.000262504
DUSP13	1.8384635924739712e-08
OBP2A	0.00152397
TRIL.1	0.00114052
EXTL2	0.000376532
OPRPN	2.4323368674750157e-07
FAM162A	0.00215694
DNASE2B	1.0518709125939552e-08
PLBD2	0.000329767
PRLH	0.00884726
NELL1	0.00897645
PRNP	5.0145443353244445e-12
DKK2	1.436126437648344e-05
TMPRSS11D	0.00615207
VSTM2L	0.00356492
CFAP45	9.932431404569009e-06
STOML2	1.3621509191708014e-05
ENPP5	4.70786871362705e-05
LRRC15	5.1248818853988354e-05
LOC652493	0.00133101
CDCP1	1.2715741204427644e-07
HEPACAM2	2.7661493710251506e-05
COL13A1	0.00155089
C17orf78	0.00549017
LRRTM4	0.000180385
FCMR	0.00678979
ART4	0.00467681
LAMA4	0.00891266
TNMD	0.00658685
PZP	0.00665316
GC	0.00705151
SERPINA10.1	0.00105184
ADAM11	0.00615309
LRFN5	0.000254824
SAYSD1	0.000418288
FAM174A	0.00478674
UBE2J2	2.209253446849857e-09
ANOS1	0.000526185
IGFALS	2.564277765604306e-05
KISS1	0.00475172
CNP	3.504221955419329e-05
BRICD5	0.000215378
FCRL6	0.000230902
LINGO1	0.000494354
RLN2	0.000213129
APLN	0.00322262
WNT11	0.00458161
ATAD1	3.3577428953934785e-06
COL9A1	0.00731086
UPK3BL	0.00390526
NTN1	0.000271435
UBB	0.00948998
CD47	4.712293413222657e-05
POSTN.2	0.000132936
NTN1.1	3.2331220772729985e-05
UBB.1	0.00198209
CD47.1	3.951542453672907e-05
ALPPL2	0.00123785
LRP11	0.00421502
ALPPL2.1	4.683208709721498e-09
C1orf162	0.00909662
PCBD2	0.000570288
LRRTM2	0.00737821
TMCO5A	1.7998416090847513e-08
MGAT2	0.00973519
CLEC6A	0.000482473
MICU3	0.00144348
HMGB2	0.000164274
AMIGO2.1	4.017256660993063e-06
CD164L2	0.000536664
LRRC3	0.000482415
CCK	2.6567912109198843e-06
B4GALT3	0.00125297
PLOD2	0.00299945
SNX8	0.000784214
NDST1	0.00378778
ST8SIA6	9.045891006953521e-05
CTAG1A	0.000919399
ITGA5	1.6322771873023e-06
MRPL34	0.00303753
DEFB131	0.0011041
PMEPA1	0.000134656
C1orf43	0.000123704
JPH1	0.00265779
ST3GAL6	0.0035618
ASIC4	0.00217611
SNX1	0.000237293
IGFL3	0.000734129
HLA-DRB3	0.00203848
SELPLG.1	0.00426872
CNTNAP2	5.97650379186021e-08
STX1B	0.00529865
MEP1B	0.000667149
WFDC5	5.7945870324260795e-12
IGF2	1.168689972907977e-06
IGF2.1	0.00428891
CD74	1.822869545864414e-06
SNAPIN	0.000231195
IGSF8	0.000167907
HS3ST3B1	0.000490762
SDF2L1	0.000394325
HBD	4.154905641762241e-09
NT5E	4.023917938411614e-06
C3orf18	7.292920859847118e-05
MXRA8.1	0.0088536
COL25A1	0.00465609
TRAPPC4	0.00208488
CD72	0.000650939
CD72.1	0.002764
KCNIP4	7.2988640686943995e-09
LRRC19	0.000126801
LILRB5	3.4926020801018254e-06
GCNT1	0.00642149
TSR3	0.00225236
SEMA7A	9.418311091802245e-06
CHST5	0.000879553
ST8SIA4	0.00920982
BNIP3	0.00888677
C20orf173	0.00506216
CEACAM19	0.00320604
ADAM23	0.0094618
NEGR1.1	0.00675787
CLEC2D	1.7056724046504712e-06
SLC3A2.1	0.000476431
LILRA6	0.00178952
VAMP8	0.000323921
C6orf25	0.00353584
TSNARE1	0.00656165
MAN1B1	0.000678641
ECEL1	0.00185698
BTN3A1	0.00702188
MATN4	0.00402428
DRAXIN	0.0046226
SYT11	0.0038127
NRXN3.1	1.011444705767417e-09
RMDN1	2.544142680971362e-06
CDY1	0.000114035
FSTL5	1.363367600426546e-05
CD2	0.00122033
CABP7	0.000993459
CABLES2	0.00612882
OOSP2	4.3889111922545965e-07
SMIM24	3.450205454247346e-05
DNAJB11	7.26208388809324e-05
GRPEL1	0.00198124
SEMG1	0.00199249
SERPINI2	6.39395434934853e-05
VWA2	0.00423866
LAIR2	0.00260115
CETP.1	0.00117071
C1QL4	8.285089725390549e-09
BCL2L2.1	0.00652392
HBE1.1	0.000937181
SLITRK4	0.00052438
MGAT4B	5.6453142260881606e-05
CPN1	3.816971541059644e-06
GCNT2	1.025850149272145e-08
KAZALD1	1.3524742201065365e-05
ITIH3	0.000465673
PDIA4	0.00108637
FAM173A	0.00708054
HAVCR2.2	0.000104856
NGRN	2.063472548685663e-05
C6orf58	4.529709940470639e-14
C4BPB	0.000173224
PCDHA4.1	0.00879722
LACRT	0.00067342
VAPA	0.00169031
TMEM132C.1	2.7241556095569663e-05
CD38.2	2.464384323319635e-05
PCDHGA2	0.000465452
C10orf10	0.00334027
NFASC	0.00149124
IFNA14	0.000125655
CES1	7.5867483221303544e-06
ANGPTL8	7.687407377332534e-10
CEACAM7	0.00419416
GP5	0.00986895
STX3	5.315143500772557e-06
PPM1L	8.265912196014913e-05
CHST3	0.00101141
EPHA4	2.797381571939539e-07
IFNLR1	0.000135059
PCDHAC1	4.1751551049795665e-07
NPTN	0.000549665
EPHA7	1.2588347512054732e-05
IFNW1	0.00261784
DNAJC15	0.000131656
FAM20B	0.00753306
LRFN2	3.5835017853091955e-07
ISCU	0.00879074
SEMA6C.1	0.000191287
RFNG	6.864118642257999e-06
CEACAM21	0.00105278
MGAT4C	1.2137920080146358e-07
APLP1	0.00370675
RNASE1	0.000208626
ATP1B2	0.000826038
IL32	0.00169395
ST6GALNAC6	0.00768422
P2RX6	0.000233649
COLGALT2	6.854997282601527e-05
CD247	0.00476977
VSTM4	0.00397179
IFNB1.1	0.000325118
FREM2	3.0434194769557443e-05
GORAB	0.00370208
BCL2L10	8.936446062035586e-07
BCL2L10.1	8.620408142867575e-08
C1QTNF3.1	5.5934097917820225e-06
QKI	0.000459086
PTH2	0.000523452
PRG2	0.00173204
CHST14	1.3423913991950087e-05
OSTN	0.00965494
SERPINA9	0.00149571
IFNA4	0.00918964
LRRC32	4.378683555694707e-05
YWHAQ	0.00544581
CRELD1	0.00260649
MYBPC1	0.000605318
TPM4	0.00539323
TNFRSF10B.2	0.00031621
SQSTM1	0.00153381
NBR1	0.000124348
NBR1.1	3.594006415708062e-05
FMR1	0.00999208
FMR1.1	1.036296907175327e-07
SERPINF1	1.0172218622983564e-10
OPALIN	0.00444428
STX2	5.853160605095997e-05
RTF1	1.9090603085913926e-05
RNF148	0.00635814
TIMM50	5.007123055178475e-06
LRP12	0.00198878
CISD1	0.000153375
NCAM1.1	0.000106141
NDUFB11	3.8443681014799225e-05
NDUFV2	1.278343197963494e-07
CLEC4D	0.00491923
ITGB5	0.0026505
KLRF1.1	0.00210129
RNF215	0.00143697
CDH11	0.000540535
ZP4	0.00268818
CLPSL2	0.00848078
CPM	0.00599496
KIR2DL2	0.00297429
KLK11.1	0.000348662
CARD19	0.0099094
MZB1	0.000289684
KNG1.2	1.368167277238097e-05
ATP5J	8.364123305282245e-05
PRDX4	0.000699337
CD79A	0.00263971
CCDC167	0.0045164
KIR2DL5A	0.00982073
RAET1E	0.00491543
FAM107B.1	0.00280824
NSG1	0.00767645
CHST1	0.00013331
S100A9.1	0.00260244
ALPPL2.2	0.0002699
IGFBPL1	0.00581649
TMEM27.1	0.00411052
CCNC	0.00119012
ST6GALNAC2	0.00208162
MSRB3	4.2162028871084445e-05
ABHD12	0
DCLK3	0.0029319
PDIA3.1	0.00450779
BNIP3L	0.00242833
FAM19A3	0.00748751
ESAM.1	4.679925198014523e-05
CEND1	0.00711247
PSG11	6.54652535181377e-07
TAC3	0.0014354
COX4I2	0.00822259
ANKRD46	0
SCO1	0.00588942
NTS	0.00143414
PCDHGC3	0.00223668
HERC4	0.000137158
PLA2G16	0.00247346
DNAJC30	0.000141911
CNDP1.1	1.278618577682522e-08
TSSK2	9.810284171973827e-05
PLEK	0.000427205
SEC61B	0.00133448
CYP3A4.1	1.857277600714191e-05
PSMA1.1	0.000124167
PARP16	0.00652003
SLAMF7.1	0.00387956
DDR2.1	6.210710882170734e-05
CFHR5.1	0.00751357
SPTLC1	0.00408356
COX5B	0.00862479
COA3	0.00927627
DPP10	0.00906246
FAM234B	3.170899761717472e-05
OLR1.1	0.00229886
FGF3	0.000822069
HP.1	0.00331046
SHBG.1	3.0430043299611853e-06
SCN4B	3.593340591745431e-08
APLP2.1	0.00668707
S100A7.1	0.00151503
AMY1A	5.249325283118722e-06
FAM3D.1	9.303629253221146e-06
ST8SIA2	0.00669105
FJX1	0.00313135
ADM.1	0.0020281
SEMA4C	0.0073774
CD3G	0.00859149
SMCO2	0.00143014
SPINT3	1.7096965956309162e-05
ST6GALNAC5	5.328321208697417e-07
EXOSC1	0.000966172
SYT8	0.000263544
NDRG4	2.700841033043133e-07
LARGE1	0.000819938
PQLC2L	9.911666824624632e-06
CUZD1	0.00257093
KIR3DL3	0.0042914
SEMA6A.1	0.00344584
TEPSIN	0.00843542
GLTPD2	0.00402116
BTNL9	0.00983379
VTI1A	0.00760498
SLAMF1	1.7977504873645245e-07
MINOS1	6.821180811267258e-05
SCG3	0.00104408
KIRREL2	9.43175592704737e-06
POTEG	0.0021229
SPINK8	0.00147291
C3orf52	0.00942272
HBQ1	0.00628038
POTEM	0.000155415
CRTAM.1	0.00446808
WFDC11	0.00551368
ART3.1	0.0015664
UNC5A	0.000283637
FRRS1L	0.000130588
B3GNT2	0.00507237
NAALAD2	0.00192305
IQCF1	0.00113263
ASTL	0.00462052
VWC2L	0.00108543
DOC2B	0.000134473
ENTPD1.1	0.00406998
TMPRSS5	0.000347253
LGI3	0.000543697
GAPDHS	0.00202105
DNAJB12	7.626172942254428e-05
HRK	0.000653759
SURF1	0.00271629
ACP7	0.00734016
LMAN2L	0.00033438
VSIG2	0.000739712
STMN3	3.686118278523054e-05
MRPL14	2.3416834856737623e-06
KCNJ11	0.00442019
SPINK5	0.00896207
LALBA	0.00310941
CEACAM1	0.00015796
DNAJC18	2.480552615979903e-06
DRGX	4.894382985565215e-07
C1orf198	0.000789682
FSHB	0.000743025
DNAJB14	0.00373854
NSDHL	0.000601225
FAM177A1	0.00136272
LEMD1	0.00396454
FNDC5	1.3322676295501878e-15
SPINK9	0.000599803
COMP	0.00355817
XG.1	0.000833432
KIR3DL3.1	0.000195832
LGALS1	0.00547493
AGGF1	2.3540914106945365e-08
NLGN1	0.00370723
DNAJB14.1	0.00772049
USE1	3.5549748866881004e-07
THPO.1	0.000464101
FAM171B	0.000528514
EVA1B	0.00171388
PVR	0.00269509
SYT9	0.00268184
KCNE3	0.00685571
KIAA1161	0.00121182
CD3E	4.4465199744436745e-08
DLG4	0.000146597
MZT1	0.0013737
TMEM70	0.0021998
SPACA3	3.4918780055459564e-05
C6orf226	0.00280389
PLD5	0.00484356
FCRL2.1	0.00180948
ITM2B	0.0019131
RNF13	0.00122504
NR4A1	0.00026775
KIAA1161.1	0.00847231
CISD2	0.00874697
LIPN	0.00012719
SPON2	0.000495255
ADM2	0.00778256
C1orf186	0
SSR1	0.000909711
TMEM234	1.0124250902299181e-05
ZG16	0.00324011
C10orf35	0.00352257
MIF.1	0.00810339
EPHB2.1	0.00244098
UQCC3	1.1102230246251565e-16
FLT1	5.473623750762435e-05
JAML.1	0.0084085
CHGB	0.00345598
C18orf32	0.000428669
BCHE	0.000126396
GPNMB.1	0.00382126
SPINK1	8.294633868644041e-10
FUT8	0.00530052
ICAM5.1	0.00733511
PCSK9.1	5.1577184045137336e-05
ALK	0.000487515
PTPRJ	0.00911342
NOTUM	0.00335136
POMGNT1	0.00544806
OXT	7.475672347490026e-05
UXS1	4.592425006944012e-08
B4GAT1	1.130582893971166e-08
STOM	0.00781856
APOD.1	0.00533683
TYMSOS	0.00273629
DLL1.1	0.00155456
TMPO	0.000477985
ARSK	0.00798118
STX7	0.00385435
VTN.1	0.00500248
CLEC5A	0.000292071
ADCYAP1.2	0.000571407
UPK3B	0.000276601
APOH	0.000193827
GPNMB.2	3.100936143884958e-05
VAMP5	0.00819538
KDELC2	0.000191859
LILRA4	0.000210713
PEX14	2.448702640100997e-05
C12orf10	0.00133919
TNFRSF11B.1	0.00513151
SULF2	0.000240599
PRRG1	0.000624135
HYAL1	0.00841329
GNS.1	0.00156794
DEFB119.2	5.041649838222195e-05
TNFRSF11A.2	0.00629116
SPRED1	0.00365344
SLTM	0.00381022
SIGIRR	0.00413548
ETNK1	0.00246586
CDH12.2	6.108677477811852e-05
LRP11.1	1.8794723819492987e-06
GRAMD1C	0.00891176
PTPRU	0.00547608
DPP7.1	0.0086897
DEFB129	0.00550373
EPHB2.2	0.00191794
PRSS57	0.00169027
SIGLEC12.1	0.000173349
SCN2B	1.911412835231552e-06
ISM1	0.000147875
OXT.1	0.00051882
SULT4A1	4.188800225990441e-05
PRDX3	0.00183557
NCR1.1	0.000151035
JCHAIN	0.00223239
KIAA1324L	0.00769374
UST	1.9665180162053986e-07
C1orf115	1.2944988888818898e-05
VSIG1.1	0.00235325
DAG1	0.0046082
DEFB119.3	0.00277939
NGFR	0.000756923
SCG2	0.000412716
LDOC1	0.000545514
IL9.1	0.000748136
DLK1.1	0.00458284
RETSAT	0.00605566
MAPKAPK5.1	2.740497201947356e-06
C11orf94	7.927702938559378e-11
HGFAC.1	0.00245886
PATE1	0.0011991
YWHAE.1	0.000273644
SPAST.1	0.00425555
LRRC74A	0.0038442
COX7A1	0.000625279
DEFB115	1.9269779916175622e-07
CTSF	0.000278747
RNASE2	5.520098611544455e-07
FAAH2	1.5902738735529276e-05
QSOX2	1.2879396660281373e-08
RARRES1	0.00170835
STK17B.2	0.000658939
GRP.2	0.00113663
CYTL1	1.2017054018542694e-11
IGF1.1	0.000411438
NOTCH2.2	0.00264436
RSPO2.1	0.00819309
CTNNB1	0.00752329
CTNNB1.1	2.621996936902349e-06
RSPO3.1	0.000104983
NTM.1	0.000587349
AXIN2.1	0.00196666
ADCYAP1.3	0.000103141
GHRL.1	0.00629044
ADCYAP1.4	0.0011423
SNCA	0.000412086
SNCA.1	0.00626222
BMP6.1	0.00296844
GH1	0.00275084
RSPO4.1	0.00106904
SOMA_SEQ_ID 8467-9_3 INHBA 8467-9_3 INHBB Name: TARGET_GENE_SYMBOL, dtype: object	2.415433464353356e-08
KLK3.1	3.936961788797433e-07
RNASEH1	0.00869793
ROR1.2	0.000238697
CHGA.1	0.000123294
MMP10.2	0.00560298
LEP.1	0.00415212
SOMA_SEQ_ID 8487-62_3 IGHA1 8487-62_3 IGHA2 8487-62_3 JCHAIN 8487-62_3 IGL 8487-62_3 IGK 8487-62_3 PIGR Name: TARGET_GENE_SYMBOL, dtype: object	0.00362082
SOMA_SEQ_ID 8488-33_3 ITGA2B 8488-33_3 ITGB3 Name: TARGET_GENE_SYMBOL, dtype: object	0.00149338
ADM.2	1.1614703923412684e-05
ADAM30	0.00268533
TNFRSF10B.3	0.00141438
C17orf78.1	0.00926766
FAM134B	7.200996960943229e-07
AMELX	0
CDCP1.1	0.000421609
SMR3B	5.659011604597364e-05
LRP1	0.00638656
GPNMB.3	5.6380011770329475e-11
RTBDN	4.264097877504369e-05
UNC5D.1	0.000798481
ERMAP	9.00606420247696e-05
ADAM19	0.00690615
ZPBP	0.00904437
CTSH.2	0.00148994
CTSH.3	1.6677726290215134e-05
PEX14.1	0.007941
LRRTM4.1	0.0070974
ADAM10.1	6.739488492835122e-07
OLFML3	0.00237453
OLFML3.1	0.000142038
PKDCC	0.000482563
CD40	9.450218385609332e-12
TRAPPC5	0.000127028
PILRA.2	0.000789116
TMEM106B	0.00242914
CAV3	0.00261084
GALNT11	0.00345588
OSCAR.1	0.000142554
VCL	7.812029279019583e-08
STX16	6.822947929396861e-05
NMU	0.000125044
HLA-DPB1	0.00561951
KCNE5	0.000330858
PCDHA7	0.004971
DCUN1D5	0.000330151
ECE1.1	0.00515786
BCL10	0.000161535
TXNDC11.1	0.00213246
CD84.2	0.000246336
EFNB2.2	0.000198051
EMILIN3	0.00272451
FAM24B	0.000122925
ERLIN1	0.0056732
TGFB1I1	5.3413234539445575e-05
NOG.1	2.8773059534970002e-06
MAVS	0.0015784
FAM171B.1	0.000345665
FAM96A	1.0476834426675907e-06
ARSA.1	9.099745967855455e-06
CA5A	0.00032212
Podxl	0.00626343
ALKBH5	0.00465943
DPEP1.1	0.00406191
GOLM1	5.052048646092544e-07
TTC17	0.00256365
UBE2J2.1	0.00478725
NECTIN1	0.00204315
COL20A1	0.00519831
SNX1.1	6.267944843185713e-05
HEPACAM	0.00886812
BAMBI.1	0.000304173
TXN.1	2.489863072385745e-06
PSAPL1	4.641099486946132e-07
Olfml1	0.000680257
ARMC5.1	0.00571762
CENPV	3.7504508054730934e-08
IFNGR2	0.000491318
IGFBP2.2	0.00690715
Rnf219	0.00473444
PILRA.4	0.000765092
ITM2A.2	0.00121718
ESRP1	0.00813106
LRPAP1.1	0.00399131
TNFSF10	0.000679141
CANX	3.551892113762278e-11
CASC4.1	0.0049942
MTX2	0.000515583
C1S.1	8.039768590761831e-06
CILP2	0.00323782
GRAMD1C.1	0.00530488
MYRF	0.000185909
FAM171B.2	4.158416995192482e-07
SUN3	1.6099390033330607e-06
RRM2B	0.0062135
BATF3	1.892902664812901e-05
CA11	8.042394223706228e-05
CENPW	0.00563297
QPCTL	1.701038644907893e-05
PAEP	0.00498328
NPM1	0.00679938
NUDC	0.00319624
SEC61G	0.0042955
CLN5	0.00536032
YTHDC1	0.000950211
ADAM17	0.00308542
CACNA2D3	0
NUDC.1	4.269296304060255e-05
SMIM9	0.00195144
CCPG1	0.00045366
TMEM132B	0.000711772
CPVL	2.220446049250313e-15
PARP1.1	0.0012482
LRRC37A2	0.00014631
UGT1A8	0.00538384
NEO1	0.000101837
YWHAG	0.00846356
KCNMB3	0.000476146
LRTM2	0.00308454
UGT2A2	0.00563036
KCNE5.1	0.00511087
SIGLEC11	0.00211796
STIM1	0.000429264
PTK2B.1	0.00324374
TMCC3.1	1.2381474359113298e-05
GALNT16	0.00254563
CALY.1	6.235631278883602e-06
RRM2B.1	0.000423759
C7orf73	0.000407874
ENTPD6	0.00235644
MEF2C	0.00428074
ABCC6	0.00511877
NLGN3	0.000821369
MRPL21	0.00343895
CREB3L3	0.000796837
FAM175B.1	0.00656434
ADAM19.1	0.00222411
HDGF	0.0038187
GLT8D1	0.000116303
SCARF2.1	0.00825543
ERLEC1	0.000255966
CHL1.1	0.003322
ERAP2	0.00224767
VTI1B	0.00501864
EMILIN3.1	0.000455644
DUSP26	0.00255291
RIPK2	3.374609693906905e-07
NRXN1.1	0.00848712
FCRL4	1.0570904811046944e-05
COL15A1	0.00249382
CNOT9	8.393171281539935e-06
B4GALNT1	2.3815161953599784e-08
MAP4K3	4.43899078728105e-05
HSD17B2	0.00746202
CD200R1L	0.00552085
THBS3	0.00102141
GOLM1.1	0
Lrch4	0.00061254
SERAC1	0.00467754
PHGDH	3.4687158980695187e-06
SCUBE1	0.000862721
FCRL4.1	0.00279979
TMEM2	0.00192521
RIPK2.1	0.00025183
SLAMF8	8.634596764589553e-05
NPTXR	1.1811875623712886e-05
HS3ST4	0.00166859
CEACAM3	0.00122955
SLC3A1	0.000396131
SERPINA11	1.3491048570068997e-05
MARCO	9.296410308223813e-10
LDLRAD4	0.00474981
PLXNA1	0.000578885
PRRG1.1	0.00737566
DMPK	4.6542824529427484e-05
NTN1.2	0.00252065
PRG3	0.00993941
NR1H2	5.899342136461705e-06
PCDH10.1	0.00435682
HAVCR1	0.000137731
DEFB132	0.00195104
CD34.1	0.00125277
AHSP	0.00413391
BTNL8	0.000992076
NLGN2	0.00492111
NDUFAF8	0.000434699
ROS1	0.00533834
JTB	7.438025041162089e-05
TOR1AIP1.1	0.0050005
EPDR1	2.2777657104899873e-07
TFIP11	0.00750146
CNTNAP5	0.00517433
LRPPRC.1	0.00857439
SLC16A3	0.00673629
RSRP1	0.00248954
IL32.1	0.000335287
CRIP2	3.915457407188683e-07
MYZAP.1	0.00529469
TIMM21	0.0024955
ARHGEF10	7.625636488373111e-06
APOA5.2	0.00013991
RNF215.1	1.836220064888039e-11
TXLNA	0.00181034
C17orf67	0.0013128
FLVCR1	0.00276728
PENK	0.00432753
SNTB1	0.00179213
COL6A2.1	0.00948708
SIRPA.1	0.000227836
SCGB2A1.1	1.0128100647044391e-07
NHLRC3	2.9668304245555888e-06
SLC9B2	0.00894807
JPH3	0.00280493
SYTL4.1	0.000184893
ANGPTL1.1	0.000161102
CLEC4C	0.00588103
SYT5	0.00160499
C5orf46	0.00365296
ZFYVE27.1	0.00651278
LYSMD4	1.8773871346411397e-13
ARMC10	0.000975848
NPPC	0.00911438
SYT17	2.375626034223366e-06
UMODL1	0.00156679
ADAMDEC1	4.010917744046161e-06
HEPACAM2.1	0.000172886
IL36G	0.00143609
PSD2	0.000339377
FUT2	0.00296919
OTOF	0.00708272
CBARP	0.00764213
NT5DC3	0.00141914
SLC26A5	0.00344034
FLRT3.1	0.000104128
CCL26	2.7464598131521356e-05
CSRP3	9.414426882514704e-08
MMP8.1	0.00537682
DSCAM	0.00142557
FAM3B.1	0.00796677
NRG1	0.000401508
IFNGR2.1	0.00153581
LRP1.1	0.00644692
CXCL9.1	0.00505139
GHRL.2	0.00783691
TFF2.1	3.587684281025627e-05
LGALS9	0.00371127
UBE2G2	0.00128969
ATP5O	0.000875782
POMC.2	1.281688315579732e-05
CTSF.1	0.00431552
FTCD	0.0063455
USP25	4.863121704223872e-07
PLXNB2.1	0.00108799
FAS.2	0.00472614
NENF	5.730504881729104e-08
MANF	1.1396612575875764e-07
CTRL	0.00392426
TFPI2	6.217248937900877e-14
TWSG1	0.00173364
LYG1	0.000382401
MYDGF	0.000318545
DEFA1	3.398615611927003e-05
MAN2B2	0
ABO	0.001176
NPTX1	0.000162402
EPHB6.1	0.00824906
SIAE	0.000635889
CTSO	0.00418348
GLIPR1	1.6952775855449964e-05
CPA4	0.000429817
CPA2	0.00211447
IGSF11.1	0.00362966
PTPRA	6.980488023833331e-06
CRISP2	0.000795553
CD44	0.00567044
SFRP4	0.00410651
FKBP7	0.007307
RMDN3	0.000316221
MFAP2	0.00050927
PTPRD	0.00100317
B3GNT8	0.00716604
NECTIN1.1	0.00753479
ICOSLG.1	0.00327248
IFNGR2.2	0.0002025
DEFB118	0.000573343
LYPD3.1	0.000591311
CD8B	0.00399972
CBLN1	0.00103647
PSG5	0.00023782
MUL1.1	0.000917948
RCN1	0.00734459
LYPD1	6.612510962644702e-05
MICB.1	0.000398904
TREML1.1	6.661338147750939e-16
TAC1.1	1.314174104427579e-06
DCBLD2	0.00173077
FKBP2	6.636335925236381e-11
PDGFD	1.553202011450594e-13
IL2RB	4.885833742029888e-07
WFDC13	0.000955778
ITFG1	0.00403268
FSTL4	3.935448962488763e-06
REG3G	2.0256443204913488e-05
LAMP3	0.00129938
CREG1	0.0085918
EDIL3	2.787573394336107e-09
PCDHAC2	0.000666607
DEFB123	0.00103599
EYS	0.00395695
LRRC4C	0.000579412
GGH	0.00500787
MPZL2	0.00143168
APOO	4.3849736740542156e-06
NNAT	8.249110235891699e-05
KITLG	0.00438777
GAA	0.00530507
TTC9B	0.00011099
C12orf49	1.3677947663381929e-13
MCEE	5.387080894669882e-05
PCSK1N	0.00132329
GALP	0.000873325
LGALS7B	0.00457953
TRABD2A	0.000106951
DCBLD1	0.000208653
SOMA_SEQ_ID 9409-11_3 TPSB2 9409-11_3 TPSAB1 Name: TARGET_GENE_SYMBOL, dtype: object	0.00821373
ACVR2B	0.00689289
CPM.1	5.346798349625814e-07
ID2	0.00770421
ID1	1.8565282644544823e-10
CTSK	0.000101347
CDK2AP1	1.5148310861246017e-07
UMOD	0.000677236
IL22RA2.1	2.203134393363726e-06
ICAM4.1	0.00177444
CDHR3.1	0.000486775
C6orf25.2	0.00150456
LMAN2.1	0.00837476
METTL24	0.00018862
PRPSAP1	0.000635205
NUDT9	0.0029882
DSG2.1	0.0059875
DEFB125	0.00247855
TARP	0.00161185
RRBP1	3.2732569791082966e-05
P2RX2	0.00831688
SMDT1	0.000497263
GPLD1.1	0.00384881
NMS	0.00188368
COLQ	0.000726075
NXPH2	0.001725
FGF22	3.733383318382799e-06
EFCAB14.1	0.000254582
ITM2C.2	1.113446099210158e-06
SPATA31D4	0.00408394
CLPSL1	0.000211824
LMCD1	2.711042265124419e-07
WBP1L	0.0047884
EDDM3A	1.3568805060648614e-06
B3GALT1	5.863691227825374e-05
C7orf69	2.7667293121202974e-05
GZMK	0.00859336
LEPR.1	0.00812558
Scara3.1	0.00333844
TXNDC11.2	0.00138737
MNX1	0.000914573
SYT2	0.00650568
MANSC4	0.00461109
PRRG4.1	0.00267614
LAMC2	0.000203567
PRPF6.1	0.000519579
RNF24	0.00144877
MRM3	0
CLMP.1	2.1318816850302014e-05
SLC30A5	9.696039776518894e-06
B4GALT2	0.000332322
CSMD1	0.00117328
THSD7A.1	0.000205648
IL22RA1.1	0.00944796
PRR27	5.1207253881635495e-08
VIT.1	0.00326588
TIGIT	0.00694114
IGSF3	0.000289424
MMP16.1	0.00268585
MMRN2.1	1.5220855580810877e-05
SCARA3.2	0.00651457
CD96.1	0.00124749
FAF2.2	1.6923314971606374e-09
MSH2	0.00254914
DDX39B	1.899203017075024e-11
EIF4E2	3.948734084269212e-06
MARK3	0.000436229
GSTM3	0.000390799
YBX1	0.000364342
NQO2	0.00258659
TAGLN	0.00608872
ENAH	0.00130536
IDO1	0.000173798
LDHA	0.000401575
VASP	0.000146825
HNRNPF	0.00320071
NDE1	0.00613261
RIPPLY1	0.00144263
IL10RA.2	8.509007676238411e-08
DNER.1	0.00274772
NLGN2.1	0.000178948
ERMAP.1	3.625534190476731e-05
TMEM52B	0.000174982
IER3	0.000111872
SYNE2	1.991605821693998e-05
BRSK2	0.00956288
COQ8B	0.00496314
CLN5.1	0.00858555
CEL	0.00566403
NRXN3.2	0.00079163
NDUFB8	0.00404506
PNPLA2	1.0774020403170326e-05
TNRC6B	0.0033132
DHFR	0.00192244
FHIT	0.000123655
LDHC	0.00234485
SULT2A1	3.354809707201145e-05
G3BP2	0.00144554
HGD	0.00667732
ALDH1A3	0.00424429
DCK	4.0034573433045395e-06
NQO1	1.645684616735643e-05
TIRAP	0.00967915
CDC42	0.00815165
CTNNB1.2	0.00758749
ACTN1	0.00120485
PARK7.1	0.00430276
TGIF2	5.654313063419014e-05
CCNH	0.00425242
APEX1	6.73570344040808e-05
EIF1AX	1.4748375964934723e-08
FABP4	0.000129297
IFIT2	0.00130769
AKR1B1	0.00212
DHPS	0.000487958
IRF4	0.00100436
SAT1	0.00788597
TPM4.1	0.000969043
TTC1	0.000929785
FBP2	0.00333145
NFKB1	0.00174153
WARS	0.00909687
CTNNA2	4.415771606913754e-05
ESRRA	0.00646386
CDKN2B	1.2538113106641546e-06
ALDOC	9.586888316093223e-05
CRKL	4.1365135317272816e-05
SULT1E1	8.00032421499619e-06
TDO2	2.1579822706563334e-08
GLO1	0.0098028
PPIL1	0.00800067
TPM3.1	0.00845903
OAZ1	0.000103364
MYO6	0.000250331
ARID1A	0.000415707
KIF1C	0.00726786
NEFH	0.001651
EGLN1	0.00742539
SPOCK3	0.000225218
LRRC4B.1	0.000324422
KIRREL2.1	2.3429268880548193e-07
CALB1	0.00158073
SOS1	0.00985895
SCARF2.2	0.00338553
S100P	2.614396361266813e-05
LECT1	0.00048416
GABBR2.1	0.00329503
PITPNA	0.00139551
LNX1	0.000152188
GJA1	0.00088627
DUSP28	0.000738468
NXT1	0.000449119
ARMC5.2	0.00832132
TOPBP1	0.000596333
LAG3.1	0.00098276
FBXL4.3	0.00086057
TFAM	5.084839325153467e-07
NPIPB3	0.00076723
RNF148.1	2.4384267938160065e-08
ADAM15	5.0644375010566733e-05
TMEM59L	8.469976850822292e-05
TBC1D5	0.00639889
CDHR5	0.000964161
PCDHB10	0.00466375
MYZAP.2	0.00840869
CSMD2	1.1102230246251565e-16
DLL3	0.00144871
AMIGO1	0.00824576
FAM234B.1	4.23842885199921e-06
YIPF6	0.00658048
NPW	0.00367612
LRRC25.1	0.00103893
LRRC24	0.00803274
EMILIN3.2	0.000636191
ZNF264	0.00715529
UBXN4.1	0.00145374
rs798149	0.00315823
rs1416770	0.00105683
rs5926356	3.3276003134075083e-06
rs2521373	8.390622059373243e-07
rs2385226	1.3145172366169078e-05
rs133860	5.979107253972771e-06
rs1941955	1.6521668300129022e-07
rs1945975	6.228284554765651e-11
rs472920	6.001810006817099e-05
rs1510480	0
rs2804694	3.750828009296825e-06
rs877309	0.000485932
rs11249206	1.7004201714465594e-06
rs951295	0.00389476
rs10882854	0.00212008
rs10457834	7.91882446282699e-08
rs1510189	0.00215899
cg23733925	5.858646900946951e-13
rs939290	0.000539562
rs7746156	6.232791396798554e-05
rs1019916	0.000201455
cg14755254	0.000413474
cg11738485	0.00014388
rs4331560	0.00856574
cg16767700	0.000335063
rs348937	1.5463297004525423e-05
cg10717149	0.00015089
rs739259	1.0639124827016566e-05
rs2468330	8.700236753256263e-09
cg02333283	0.000393126
rs9839873	1.767528587093281e-05
cg17682313	5.415405593511835e-06
cg09229960	0.000546344
cg26505478	0.000445606
cg03670113	0.000234275
rs11034952	0.0042404
cg13130271	0.00130651
cg18312428	0.000441195
cg04798314	0.000697283
cg07446674	0.000504228
cg23767642	0.000494991
cg07861180	0.000199442
cg08417382	9.323149625128924e-05
cg01742836	7.57076695586667e-05
cg24426788	0.000287936
cg26011946	0.00122904
cg03555976	0.000716518
cg23696472	0.000402451
cg12935118	6.985702035033903e-05
cg00343163	0
cg07837161	0.000774629
cg03391801	0.000105678
cg16756025	0.000483316
cg13574945	1.824003279238262e-05
cg06136002	0.000779322
cg02898382	0.000435435
cg11673471	0.000268164
cg08076861	0.000356164
rs2032088	0.00513533
cg24186901	0.000378827
cg20015269	0.000185521
cg24790801	9.10455030213031e-05
cg26621757	0.000269176
cg12413138	0.000222237
cg16814680	6.196206228770151e-06
cg10860619	0.00106043
cg24627956	0.000431149
cg21473514	8.933204690741992e-05
cg07249765	0.00999088
cg15925199	0.000346109
cg27277239	0.000176173
cg13244998	0.000107213
cg02869694	4.41456414601582e-05
cg06041068	8.74811035103118e-05
cg00832270	0.000380178
cg17363084	0.000489847
cg00466309	7.803744454648598e-05
cg00399450	0.000112633
cg10987536	0.000185454
cg13023833	0.000234244
cg01332212	0
cg11294950	0.00198184
cg05799859	0.000653288
cg11653314	0.000146517
cg18391209	2.6161915855915652e-08
cg02794321	0.000109569
cg25656978	0.000378164
cg24682077	0.00022207
cg24245216	0.000425033
cg21881821	0.000515337
cg18523259	0.000725616
rs6471533	2.1682655670929307e-13
cg03944921	0.000126045
cg08117231	0
cg01215118	0.00111548
cg11602758	6.0581817966420815e-05
cg15418221	0.000679336
cg11184697	0.00027859
cg15499467	0.000346765
cg25205946	0.000320206
cg05528899	0.000361852
cg00018261	0.000137552
cg23951868	0.000599831
cg26359388	0
cg27069132	0.000332979
cg20239921	0.000632736
cg02195366	0.000966654
cg14970569	0.000204486
cg14295915	0.000306878
cg12124890	8.65798991811495e-06
cg12012426	1.986023007183313e-05
cg25508573	8.247857612742049e-05
cg11787544	9.656242472289023e-11
cg05425577	0.000140381
cg06334238	9.874486402794425e-05
cg00456343	5.789996087379734e-05
cg01282008	0
cg06193597	3.177986873659222e-09
cg11308037	0.000152138
cg05593887	5.575458539297529e-09
cg11196793	0
cg03278611	9.869882688917642e-14
cg21290550	5.8714790066360933e-05
cg15734257	0.000230239
cg21513542	0.000214769
cg08059778	3.831061959436166e-05
cg16221895	9.025452042310533e-05
cg13203541	0.000106079
cg03334316	2.8852951537428062e-05
cg24818939	0.000374307
cg23712855	0.00023686
cg01869765	0.000159591
cg06616857	0.000101702
cg08969352	6.192144966188362e-05
cg05806018	1.2938087563529876e-06
cg26033510	0.00471432
cg20207108	1.2393631368734503e-05
cg25225807	0.000478233
cg00680673	0.000631126
cg05374090	8.821000167502646e-05
cg27501723	0.000199269
cg07056506	0.000243491
cg19168249	0.00047635
cg14137558	8.597576551772068e-05
cg24851651	0.00239574
rs6982811	2.4232658469514057e-05
cg20749341	0.000197251
cg08103988	1.0948767448226704e-08
cg00114625	9.11692724253621e-05
cg05349513	2.3279475555026963e-06
cg11424828	8.770761894538737e-15
cg17292622	6.233218364737336e-05
cg09342610	0.000163548
cg13862711	0.000302685
cg24232980	8.28792373147591e-05
rs264581	0.00669072
cg20455959	8.476105198829131e-07
cg01150227	8.035039300580138e-11
cg02553463	0
cg01058588	0.000114309
cg19512871	0
cg26777760	5.8595534021876894e-05
cg02921434	0.000239686
cg09418475	0.000122138
cg20766178	0.000456054
cg27328992	1.2299544716043442e-09
cg07262858	1.0284010022232337e-05
cg12709057	0.00023846
cg05383895	0.000297197
cg12515659	1.1367200729917037e-05
cg26023405	0.00123623
cg15835795	6.641835700182952e-05
cg15703000	0.000189526
cg23834765	0.000224207
cg19723528	7.03101004528861e-07
cg21016188	0.000117358
cg18717600	6.883884152264486e-06
cg09056691	0.000250893
cg10829391	0.00769639
cg25888700	8.822126651830686e-05
cg00112256	2.5757733187692367e-05
cg18124907	4.567277252653934e-05
cg06834235	0.000337488
cg27501007	9.253018816757219e-05
cg00116709	9.498295422061265e-05
cg17399684	0.000341207
cg09965404	0.000205413
cg25442267	8.676789852590794e-05
cg07674503	0.000658472
cg17639056	0.000179243
cg13067096	8.471030473189423e-06
cg20445038	0.000310405
cg09060772	9.528594119156963e-05
cg11404906	7.376812494186424e-09
cg15255859	5.840213729657595e-05
cg00192980	3.760716372314121e-05
cg21634944	0.000374809
cg09091181	0.000263261
cg05088151	0.000597096
cg15229668	0.000167285
cg17616663	0.000438782
cg00691480	5.481014816344221e-06
cg07648454	9.677964656173987e-05
cg10832239	9.218135776922765e-08
cg06005549	0
cg00810519	2.9139729205041043e-05
cg23184276	0.000195646
cg00139317	0.000872096
cg21028319	0.000399923
cg20859738	1.7089216763466197e-05
cg26628435	0.000203188
cg11894108	0.000100694
cg06266461	0.000360005
cg00011200	0.000174304
cg08902358	0.000190205
cg16638301	0.000252437
cg04131969	0.00140255
cg23919845	0.000352277
cg25427918	4.489471188762195e-05
cg10088372	0.000527835
cg17547524	9.365683207995801e-05
cg15117507	0.000115643
cg04027004	0.000109781
cg17479100	4.9236580125233687e-05
cg06615444	0.000100249
cg17430903	0.000366117
cg03335173	0.000182676
cg19992190	5.305051764992186e-06
cg07301957	0.000156579
cg13920856	0.000517354
cg24347720	8.948320000756738e-06
cg18828303	1.3838910025376627e-05
cg07628886	8.358162243971012e-05
cg01555661	0.000231941
cg11154719	1.6293116405607933e-05
cg16510200	3.777611754507415e-05
cg11524947	2.596651166619779e-05
cg19441529	3.81725749181161e-05
cg26682103	0.00018845
cg25165659	3.1227102314401733e-05
cg15124400	0.000959649
cg21137943	5.2205542911965e-06
cg12026625	5.044420392508187e-07
cg15165694	0.000130633
cg22221554	2.6507023687338815e-05
cg11637006	1.0912955019870552e-05
cg08798116	1.4763716086996226e-05
cg19860695	8.821555014582039e-06
cg13688687	5.343501174226439e-05
cg01156747	0.000420847
cg23779047	1.1046006499371153e-05
cg00265812	3.714206264315845e-05
cg02496423	6.4668814024892995e-06
cg04149024	6.285194193245136e-05
cg06297686	0.00127301
cg22452543	1.2136484517366597e-07
cg12255092	0.000218742
cg11111131	9.252822608984967e-05
cg06316758	7.109131329541274e-05
cg22969661	8.466374656934672e-05
cg08848711	0.000191728
cg11902811	4.912565119874479e-05
cg22164912	0.000202915
cg24741068	2.836149684815048e-05
cg12785025	3.265540880748041e-05
cg04302178	0.000518056
cg10315562	0.000269578
cg20208613	0.000162274
cg18288715	6.875701397168754e-05
cg05803370	0.000262793
cg16181678	0.000211236
cg14513804	4.114644779895649e-05
cg11185978	0.000367985
cg12284142	0.000330307
cg21015022	0.0008728
cg14247154	8.215894114149691e-06
cg13915481	0.000303017
cg08446187	0.000240661
cg26584339	2.8270207866887276e-06
cg05872034	1.9042112955447443e-05
cg19238394	5.527377528280475e-05
cg26418790	1.9181654998035036e-05
cg00011891	0.000204075
cg16590821	4.2305649256113576e-05
cg25206026	1.11002070390942e-06
cg21019788	5.696749653338884e-06
cg07954607	0.000162064
cg26201401	0.000106855
cg21358336	1.8676232149683614e-07
cg08479532	2.578137575104389e-05
cg27558057	0.000561791
cg21953876	6.788818352299053e-05
cg11152253	3.364699989227837e-05
cg10055097	0.00013425
cg24328927	1.2794008774630328e-06
cg21787089	0.00142582
cg06055478	2.8775472449282802e-08
cg13204538	0.000255786
cg16915302	1.3178929958446162e-06
cg27470278	0.000335252
cg06945800	2.5721007758772174e-05
cg19528502	0.000200758
cg07867687	0.00114468
cg02615131	0.000115406
cg13115118	5.376442572369022e-06
cg12064531	0.000191473
cg04317640	0.000250783
cg00016522	1.2757923727901854e-05
cg20781383	6.313886009545744e-05
cg01201512	0.00179858
cg19635884	0.000157076
cg06378142	2.997667181925401e-06
cg16211147	1.6715051104232437e-05
cg16403901	0.000100433
cg08405463	2.0343340193962334e-05
cg02295504	0.000142171
cg10050962	4.705497014922955e-05
cg13102742	4.680937285361786e-05
cg02994943	1.4526899791977854e-06
cg17396400	3.4390920286342386e-05
cg09879385	0
cg16976875	1.184569013457093e-05
cg12614702	7.758907288324401e-06
cg23113041	1.7648097074052238e-05
cg06609793	9.192828860360436e-07
cg12277627	1.7370689971984987e-06
cg15450782	1.5807739882189864e-05
cg15582794	7.498648676773634e-06
cg07990395	2.064686147362771e-05
cg25529585	4.6172134997246594e-05
cg27592925	1.1345735481338437e-05
cg13058551	3.341977891446746e-05
cg17824401	0.00011281
cg01303569	0.00043882
cg17509989	0.000250995
cg15369199	9.534934105603909e-07
cg25940844	7.387820665227807e-06
cg01405303	7.873416708026326e-05
cg08108619	8.717883540043658e-05
cg02614045	0.000442088
cg14261068	0
cg17036062	6.723834277133633e-05
cg20498086	0.000101599
cg18395382	9.13552209917956e-05
cg26536949	0.000246766
cg09978401	6.962403517052351e-07
cg26380710	2.2938812900719086e-05
cg06673178	6.87795412397385e-05
cg08199506	4.7559672901487104e-05
cg01251131	1.3025805541966307e-06
cg10422744	1.7192519630171432e-09
cg12716696	2.6653924364961057e-05
cg24506221	5.9500252410638055e-06
cg24264679	1.9675953181197414e-06
cg00845806	6.472874303220522e-08
cg25012987	2.3576987333573385e-06
cg05958126	9.345026668772238e-05
cg26896756	0.000113571
cg03691313	6.9369503346017325e-06
cg03906572	0.000222327
cg07781082	0.000298651
cg10347326	8.009325745683693e-05
cg24748621	3.2557207546579647e-06
cg13370086	9.251122090603303e-11
cg00380985	0.000124597
cg08980509	0.000130706
cg17848104	7.013053514204337e-05
cg04371001	1.3481710063878438e-06
cg24664551	1.9079404996569238e-05
cg13182391	3.7372367565069453e-06
cg08147831	0.000252643
cg07386410	4.2295061572716897e-05
cg23503517	7.952827636525939e-05
cg06915915	1.9922747592771017e-06
cg01366378	5.046992619828217e-06
cg04376185	4.601087285827088e-05
cg18107314	2.3453570634490717e-05
cg11169344	0.000242205
cg11458217	5.176090750569351e-06
cg17178900	0.00808692
cg23680829	2.2696491338569658e-06
cg05109619	1.0880661615697562e-05
cg22867893	1.867207432193485e-05
cg06144999	5.046933345953519e-05
cg02834750	0.000104635
cg12080266	0.000557228
cg03705894	2.501310023661496e-06
cg23627980	0.000746275
cg01713812	0.00010379
cg09720515	0.000552172
cg15579650	0.000304161
cg02621658	5.383725640517589e-06
cg06779802	7.946427014404733e-06
cg13120260	0.00304117
cg15907464	0.000544739
cg24065597	4.37401025921158e-06
cg15774752	3.589865493758282e-08
cg17058724	5.952010877774416e-05
cg03526459	0.00676147
cg04327763	1.4168212004506131e-05
cg04292836	2.6117891650745406e-05
cg06048710	0.0001212
cg22712681	1.6780042595199163e-05
cg24184541	9.085174941980689e-05
cg11281291	1.3897758876613153e-05
cg12544391	0.000103795
cg18110333	7.613900784297911e-07
cg03272642	3.8378152676155075e-05
cg16515238	1.0244753486654545e-06
cg07806343	1.3389736379987305e-05
cg18932686	3.6300913253128897e-07
cg12898220	0.00514316
cg04298672	1.801325288697253e-05
cg07393670	8.460125181408706e-06
cg10274815	1.3643711951005777e-05
cg22682567	0.000285142
cg27292235	9.878747163627466e-06
cg02933448	3.305434626343917e-06
cg02167895	0
cg23954206	6.312219677573339e-05
cg25790081	4.141638858434771e-05
cg07822777	2.6853085046574243e-05
cg10123377	0.0020909
cg02770249	0.000106578
cg19834421	3.281138935107286e-06
cg17818432	4.5710496455964034e-05
cg09636905	0.000136672
cg03605032	4.742272084223842e-05
cg24863802	5.929930206982625e-06
cg14720319	1.4276525607037627e-05
cg16412513	7.279011555727521e-07
cg05257947	2.2723314933137395e-05
cg20543970	1.6442345284306548e-05
cg06139288	5.886793470355478e-06
cg27047283	7.881394915398854e-05
cg25896944	7.455789030486049e-05
cg20767561	0.000227609
cg27123903	0.000476675
cg12488572	0.000324921
cg22823767	8.516322454243941e-06
cg09729660	1.9219221572330802e-05
cg21072408	2.7634901389461675e-07
cg08779649	2.0603281436493148e-07
cg06783548	2.8847915283014558e-05
cg23121114	4.98354376554655e-06
cg07796016	0.00150034
cg18140045	1.0487977833761875e-05
cg00849191	3.8049515315718985e-05
cg27609342	2.9570112849874874e-05
cg16894263	1.1484702078234932e-11
cg24832428	0.000169849
cg05091873	0.000229158
cg20679188	2.3256690762085697e-07
cg26146690	3.3446358654876107e-06
cg22223709	0
cg14159672	0.00274808
cg07533224	0.00658375
cg19505129	9.525393361076162e-06
cg08648877	2.8954210963494376e-05
cg00200463	8.331935658079104e-07
cg10983111	4.432667833897952e-07
cg07215528	9.065186643941736e-05
cg19998137	2.059090753459003e-08
cg04550935	2.1216201246954114e-06
cg08952424	3.533127607702191e-06
cg27616996	1.0454138267501634e-05
cg07750402	4.654570638917832e-06
cg12704708	1.886757416968976e-11
cg06417478	0.00203136
cg12262617	0.00075651
cg03504002	1.4019463489445272e-05
cg07989438	1.617320189517546e-05
cg12419462	4.465887744342645e-05
cg19068385	4.678009895531243e-05
cg10827006	0.000249819
cg10991108	9.97045757067383e-08
cg05049545	9.826287383774002e-07
cg06302025	8.202902818643665e-05
cg24559073	1.341593138748376e-05
cg11663393	8.357576071882367e-05
cg14516385	0.000248024
cg19513111	9.973484214054196e-06
cg04524851	0.0002494
cg14990368	6.156927059963735e-06
cg13649400	5.099407964781477e-07
cg05239680	1.3552597977195546e-05
cg22575892	0.000119507
cg09738386	2.08072841351159e-05
cg10919053	4.713180423721042e-08
cg04657146	0.00243479
cg02120552	5.960222755285738e-05
cg26421947	2.6144566590224905e-05
cg11583848	2.0788957030282162e-06
cg00645049	1.673449609995714e-07
cg02775175	7.5121975663394736e-06
cg14683071	6.064038160502605e-13
cg12962913	1.715055398721077e-05
cg19821612	7.672059917473995e-06
cg18636716	0.000302628
cg07211915	8.232836899779716e-05
cg11851349	4.6006806697640457e-07
cg04861534	6.424246705827308e-06
cg13307142	0.000189377
cg04712194	1.7606024416139121e-09
cg25528646	7.561761399266231e-07
cg06079963	1.69930826527942e-05
cg25897349	9.816018606012555e-05
cg20673407	0.00165201
cg15034216	5.735540820062113e-09
cg07187289	5.681968275050853e-05
cg26159385	9.775516097709769e-07
cg00729461	9.248712099729772e-06
cg17149359	2.936386381346967e-05
cg13240932	9.253238387552098e-05
cg18632412	1.7899762555950716e-05
cg11465019	1.7830181775480014e-13
cg05835545	1.8853879978353305e-06
cg05875700	0.000273029
cg25415674	5.063820947204256e-05
cg06579087	1.1026441482098193e-06
cg17825572	4.597884105672634e-07
cg01759889	3.3598772746223915e-06
cg02510708	6.401255341348389e-07
cg14918074	1.6204367506711392e-06
cg20670088	0.000856931
cg10201390	0.000116107
cg05207724	1.6894177753745687e-05
cg17355066	3.0393602489797722e-05
cg04675919	2.699584999987792e-11
cg21284493	9.452662295017511e-06
cg25499687	5.645936322351552e-06
cg02283535	4.0343541661824744e-05
cg04402486	3.0662868918396313e-06
cg23443158	2.613519040073342e-07
cg21205654	3.792931009272138e-07
cg13950578	0
cg23299576	7.941262973676366e-05
cg16734817	4.836734200408532e-05
cg24401557	2.0574317825317046e-05
cg12829224	4.864255949366125e-06
cg21634283	1.5259257502009405e-07
cg18987683	0.00103499
cg19810816	8.1408275598438e-06
cg13089583	1.0578191907417711e-05
cg03871183	1.0404732631030811e-10
cg05941375	8.649319789832965e-06
cg02622647	0.000638641
cg17849117	1.495028142728394e-06
cg21256766	0
cg05397816	5.658635576855087e-05
cg20756026	8.39232017213476e-11
cg22449896	1.97685419600635e-06
cg23493872	8.69352986254679e-06
cg24686902	6.500291598321439e-07
cg06796204	0.00018268
cg09207137	6.181643521063762e-06
cg01691339	0
cg02274705	1.4314676632931622e-07
cg05032903	5.339420011352125e-06
cg26950400	7.209248633621712e-07
cg14652218	4.024170384131498e-05
cg27488875	1.3290755945027932e-05
cg26756979	2.4081270367459773e-05
cg25452717	2.0079790052918156e-09
cg02049865	1.5140832534288329e-05
cg05461361	8.469492234763898e-06
cg06405219	0.00328488
cg04622888	0.000779453
cg26454172	0.000945528
cg11717280	0
cg26540943	0.000128473
cg04024675	1.4789726605179965e-05
cg06762527	1.6554686831038445e-05
cg08269402	0.000580187
cg21139150	5.375729861256673e-10
cg19572135	0.00012372
cg08265274	5.500777644829036e-06
cg15568074	0.000756319
cg22850802	6.703171632094218e-06
cg11337025	4.016421282782012e-06
cg05849149	7.756008575621198e-05
cg15132216	2.906603219676729e-05
cg12521790	4.6164688194405556e-07
cg26059639	7.199159266835231e-06
cg26746069	2.8562106013652055e-08
cg14267065	2.5168941597542016e-08
cg06701026	4.159272926074209e-11
cg18136963	1.4154377116826211e-05
cg26842946	1.1395925084700664e-06
cg24925526	2.4902615525235205e-09
cg06295352	1.0939606413962188e-05
cg01201914	0.0089545
cg05260852	3.4584979546892214e-08
cg05935584	3.620044100260955e-06
cg26308359	0.000154309
cg08784874	0.00011447
cg05213316	3.606579249937347e-05
cg08408091	1.0644072401255755e-08
cg09972436	3.486001176611353e-07
cg14961598	0.000196546
cg18213661	6.085696593050027e-05
rs1467387	1.9491505202862136e-05
cg21797452	0
cg04210573	4.382312575013092e-05
cg04026379	1.2898044410292187e-08
cg21966453	0.000287666
cg22682304	1.0452353212953014e-06
cg23124867	6.270174204192625e-05
cg18253743	2.8365261250939966e-09
cg12614178	3.0365362224671344e-08
cg07819186	0.000118496
cg20223677	7.052983745592378e-06
cg24920613	1.1070252476597098e-05
cg13736842	9.670189572319465e-06
cg23892645	2.313182478119735e-06
cg11049774	7.355951028087393e-05
cg13115455	2.8071056368261793e-08
cg10848980	5.199989790982684e-07
cg11107468	4.37747719184145e-08
cg11450947	4.134782701559203e-06
cg22776211	1.3281215105465094e-07
cg13438027	1.6190973006757758e-09
cg07134666	0.000544672
cg17246352	0.000162223
cg16617830	1.9400461903629207e-08
cg21393171	0
cg06704717	5.487901467704503e-07
cg10566479	7.177718419626444e-10
cg09144828	4.239334440803155e-05
cg19010939	2.1064031152651097e-07
cg06675417	2.1202217259652656e-07
cg14804181	1.5116996431308038e-06
cg23896353	5.611422437823421e-11
cg18897294	1.0039006126172367e-05
cg16318983	4.90817160692103e-07
cg00478198	8.10713962628995e-09
cg16940942	1.4588769560175407e-06
cg18983709	2.477791649857508e-06
cg16641060	3.3610508043402376e-08
cg19056391	4.0628073805226705e-07
cg22444562	0.00148206
cg12166502	2.052324598711408e-06
cg26354017	0.00027816
cg07929412	0
cg20713636	2.9566849372608672e-05
cg22077592	0
cg14831665	9.561232916510676e-10
cg24183173	0
cg16227841	5.185675222563191e-10
cg19407410	2.1202405575682093e-07
cg11082424	1.5208532737620573e-06
cg23251359	9.63674737575193e-06
cg08298085	4.73743560802653e-06
cg24721916	1.2170776285458373e-05
cg17624691	0.000212338
cg06558166	6.310579218016255e-05
cg05867245	4.870831404879539e-09
cg18132745	0.000100655
cg04734394	1.0584781517941622e-06
cg26121752	3.582256069556422e-08
rs6546473	0.0040311
cg21864829	2.5160897909604074e-06
cg27562174	0.000691895
cg01857253	3.0552761354218916e-07
cg21331369	5.780183392367633e-06
cg23024636	0
cg00769799	1.1569697247248989e-05
cg24608181	1.1236806631176322e-05
cg13682241	8.874930790270241e-09
cg20597646	1.4734537209237786e-06
cg15846562	1.1649809306124581e-07
cg21978299	0.000122896
cg17920646	9.361191833612281e-05
cg03038395	0.000212712
cg19867709	5.8066243036059006e-08
cg14911689	2.4091839634365897e-14
cg17740541	2.8020145020013487e-05
cg12536802	0
cg21557668	8.052477501463429e-07
cg07363416	2.675564083620685e-07
cg23690264	1.3036704277546995e-05
cg07030646	0.000104355
cg17776579	6.027253274254463e-08
rs2235751	0.000320367
cg18561199	1.8213595039950903e-06
cg15858894	6.572880032917894e-06
cg25258879	3.5935408001508407e-05
cg08776296	4.965903297837748e-05
cg23534593	0.00010731
cg22681487	1.1102230246251565e-16
cg09255157	3.285229639327092e-06
cg13388618	4.440879156719646e-05
cg14651363	1.247078747712571e-06
cg22053855	4.472570910296625e-06
cg25755428	4.2876813211023546e-13
cg04665139	4.078899462633956e-08
cg22807592	2.5665021916587705e-06
cg23154024	1.9533666957283202e-06
cg23543766	6.006381574352737e-05
cg26565914	4.280248218191396e-06
cg01941243	0.000555822
cg10956264	2.1704306950587338e-06
cg16984885	2.634106515131407e-05
cg18492813	0.000116015
cg04094482	1.8416786207176017e-08
cg16955800	2.9458277794880416e-06
cg26764972	5.440171691695195e-05
cg04934298	0
cg25123033	2.592834314196768e-05
cg17195879	1.4966086422818492e-05
cg15906052	1.4331859164995464e-06
cg12702372	7.595492321321728e-05
cg05841700	0.000426112
cg26674826	7.819262015651418e-09
cg23192736	4.681004110995701e-07
cg03104298	5.060166352599538e-08
cg01924074	3.023022960213506e-05
cg25236484	2.1103189673854494e-05
cg26764180	4.768389572085141e-09
cg11186981	6.620573489435344e-08
cg16097380	8.231113794887612e-06
cg26640879	4.762425190096842e-06
cg10950266	8.258234519331609e-06
cg16626088	2.0456309099192715e-05
cg21785054	4.25618931210181e-08
cg13680016	3.624946776081828e-08
cg02931660	0
cg12120033	3.2489534840252077e-07
cg23990273	0.000172743
cg23828566	0
cg12920408	1.1226966429300766e-05
cg03120461	9.293775703134166e-05
cg26439324	2.739115366745537e-07
cg04072009	1.6037171590710386e-12
cg24844608	5.898595630604575e-06
cg22191603	3.781432722504974e-09
cg11233153	1.934058305286257e-06
cg05534333	5.2078566498137135e-06
cg15391239	4.6834000722029145e-06
cg03273069	9.429612102263008e-08
cg13603288	6.085960457147266e-06
cg16108684	4.614934725921671e-06
cg24503407	0.00380938
cg11115577	0
cg26506212	3.1110225506836287e-11
cg01000789	2.004268996547154e-06
cg03900860	0.001054
cg06185870	1.0288293370575019e-05
cg12340462	2.7505886457390716e-11
cg00988678	7.978342570602592e-06
cg12298823	0.00020748
cg16637019	7.112519498919667e-07
cg26428339	5.456260631531151e-06
cg01828474	3.53570793332203e-06
cg11271681	3.460648252406884e-07
cg02682989	2.0780477670845343e-05
cg24536689	2.5785354962337692e-09
cg01353788	4.680042797744477e-09
cg02157475	6.774462527614489e-07
cg13646297	1.367074767255616e-05
cg12058262	4.867177211265172e-07
cg18989810	8.222152524073323e-05
cg12137402	8.296496202686576e-05
cg27207144	8.171000377488191e-05
cg17223593	2.1885071543881196e-07
cg09146364	1.2556940820473983e-07
cg02285579	1.0383063153707184e-07
cg09624684	5.339383953861798e-07
cg01427108	0.00244068
cg20616045	4.660301644587861e-07
cg09310980	1.268324331116233e-07
cg20372745	1.0700468278113107e-07
cg19332075	7.837106471564326e-07
cg17382566	2.085169481524929e-09
cg03554089	3.042581742107586e-10
cg19428430	2.075165047576988e-06
cg03651054	1.5210055437364645e-14
cg01777017	3.274613553427841e-06
cg00354864	1.0299765534238503e-05
cg19398192	0.000216909
cg16361921	0.000110173
cg07796782	0.00170949
cg12472218	6.611544822843207e-05
cg12540973	0
cg26157279	4.816352293657289e-07
cg16742675	1.2030559641162952e-05
cg20664795	0.000366687
cg25858008	1.3356861208624338e-05
cg05424879	1.258982932239583e-06
cg05086798	6.757717652128292e-08
cg01668271	3.100252865539943e-08
cg14168080	0.000209409
cg18110168	4.796178258992256e-07
cg09610569	1.3080655299591015e-05
cg26857803	2.792323235323302e-05
cg15570656	0.000219026
cg22655232	0
cg03329597	0.000616731
cg24826812	6.668113767593908e-06
cg16006841	0.000265113
cg08437835	1.6584653226292545e-06
cg10869581	9.957931526582975e-06
cg26505619	0.000806059
cg11383134	0.00332197
cg00055165	6.665367258129606e-09
cg06115838	2.1468047494033193e-05
cg06915321	5.542065039110255e-07
cg25374269	4.11436641734042e-06
cg20698282	0
cg08477332	9.916549692512433e-09
cg00813156	2.4287861359106877e-05
cg09735782	7.421295142939766e-05
cg09949906	1.8674040660471292e-06
cg19800913	1.075647744208652e-07
cg14181112	0
cg16998810	1.7049397000867828e-06
cg10429575	5.4952101404492915e-05
cg15977272	9.72032678903112e-07
cg19767548	0.00197983
cg18396806	1.9143127096610257e-05
cg23350716	1.8326136608237675e-08
cg24609177	0
cg01600123	3.431743778037344e-11
cg13532816	0.000272994
cg19716713	5.754750010700249e-05
cg08240917	1.8430304460359537e-07
cg17376045	0.000857911
cg00458505	1.6658561852955778e-05
cg09733528	0.00371345
cg21414424	2.3532403803372404e-08
cg11620557	0
cg13571460	0.000246695
cg22750156	2.484621630660655e-08
cg20116159	3.797806104599566e-05
cg14004892	1.0506660652609412e-08
cg05533223	0
cg03370193	1.1854634129893071e-07
cg21598751	1.9682055985015268e-08
cg03580328	1.764106705937074e-06
cg04029664	7.571198112898969e-10
cg01206544	2.8999004519913996e-07
cg02937293	5.957971433989684e-07
cg13788004	2.161770788600137e-06
cg00878023	1.7524828056836306e-05
cg15257930	4.572400957858491e-08
cg08282969	3.4602687537521604e-07
cg02487331	0.0084465
cg24156746	6.044833593743526e-05
cg23496593	3.8416517744721546e-09
cg13326840	0
cg09411587	1.870154871519425e-06
cg25158266	1.434015433421365e-05
cg23272095	0
cg08118032	6.489426335398729e-05
cg26927606	0.000612328
cg24440720	8.268235984765226e-09
cg13823708	2.431053836127184e-05
cg24783624	1.0534719541155368e-08
cg26381742	5.82214734601294e-06
cg03751162	1.578642051935919e-05
cg14395423	1.860144471788061e-08
cg00463901	1.726049720929268e-07
cg01991530	3.179061923708204e-07
cg16744531	3.291404513383611e-07
cg25237542	4.181064467634332e-05
cg19525496	8.000056173074199e-11
cg25870731	7.747720411599435e-05
cg09070199	2.5368433823169667e-05
cg11509903	2.470201785698123e-05
cg08990121	1.1102230246251565e-16
cg08627233	4.8200915068186134e-06
cg06536614	0.000374274
cg16098618	1.1102230246251565e-15
cg24597825	0.000134411
cg00993140	1.607403046222089e-07
cg13318719	0
cg05740244	0.000908459
cg17917970	1.6449215578528964e-07
cg13241003	3.133714858161163e-06
cg17939448	9.397616018702593e-10
cg21847720	4.896280549893106e-07
cg01384686	9.320689126068871e-07
cg15511490	1.5722485269265007e-07
cg23643493	1.6845451988878324e-07
cg15618087	0.000504864
cg04546413	1.8266329560034933e-09
cg09253663	5.869876876796187e-05
cg09022442	8.35508846365185e-05
cg10092377	6.778759920056388e-08
cg18102950	1.4887155481368985e-05
cg15173629	0.000189134
cg07758529	2.3914955649129155e-07
cg05379196	3.0717669763369315e-07
cg17571782	5.810596010213942e-05
cg02891314	0.00321171
cg05788681	3.5622602276852433e-06
cg17207724	1.8651687150317287e-07
cg06870560	0
cg03748376	4.568710484997851e-05
cg01573782	3.11515508943927e-08
cg14893161	0.00296867
cg21294096	1.5000112263408028e-11
cg05331789	1.9697631869930454e-05
cg05872808	2.884030469008092e-05
cg25340688	0.000101947
cg15771339	4.849291745934181e-09
cg25714218	0.000247106
cg27296089	4.949882836946529e-09
cg10451760	5.8555541333160654e-05
cg27595778	3.6809026742190554e-06
cg11062691	8.623946846086916e-06
cg06624970	5.824958417832704e-07
cg17290099	1.4681931770343937e-06
cg15482884	1.109922802333685e-06
cg14007036	2.400457256634958e-06
cg25402895	1.4313716900637985e-07
cg15535487	1.2734619179166629e-06
cg19062189	4.709256311929977e-05
cg06549249	0.000110297
cg07865580	8.462830092259566e-08
cg15755924	6.888072105248888e-06
cg10510586	4.830272237077438e-06
cg07581973	1.844352971902552e-06
cg07553115	1.010139860646575e-09
cg24202706	2.472130677944051e-08
cg22784592	2.0775492115543415e-07
cg05180335	3.6865848426992365e-05
cg15366127	4.758249350089727e-11
cg27353825	1.8344086616384203e-07
cg00622384	5.976813135188941e-05
cg24529782	0
cg05578102	6.089030835099152e-09
cg00114913	9.40768577706308e-07
cg11012412	3.921958937724845e-06
cg05370638	8.302978538365924e-05
cg27513289	5.239837186366003e-08
cg00779763	4.9254762401584884e-05
cg12727431	0.000124746
cg06164717	7.052421190367753e-07
cg01878430	2.284013355868808e-05
cg20517444	8.612207925806636e-06
cg03825574	2.7536728548716027e-05
cg19859323	9.863228356277176e-08
cg16656482	1.0103029524088925e-14
cg03205098	2.5453584318047007e-07
cg07834773	2.5693189347197887e-06
cg11434986	0
cg22346771	0
cg09370183	0
cg02288667	0.00020819
cg19039368	3.1063358740812674e-07
cg01153376	0.000407405
cg22366618	5.667816602716869e-07
cg01873087	0.000600975
cg26919182	7.684420915698986e-06
cg03188948	8.30878383761835e-07
cg23264750	6.417625975085883e-08
cg11409998	3.702764610480358e-07
cg07381502	7.29088510564857e-06
cg17811760	6.869382840335447e-10
cg09719466	3.832515416135607e-10
cg10723556	1.9445906921378153e-06
cg17224287	3.9519524985820453e-08
cg17544225	4.614400425473342e-05
cg00113623	1.3987161349149346e-06
cg12814550	1.7223231966179142e-06
cg10896204	4.338995829300529e-11
cg21873524	3.7134665056282046e-06
cg09309899	1.2133883480647256e-05
cg17831869	5.8066243036059006e-08
cg04345928	5.752642806555741e-11
cg08586441	1.8931259893051333e-09
cg13024624	7.441149512121825e-07
cg05476522	3.4705571749782393e-13
cg20074774	3.4401250456062016e-06
cg13883027	0.000230803
cg18805164	4.6573720446918543e-07
cg10047502	1.678934768989393e-11
cg16892087	1.3138528931477822e-08
cg05127178	1.623232518277451e-05
cg06774787	1.2759730704248184e-06
cg09834142	4.5362597866915877e-07
cg17788031	5.351056819868916e-08
cg05803913	1.57945560801398e-05
cg16061810	9.522290789210075e-08
cg16680922	3.85189957645693e-05
cg17892977	0
cg20792978	5.131161898708214e-07
cg21465167	0
cg27083627	2.7899055354829727e-07
cg03733831	0
cg16245086	1.2738850785343203e-07
cg16501779	3.910261081596644e-08
cg15530374	2.458176218134156e-09
cg15392343	1.1003854494262555e-09
cg05064925	1.5054063107200477e-07
cg02602528	6.422999777599969e-07
cg10421300	1.6799421853619378e-09
cg10892068	4.7167934557834634e-05
cg20035294	1.34781075189494e-13
cg05579559	0.000242849
cg17853057	3.49777091734893e-08
cg23870316	3.4502499927091534e-06
cg07924363	0
cg20063333	2.7353982157141132e-06
cg20504202	8.759435870531185e-06
cg16550399	1.3156142841808105e-12
cg13835168	7.066500777863638e-07
cg07089242	7.99339958557077e-06
cg16716035	4.076004413922085e-05
cg17808461	0
cg07507339	7.576847087753524e-05
cg26764761	7.136245876382397e-05
cg12944030	9.894933167275966e-07
cg20271609	3.2002528214114534e-06
cg26977859	1.6081207693252608e-06
cg18818432	6.46032126683238e-08
cg16482217	0
cg15002478	5.90698006841528e-07
cg12501871	9.812839429912401e-11
cg00575851	1.882773353167888e-05
cg08955276	5.437943428887593e-10
cg00904184	2.8425855447267168e-08
cg16140952	8.62942154074009e-05
cg07179930	7.950918400900786e-05
cg19636627	0.00931878
cg03635532	4.022118088586879e-07
cg06158088	3.758068945436399e-05
cg24139837	0.00671051
cg11638117	1.2911851587915635e-08
cg01706684	2.413961357472516e-07
cg14453947	1.2098336053423253e-05
cg23024343	9.073078679477931e-07
cg21201934	0.000152891
cg14625604	1.5037343707113848e-05
cg16394734	3.938685844140366e-07
cg11965913	0.000497833
cg19180514	1.4061025453981912e-06
cg15891447	1.9799484940463685e-08
cg20662859	2.7277782192691724e-05
cg23455407	3.805655268696029e-08
cg16529483	0.000209834
cg09665331	2.854132309382251e-07
cg19718903	1.6929703550161435e-07
cg07093428	0.00190605
cg18843803	6.981367051128728e-08
cg24247857	0
cg16505502	1.0905747416245504e-09
cg23484208	2.1094237467877974e-13
cg04032096	1.0234894376459636e-08
cg05155812	8.881784197001252e-16
cg26817974	2.564992635367691e-05
cg18581963	3.378182181767997e-07
cg05994819	2.380581982652785e-06
cg07912337	4.4073529359089925e-05
cg26332175	4.049928740301745e-05
cg16679837	7.21434383343933e-08
cg25251562	3.5907890361119854e-07
cg03905487	1.2193901444135236e-09
cg06137672	4.1892682944855153e-07
cg12487512	2.2762891571659338e-10
cg08476006	0.00024456
cg08138245	0.000560323
cg04836978	1.0384468638324762e-06
cg20793193	4.607484394014705e-10
cg26896946	1.2985760433514848e-05
cg16431713	1.0414774043177033e-08
cg11949518	5.365642374854929e-10
cg10674704	1.3012441457682655e-08
cg06077978	3.8192560170013934e-07
cg19022384	1.3594744160405625e-06
cg05147108	6.42302520059701e-07
cg05740522	6.264315154558275e-05
cg07826058	3.0324065480868967e-10
cg02275226	9.361639529581467e-06
cg23177161	0.00177075
cg17441753	0
cg10655551	6.99394792336161e-06
cg22471647	0
cg22020181	0
cg24521141	3.6889120844652012e-06
cg16314146	0.000374824
cg08041188	8.220999413321994e-05
cg24318558	2.1865626967931817e-06
cg19949137	4.889647884265269e-05
cg00604086	5.224923838476059e-06
cg14388993	9.658940314238862e-15
cg14029201	5.859923890572105e-08
cg21047192	4.3298697960381105e-15
cg04128303	9.165489339713062e-07
cg02890812	4.440892098500626e-16
cg06687674	0
cg17847781	4.0192271733019425e-10
cg00963467	0.000423845
cg16119423	7.315768491000796e-08
cg21362390	4.262037007762842e-06
cg12045126	0
cg04346428	1.0166099806419027e-05
cg03202526	9.459820584645229e-07
cg00240113	1.0391887572680503e-08
cg06018273	1.0658141036401503e-14
cg04872051	8.038954681022226e-05
cg12769876	0
cg02656784	0
cg06630839	3.71769267649702e-05
cg15841570	0
cg11024449	5.78999883149578e-07
cg09084933	8.361740583273658e-07
cg17592148	8.505997673990962e-07
cg09656426	2.630872644737714e-06
cg11102724	1.7092791559703002e-05
cg01329836	6.334471923108431e-06
cg12006853	1.2141461869230596e-07
cg05996419	1.556055918761068e-05
cg20077602	8.921817232965257e-05
cg23762217	1.568781325955726e-06
cg21158163	1.8880810405130788e-06
cg05510714	1.6338843499164035e-05
cg11906884	8.151834058889307e-07
cg01342901	7.579824017345249e-05
cg20707527	0.00206242
cg16641190	3.4208557357917613e-06
cg22876425	2.007106897350397e-07
cg02351050	2.3035299445695046e-08
cg07516457	4.448194715556131e-05
cg12646252	2.3424279030903605e-06
cg13967339	5.9481997357835326e-05
cg17101431	3.4382929836596077e-10
cg13941987	1.6236564504001905e-07
cg13828067	1.4235583125077333e-05
cg24152857	9.292556617079839e-06
cg00142683	0.000117081
cg10347293	2.814242472104489e-05
cg16783314	8.460302459045721e-06
cg14501260	0
cg20389709	0.00169947
cg13023205	7.999821418303021e-06
cg11969330	0.000283966
cg19344820	2.6424237242750337e-09
cg09408571	3.845577242023168e-05
cg05464635	0
cg26845351	2.2878966499106923e-08
cg04419618	7.125261832108265e-06
cg02589074	5.149525250658371e-11
cg07223177	3.00728084612345e-05
cg13311758	5.5629759307063154e-05
cg21862542	0
cg06249604	5.51021621415515e-05
cg06780766	1.0838445777983097e-05
cg09827761	0
cg21860846	2.989124611774141e-05
cg13138301	0
cg04302300	1.144140878706068e-06
cg21258987	0
cg04282082	0.000465834
cg23365293	0.000317478
cg10818284	0.000115535
cg19963797	0.000598185
cg20305683	7.121027600920371e-08
cg17611936	0.000419934
cg10547329	2.8490221011256978e-06
cg02161919	1.2127001995931863e-06
cg18858121	3.786821967111109e-10
cg18200423	0
cg25243082	5.887512699587205e-13
cg05893072	5.568977158887378e-05
cg20190576	2.156746897197248e-05
cg27567711	2.4144160311934115e-05
cg13469425	6.685239739900872e-06
cg05834845	6.99975633011718e-11
cg22417678	3.3639757646142243e-14
cg05551578	4.4816367182787253e-05
cg18677034	2.0989621485334453e-07
cg10309005	7.751202700190252e-05
cg15084585	0.000635725
cg25873934	1.1107602615467727e-09
cg02484732	6.685344278167804e-09
cg21179956	1.542834733303522e-07
cg07825508	8.322051958664645e-08
cg13376417	5.2445931153499714e-08
cg26784310	4.610549147132659e-06
cg12950375	0
cg13645300	4.6941808173883715e-07
cg12653105	0.000113741
cg18386008	6.110062057185228e-05
cg14580085	4.016860933764299e-06
cg06807018	1.7835284934486495e-06
cg25548414	4.373853527472882e-06
cg17976175	3.844746641123997e-05
cg21544051	5.784261958297066e-14
cg03445679	0
cg05084668	9.23654728696155e-05
cg01579322	9.638431158087712e-06
cg24971873	2.4838984991060187e-07
cg06776257	3.937810875265235e-06
cg21209948	4.0100315723545776e-07
cg05889642	6.0485580140046125e-06
cg01671070	1.0677270179115794e-10
cg13720566	1.3571783935573123e-05
cg21903569	5.483247018378545e-05
cg03126799	2.610862209928566e-05
cg12308308	6.666153054002422e-06
cg15841434	8.267000783934719e-08
cg20348344	0
cg19181528	9.522049704280278e-09
cg19840763	1.2054952215234671e-05
cg07382347	0.000320921
cg08920950	7.111222721789545e-11
cg03511794	0
cg25685741	2.883472101400386e-05
cg16885113	0.000226447
cg16764296	7.365831123262723e-06
cg05452887	2.0943577272447556e-06
cg18507125	9.200570701961563e-05
cg17920241	1.72138028275981e-08
cg19169535	0
cg25848037	4.12449311371077e-08
cg11291009	2.0834626205501472e-05
cg19214707	1.3403067655737289e-08
cg23323745	4.190286766647677e-05
cg20097093	7.406689535027766e-07
cg21911363	2.24513815638705e-06
cg16538737	3.035474316348541e-09
cg08855111	1.1611512362730281e-07
cg17935021	3.5713488832911366e-09
cg00743973	1.017586148122085e-06
cg17833022	0
cg03983969	2.0332665995326238e-08
cg14386202	8.833062015156656e-08
cg15709445	1.478360674767032e-06
cg23248424	0.00229665
cg20673834	5.133431568715707e-09
cg02917448	0
cg06394109	1.1377842779047853e-08
cg19415116	2.8678295327377867e-07
cg19162841	6.96835995350753e-07
cg06878111	7.852308861022728e-06
cg05899999	3.487784105971059e-08
cg07816287	5.3025672741569e-10
cg16991511	6.973544360144857e-05
cg06805513	3.627774400394301e-05
cg14113919	1.1168474826628305e-05
cg26445779	3.253895415444852e-06
cg23483095	7.306190232814203e-07
cg27062326	1.0493006463718757e-10
cg09523186	6.537178187659975e-08
cg18156601	3.5804051995436126e-06
cg17122979	4.693538511035822e-05
cg24433124	9.17736910743816e-06
cg26700969	0
cg05513408	7.52490991740018e-09
cg14098973	3.107946338432033e-05
cg01318188	1.8503211534071085e-06
cg25227163	3.191988118267375e-09
cg12158214	5.3296435464478265e-05
cg20140483	0
cg23442650	0.000559265
cg07679571	1.432187701766452e-14
cg21960840	9.247951458835058e-05
cg10618621	4.4747732819150343e-07
cg06649080	0
cg04248279	0.000291813
cg13309025	0
cg12359832	0.000241832
cg06489418	7.674807734792122e-05
cg12865398	2.5172384909621925e-05
cg00440468	1.4305445715789844e-06
cg21445638	3.3306690738754696e-16
cg14828865	8.177218920879525e-07
cg26777746	1.1616394735014524e-06
cg18769303	1.502280133625078e-08
cg15324534	6.353430836991691e-08
cg06506080	9.526525017955478e-06
cg24546622	2.7678795255781097e-08
cg03738707	1.92270171311959e-05
cg05406088	2.959465117413629e-09
cg23623404	2.6824893273325046e-07
cg26679884	0.00771543
cg06964654	2.3007268451502583e-06
cg22944282	7.729954427881935e-06
cg08691404	0
cg06223162	8.078046121240412e-06
cg14332815	0.00107434
cg19924862	1.0941412220688562e-09
cg21040096	8.069483970807312e-06
cg19415339	9.456437553900798e-06
cg24156613	0
cg15686826	1.3106069451929159e-08
cg05176970	0.00044753
cg01150083	2.4857893521357255e-13
cg26666113	0
cg06350107	0
cg07504457	1.2577205370400968e-05
cg03161453	0
cg01053087	6.933920098661783e-05
cg14295009	0.000572725
cg04424654	2.022364183118519e-06
cg26507939	0
cg17068766	4.2385418802304287e-05
cg27653615	2.3387776061589705e-05
cg04856605	3.324420183581367e-08
cg06380355	3.07137864696827e-07
cg07167872	0.00277854
cg13918312	8.741446810400788e-06
cg10981178	5.95821893534243e-06
cg05908188	2.636396949862174e-06
cg05995465	0
cg05788368	8.215650382226158e-15
cg17238522	4.6479160733747804e-05
cg16718054	1.1328458171533384e-09
cg07981033	5.10702591327572e-15
cg00042688	0.0047815
cg14167415	6.831361040182671e-07
cg03993368	4.827022054842978e-06
cg09525227	8.12236113256759e-07
cg17658468	1.4316743554010358e-06
cg27167763	0
cg22459517	1.0601996578429862e-06
cg03692134	7.074183941746526e-06
cg06408301	2.406370325225282e-09
cg17385175	8.592959677145018e-11
cg06718419	1.4432899320127035e-15
cg13346096	0
cg22206855	1.665539493089785e-05
cg10070668	1.4681917208658746e-06
cg18827179	9.291265513633462e-07
cg00927228	0
cg13933535	0
cg07104639	1.4892620986528549e-05
cg21159768	1.1159669566218611e-07
cg20549400	1.8207486944255002e-05
cg06097615	6.487323768178399e-07
cg09880872	1.9253322225409875e-07
cg18399551	0.000250925
cg27428464	6.661338147750939e-16
cg06493824	2.292182727958725e-06
cg26323797	2.694144198067683e-06
cg03748372	9.289667923795264e-10
cg03171708	0.000186313
cg01483252	7.596145934485321e-13
cg09300549	0
cg15138245	7.057704238588869e-06
cg21940586	1.1296712454367253e-08
cg03992069	0.000547538
cg26246138	2.7842167993341604e-07
cg00274965	7.626716608699624e-06
cg01347695	0
cg04531182	5.614849053814375e-06
cg20057198	1.5328455846841393e-06
cg13944838	0.00224992
cg00412368	3.014255589572912e-08
cg20363450	0.000353132
cg15977317	2.4376511920110033e-10
cg03192273	5.039624625169381e-06
cg24422984	0.00484779
cg09666011	2.6993859865154235e-06
cg02291897	9.962207827229896e-06
cg21225796	3.5293989952833726e-13
cg03393996	0.000119086
cg15443223	0.000103222
cg06277607	1.6993026774603237e-07
cg02872767	3.2943679573183005e-07
cg16796150	1.7131203797537964e-05
cg23898213	0
cg11374860	0
cg23644934	0
cg12664896	1.5572300528954308e-05
cg07768843	0
cg24795173	1.0150296197775077e-05
cg21899276	1.4012094817772436e-09
cg26342575	6.271969961169077e-07
cg04712670	1.6945374259336177e-07
cg11901680	4.1137699613447154e-07
cg20662913	2.1253944626487e-06
cg01934420	4.201923652791262e-05
cg13077484	8.37262010566775e-06
cg07442775	0
cg23660678	7.727065454155024e-08
cg06098232	3.528495848958979e-05
cg08823898	0
cg16642894	1.3267575244002572e-06
cg23891473	2.575868396359482e-08
cg21681732	6.252525851513369e-07
cg08707617	0
cg08560117	0.000371953
cg01056373	8.750413649227795e-08
cg15043283	1.6029976124265488e-08
cg26811602	1.2780202850448674e-06
cg26668828	1.2228318801987825e-07
cg22561883	2.2654632791940799e-07
cg04009799	0.000209199
cg21749470	0
cg12622895	0
cg26690318	0.000223388
cg00230370	1.4133139103478243e-13
cg12377327	8.952950603102749e-10
cg03834574	1.6095007758898383e-05
cg26119746	1.0447479509734237e-05
cg18382400	2.4725835359173942e-06
cg13766816	2.94530455136055e-07
cg26882525	0.000235664
cg10873964	1.2441151399089634e-06
cg16426291	2.659650277792025e-12
cg08041448	0.000197441
cg03308225	0
cg06791102	1.5347844095625618e-07
cg05829338	1.7491200438812804e-05
cg05503522	0
cg12205721	8.051201906278393e-07
cg08496601	6.702242822287374e-06
cg26745032	5.413641896101495e-06
cg07374632	5.705828585544914e-05
cg07398106	0.00140148
cg07493086	0
cg12633154	8.202890403441465e-05
cg17294479	4.995257423556776e-05
cg09139047	7.649457600678033e-08
cg07914169	1.1102230246251565e-16
cg20927656	0.000366583
cg13723766	2.0799020661321777e-07
cg24853868	0.000160053
cg08695223	6.612953523665865e-07
cg07480541	1.7675832697516825e-07
cg15465743	0.000190158
cg14931238	0
cg25925710	2.064760599240767e-05
cg04691867	2.3211156947589018e-06
cg19723705	1.1102230246251565e-16
cg04855977	3.4229717660316794e-07
cg17319708	7.236322652204308e-11
cg11608150	2.5149169136096106e-07
cg09985072	2.3195424470046078e-09
cg06441867	1.993324845184219e-07
cg24479484	2.804969094771792e-07
cg01825872	4.6902069303800253e-05
cg17691521	3.0538718596151426e-06
cg21882403	4.781508522455624e-12
cg20228636	0.00011984
cg21480420	3.1576944059530376e-08
cg19616372	6.10686261849347e-05
cg11425580	0
cg07809462	9.083393955222618e-06
cg04027320	0
cg08588626	2.5772200365370423e-05
cg23408987	9.89618091182809e-05
cg14828248	1.1060741186286194e-06
cg07946630	7.837030175794624e-05
cg10978884	2.3544328520141988e-07
cg16761754	0.00429795
cg10326673	0.000438308
cg14343687	2.9340692320189987e-08
cg06675660	3.0284396466129238e-05
cg24639370	1.8679198898752247e-07
cg17035276	7.204659091541998e-10
cg19579913	3.5190675562457585e-06
cg08065501	6.793602774191054e-05
cg16890879	1.051422171549632e-09
cg12787580	6.265587992881905e-08
cg04101819	0
cg25321762	8.485437587690825e-06
cg26744454	2.9702622779126386e-06
cg08587977	2.1445313960199996e-06
cg26301245	5.099680475373347e-05
cg17008556	0.000304668
cg17155577	1.1610864603106563e-08
cg13824270	0.000315965
cg13652795	1.2512213487525514e-13
cg20819178	2.180040956201168e-06
cg22824415	9.618865509652963e-07
cg01312402	3.6234072520180405e-08
cg13189687	6.221160919750446e-09
cg15769969	5.924154064640419e-06
cg01615050	6.903245633904653e-06
cg12905598	1.3669267726612588e-06
cg04836992	5.461742169643458e-12
cg09112156	1.7614022254086592e-06
cg13009425	7.5513121512438275e-06
cg03449857	0.000731319
cg15424377	2.711570101787686e-08
cg10286673	4.428888578567047e-05
cg12165338	9.179714458573685e-06
cg25687307	5.272407251455391e-06
cg07412545	2.4639075666188504e-05
cg04769268	6.058934440722474e-06
cg07422795	3.35098615522611e-12
cg19748438	5.289821489729007e-07
cg08275726	0
cg06864789	0.000368448
cg00267352	1.326538878743122e-11
cg00901687	2.401835241649941e-05
cg00473354	5.998697094611316e-10
cg11520843	0.000143772
cg06406458	0.000193862
cg13121076	1.8298667400995505e-05
cg22396161	0
cg13835576	2.2485749928691234e-09
cg08239458	3.28006928316249e-05
cg06771786	0
cg24194941	4.3850495499819786e-05
cg05785344	2.461497672356927e-11
cg19757402	0
cg18307604	1.6696863106568927e-06
cg25701078	7.771561172376096e-16
cg05633597	3.019584582375501e-11
cg23390865	2.5322261165028337e-05
cg24088508	0.00404741
cg23819883	3.7458004958579316e-05
cg10632894	1.2662719761635799e-09
cg17278953	4.824784421986195e-07
cg07152070	1.2516433778309022e-08
cg02727334	2.9976021664879227e-15
cg10317314	1.9079515745090703e-10
cg04907664	6.226959287092271e-07
cg04493908	0
cg11369993	4.815247819200952e-05
cg20053110	6.356575316979196e-05
cg07828380	6.724820245107566e-08
cg22484503	5.359913811275874e-05
cg06220488	0
cg11825068	3.985700658404312e-14
cg10950413	9.532594522299043e-06
cg13185413	0.0003867
cg13726724	5.936655473848251e-05
cg16357225	1.0942003920710874e-06
cg24371931	3.2657070593300475e-06
cg13081560	5.294725718785198e-05
cg15356502	0
cg11190082	1.564647274687747e-05
cg08387214	8.659739592076221e-15
cg09018810	4.335049855752615e-07
cg18497064	0
cg10785929	0.00142914
cg05109065	2.8237874261094476e-09
cg13730347	6.661338147750939e-16
cg05594230	0.000729347
cg25874079	0.000106289
cg17745835	0
cg21330926	2.220446049250313e-16
cg15536552	0.000216445
cg17601118	6.843481337170942e-11
cg24512517	7.645121091748308e-09
cg07468307	0
cg26584772	8.788067676901434e-06
cg24342406	0
cg08343300	0.000165155
cg21166549	2.0721213866981003e-07
cg20736913	0.000114753
cg17590101	0.000156384
cg07157030	1.3320338049460645e-05
cg18426655	1.0115297872315132e-05
cg16702083	0.00227153
cg03050491	2.07680755558437e-05
cg15665825	0
cg00687869	6.264988527959758e-13
cg05559023	5.88418203051333e-15
cg02465785	9.292673728289458e-07
cg22044840	3.2071953577239576e-05
cg11883129	0
cg08279515	2.04478878274017e-10
cg05721877	1.2440888319531496e-09
cg17052675	0.00167616
cg15820961	0.000996072
cg03198009	0.00027
cg25645693	2.5205357740976098e-06
cg15199886	1.2771380619724937e-09
cg01843978	0
cg03244736	0
cg10101479	3.4374779597223792e-06
cg01562833	1.270767988170718e-06
cg05184682	2.069607338617274e-06
cg12409683	7.216449660063518e-14
cg03872828	0
cg19680878	0
cg13401893	5.522499792043334e-05
cg15953767	8.161073393742058e-07
cg11166197	3.2616465084345236e-11
cg14479037	4.1487513957605415e-06
cg08118341	1.2259225507960103e-05
cg13033283	5.735844815357716e-05
cg15877520	1.1338087279821885e-05
cg15048430	5.801008215045034e-05
cg16617551	2.5435891736202976e-06
cg20584815	0.000155327
cg21173378	1.5931259204848836e-05
cg23899408	3.887924012246913e-05
cg11789449	0.000121998
cg24340926	0.000987856
cg26020914	1.046088038081372e-06
cg10288278	1.6972942714077455e-05
cg19493242	6.189151880775512e-06
cg07910525	4.4235214555432556e-05
cg18414950	3.0312533589871293e-06
cg08447449	0.000574379
cg18112782	5.018985227422945e-12
cg18834878	4.2319642690968884e-05
cg25933726	2.0693259220050386e-05
cg26167301	7.007831692718014e-08
cg24529533	1.0304642005354303e-05
cg13270115	9.303712835584399e-06
cg06701726	2.656925854327419e-06
cg01895725	0
cg16091746	1.0866216801797002e-05
cg25164787	0.000280973
cg15246270	0
cg23804921	4.3120985027123027e-07
cg17970282	9.157187287966995e-05
cg11453483	1.812208655360692e-06
cg13139335	2.363209627986862e-11
cg15880010	5.221136685551464e-06
cg13423887	3.323512854480626e-06
cg15041487	1.8937519273176662e-05
cg06614969	3.584617302987425e-07
cg17974673	0
cg19517192	0
cg07344075	4.685660193182173e-09
cg26985119	1.696961374864081e-06
cg07051329	6.929479212658407e-11
cg02954623	1.1508818081873429e-06
cg24034992	4.131710089505525e-06
cg01979544	0
cg05478253	2.2001289678996727e-12
cg25127732	1.0328717007235255e-06
cg23174406	8.013241618787248e-05
cg24530489	1.3590240044436541e-12
cg26636645	0
cg26321804	0
cg08762424	8.457075055090524e-05
cg07980004	0
cg03827304	5.818655557376928e-10
cg27515272	8.767010117871621e-09
cg05001349	9.4731497979339e-08
cg25210835	2.0246889890884745e-05
cg13156574	0.000120724
cg04255858	3.5195881542549046e-08
cg23718917	2.662859592605926e-06
cg24232370	1.1376016447073312e-05
cg01398912	0.000189906
cg15867166	1.9159188235917668e-08
cg15521289	1.3696645768557225e-05
cg05182290	0.00021576
cg19192106	0.000298121
cg23947872	8.75853553539141e-06
cg15627131	1.1352580305823423e-06
cg21635596	2.8626740611326085e-07
cg12031275	1.2871741094655498e-05
cg26936230	3.962898323939257e-07
cg02630070	1.0964262830981397e-10
cg03862022	7.243450284022401e-11
cg03249723	0.000116236
cg14260918	1.28057600135012e-06
cg05782975	3.858249841837136e-08
cg05242815	2.821084478132896e-06
cg20971536	9.884321539699314e-06
cg06737463	0
cg11337462	0
cg04586456	8.997748496242242e-05
cg08437035	0
cg23356769	1.967003471214923e-08
cg27208467	1.6653345369377348e-15
cg25911220	6.615185889291553e-06
cg23694557	4.615857809819879e-05
cg23175583	7.980941853003021e-05
cg13810904	2.220446049250313e-16
cg10578777	0.000312976
cg07158505	0.000596097
cg04346459	2.0465510719214208e-05
cg16180556	5.107789520086836e-05
cg05582078	1.52433621281034e-13
cg09516963	1.0896513691349696e-09
cg06060754	0.000328186
cg24467349	5.141597141311571e-05
cg09441002	0
cg22713460	8.116773831945423e-06
cg04071644	0
cg00072288	3.30551022653669e-06
cg11699065	3.2201244117624483e-05
cg06139006	8.477549046093102e-07
cg15144825	5.054950317218143e-06
cg19267474	0
cg25424831	1.0892807982831876e-05
cg18105134	0.000295355
cg14258356	0.000168643
cg17015217	3.172521261252115e-07
cg16414561	3.5840859169411488e-09
cg04039555	3.92329358681609e-05
cg01995986	9.674663359326985e-08
cg04740028	9.003297346765748e-06
cg21978135	0.000522638
cg05134041	5.902833777327032e-12
cg15815114	9.862274723548836e-07
cg27309655	1.7757473491641917e-08
cg03043243	3.610120032526698e-05
cg14711543	2.7113340661522045e-07
cg04520169	0.00039871
cg21040569	2.2410465396416335e-05
cg22963378	0.000659901
cg13353338	4.111885952617911e-06
cg26094651	0.000101827
cg13069450	2.1028445365889326e-05
cg00762681	1.6362860462360018e-05
cg22422976	0
cg18397083	0
cg05666266	2.7905592108079524e-05
cg11445109	1.5224449076423063e-05
cg26010110	3.3754554706888484e-11
cg24315885	2.8258521830304417e-06
cg26112608	0
cg03461641	8.154378030256204e-06
cg08338641	0.000738103
cg02308199	0
cg27350602	1.695498563769604e-08
cg19547330	1.756319434553788e-06
cg17620251	7.348740216350791e-08
cg03660162	1.5274312625823683e-07
cg24100841	0.000663369
cg06546677	1.0248344079477612e-05
cg04734610	0.00224028
cg26121931	5.86919401968089e-12
cg09563202	0
cg00981879	3.1097119768119796e-08
cg12517167	5.08920268127433e-06
cg18367269	2.3425744882787924e-06
cg22604777	3.294917341567505e-05
cg07314988	0.000232769
cg16617243	2.2716341741002566e-07
cg22144617	3.896602607245114e-08
cg07189587	5.5591857924475185e-05
cg14815891	0.00011846
cg17345373	4.678889801490449e-05
cg13471254	0.00173807
cg09720420	4.44016234890654e-09
cg13781721	1.411093464298574e-13
cg10006828	1.8609056517959743e-09
cg17035182	1.5155733179561537e-06
cg10950297	3.682256066728229e-08
cg02454670	2.656707669412839e-07
cg19318064	0
cg10992148	1.2472583152289829e-05
cg10861555	9.449077200684997e-06
cg21484182	2.416435251895166e-08
cg02122327	0
cg07682072	1.0238003678164631e-07
cg07823797	7.906000430557558e-05
cg25828445	0.000238152
cg07157834	0.00139684
cg18267903	0
cg24671250	6.204009594945603e-08
cg15033973	1.0547118733938987e-14
cg00723973	4.936793254195493e-07
cg07345257	0
cg01212677	1.2157198606477237e-05
cg11747594	0.00777751
cg19854896	4.7385934731636326e-08
cg25375329	9.100878651202571e-05
rs6426327	3.3059918469469096e-08
cg13371527	2.6429981536679747e-09
cg26909705	0
cg16829530	1.885344452157156e-05
cg12620265	0.00021454
cg19137564	2.5169861312623887e-05
cg19272349	1.1603696645101635e-05
cg15380873	5.922557136939233e-07
cg11931211	8.193814404755528e-09
cg03663024	1.2940831184415913e-08
cg23049530	0
cg05064044	5.960005383665035e-07
cg15532640	0.00107505
cg11473381	1.5318492030402808e-09
cg22567789	1.3666023868097454e-10
cg27244972	1.3612592575373839e-07
cg21548813	3.0095931646823004e-07
cg07297906	0.00011112
cg15861835	6.422640197456531e-13
cg08796898	2.87134760412755e-10
cg01171360	6.24301916829495e-08
cg06443675	1.130762150580722e-12
cg00387037	0.002015
cg22265142	2.2030417556884174e-07
cg11890740	5.8031816115300394e-05
cg00391044	2.8283360986591788e-08
cg11551009	0
cg07931809	4.0450435166206056e-05
cg14214586	1.2730781628889076e-06
cg00837987	0.000745953
cg13276615	9.312141103823279e-05
cg14949922	3.7664746627807943e-05
cg21331812	6.816268760534427e-08
cg01813294	4.181916367640426e-07
cg22658957	1.6092811350176817e-07
cg16272791	2.2976060385371255e-05
cg01891172	2.709825142055422e-08
cg14383004	0
cg04773134	0.00113874
cg01996567	2.6573962090048475e-05
cg19976037	6.058792010843472e-05
cg01516881	5.641236228148827e-07
cg18918831	5.190292640122607e-13
cg00947782	0.000228707
cg00376321	2.8001066917027195e-05
cg26710619	7.606417939953758e-08
cg20851637	0
cg01241775	3.2338232341944106e-06
cg22069989	3.9694420750358006e-08
cg12726278	3.400419066323934e-07
cg03894002	1.9766877579208142e-08
cg13510054	0.000251274
cg09279736	0.000266846
cg24464298	0
cg09655497	3.071439320656566e-07
cg09549987	0.00789199
cg13063778	0
cg08348649	6.771606986255563e-07
cg01902237	6.242715286930434e-07
cg06779458	1.1764881491238555e-07
cg21482265	6.473919400562522e-09
cg25047954	4.070400260647311e-05
cg04406445	2.1756462409427968e-08
cg16078649	0.00057862
cg14973339	5.6019534899753864e-08
cg17386265	2.0297524465640038e-06
cg16440909	0
cg03343571	8.767376826201989e-06
cg00440859	0
cg01913024	4.248446558330343e-06
cg11871337	0
cg02539591	3.869704641834559e-06
cg03466977	6.011600428568187e-08
cg18742441	2.972301058679072e-05
cg21745079	6.547871478768119e-05
cg24931094	1.6740736463738415e-07
cg26917094	0
cg07195891	0.000131306
cg03364121	3.865860292551204e-06
cg00134032	8.929745831665059e-12
cg13519873	0
cg17125742	2.4461780760876017e-05
cg20081453	7.283126943757878e-07
cg24392532	3.4873215426500792e-12
cg23221052	0.00279029
cg13735889	9.79942701095915e-07
cg04168395	6.129541318955489e-13
cg12230162	0.00199444
cg21474854	5.200046271358616e-08
cg01611973	0
cg13974562	0.000460147
cg05008355	4.92140681540576e-08
cg13014982	4.419724811122183e-05
cg19928247	0.000260754
cg05761455	0
cg24566034	1.6764367671839864e-14
cg05630320	2.1119410357206547e-06
cg18412777	7.459588502456427e-13
cg17197278	0.000119028
cg03347749	1.4740286936043567e-05
cg08419873	1.4412471216473932e-10
cg16781264	1.8221333566437181e-06
cg17157129	7.020078962582943e-10
cg06323885	2.4033537935341798e-06
cg26251192	0.000816847
cg02649608	4.74283945595122e-06
cg27326620	1.620104050914506e-10
cg01324343	1.3326784120692992e-11
cg23374711	2.555634470713386e-08
cg17477997	6.009855191280167e-08
cg25366315	1.1593875859361447e-08
cg07044115	8.783060530603848e-05
cg19797013	7.600798155316113e-06
cg15229836	4.2420792716324485e-06
cg20149693	1.105826089109474e-05
cg24796644	0.000116957
cg19702945	2.7960464741294544e-06
cg17713488	4.5921311198071635e-10
cg02171206	1.611094175435479e-05
cg18872420	0.00688018
cg13431666	0.000173916
cg18491287	0
cg15871215	0.000262279
cg06645047	1.7249171119448903e-05
cg16334093	0.000649392
cg21760862	0.00015557
cg13462158	0.000108732
cg13072112	2.6187761505980234e-06
cg05130312	4.149548482601517e-10
cg17291758	6.595123035579853e-06
cg24211391	0
cg19548593	0.000139019
cg06715136	3.5979141995379216e-05
cg05947181	4.6629367034256575e-15
cg15904674	0.00275163
cg08327960	0.000138999
cg22494932	0.00505332
cg03711046	1.3432234280408295e-07
cg00018245	7.537910463373265e-06
cg15308487	8.985223609592197e-07
cg11939300	1.6969828176005564e-07
cg10185505	3.202859935158564e-06
cg02398342	3.3339668936704925e-07
cg05865823	0
cg16096757	3.219646771412954e-15
cg23140159	0
cg19692784	3.2493010184708737e-06
cg10030436	1.8112428990080254e-05
cg08167410	1.6118360559591594e-06
cg24831179	0.000274084
cg06130360	1.3766765505351941e-14
cg22223600	5.304349378620898e-07
cg10720577	2.8166403431839626e-08
cg11640333	0
cg05837905	4.673697180379577e-07
cg10523679	3.760206379765929e-05
cg07086565	2.8403345342375985e-08
cg23214992	5.391126013054581e-06
cg15915320	6.003558827849531e-08
cg10563813	0
cg15146462	5.207026801623549e-06
cg26161745	3.031627044514096e-06
cg26617333	0
cg00328582	2.2189036164022014e-09
cg14121685	5.513234313525572e-10
cg03619648	2.956778966112239e-08
cg07911140	0
cg10507259	0
cg06469252	4.917961100914248e-06
cg05135828	3.042697286348428e-07
cg24605338	6.996937560455052e-07
cg19548912	0.000432464
cg04497165	2.886579864025407e-14
cg16241636	4.269129494360868e-11
cg22271341	1.5852957724327155e-08
cg24361198	1.4994798736012172e-09
cg16813576	0
cg04177426	1.8248027831013758e-06
cg16778620	1.1191489956985379e-09
cg00020172	2.1066965976257457e-05
cg05193149	0.000107832
cg11329209	3.8581255085157196e-06
cg06201514	1.6360549466298835e-06
cg17422692	4.53529013920706e-05
cg01760027	0
cg12289482	0
cg18627493	1.127764548414234e-12
cg20789378	0
cg03440272	5.568181103621228e-05
cg18060351	5.940694403072655e-08
cg07896193	0.000380338
cg08938749	1.1825919687957764e-08
cg06612594	0.0074503
cg25881119	0.000106915
cg26371957	1.9455715726257594e-06
cg03028786	1.5981675423049069e-06
cg08874821	2.6619678646033762e-05
cg24351198	1.6454047040315167e-05
cg10277365	6.665766947300256e-07
cg21489390	0.000401986
cg13859943	5.766174060450879e-08
cg07950491	1.3839461554532306e-07
cg01080862	3.877570742161218e-06
cg02938172	7.812912491278468e-05
cg25738505	1.4174910298869747e-06
cg07965995	0.00404909
cg05288927	1.1199612027890105e-05
cg15349380	0
cg12783492	8.371812132423884e-10
cg24770638	9.839478387618783e-08
cg03031357	1.9724878397298085e-09
cg06308972	0
cg07344627	3.921198065581777e-06
cg02451693	4.321049255961995e-06
cg11104311	1.3476314759897079e-05
cg05747459	7.826136516619897e-09
cg19206010	7.68410666529551e-06
cg02299497	0.00504526
cg00687962	0
cg06124711	2.227475781602095e-08
cg21232685	0
cg05146226	0
cg16723510	2.788799080555293e-08
cg20033444	1.1180446235492525e-08
cg15757320	4.5230296181308915e-05
cg10191387	6.246080197502835e-08
cg01832419	3.952240333227053e-06
cg03849834	1.2334901141719534e-05
cg00179559	0
cg09050921	3.5029762424088062e-09
cg26039373	3.062235273909586e-06
cg19754622	9.827942439866177e-07
cg26583344	5.050626583624762e-11
cg21758197	7.384806601784533e-07
cg01747155	4.714459912547042e-05
cg03244432	3.411169334133213e-05
cg01716666	6.371938293436852e-05
cg20340631	5.176617258184635e-07
cg05437059	1.1213252548714081e-14
cg03695421	3.039271634364127e-08
cg11825731	4.068891043973455e-05
cg22674664	8.750857042294502e-05
cg26220594	7.131630765266905e-06
cg22443212	1.131421293754098e-05
cg23299919	0.000132324
cg27519679	2.003934736594104e-06
cg09035930	0.000131404
cg00059870	4.954144205981947e-09
cg21207958	8.45464451559863e-07
cg02827245	0.000519966
cg14853020	0
cg19014289	7.058467378306954e-05
cg08750459	5.323201035523084e-08
cg21046413	1.5536369191160304e-07
cg05004142	1.1675349520512412e-07
cg26499561	0
cg25528264	5.565008454055942e-10
cg14622815	1.58763002744422e-11
cg11376066	5.938470826194475e-10
cg05445331	5.882154957559393e-07
cg03359666	6.711387001701041e-11
cg26773030	3.5689977417874275e-08
cg05899258	4.234520400991926e-09
cg02816743	0
cg20983329	1.1763336017489578e-06
cg19549023	1.4056087771496806e-07
cg18834050	1.8739119638788715e-05
cg18232235	1.6718746004285023e-06
cg23489630	2.433122162637247e-07
cg12145624	1.1663974230913254e-09
cg16424432	0
cg15035437	1.2228840230443794e-06
cg06926377	7.296374111853687e-05
cg25124605	2.124255441549039e-07
cg07649160	3.5571510438314746e-06
cg23554546	5.455521481123604e-06
cg21606887	1.037256607006043e-05
cg24138084	1.8378853994249766e-11
cg07393754	6.671977038685828e-05
cg07068406	0.000591611
cg05278788	0
cg07971370	8.355701686113548e-10
cg23417743	7.486920627908233e-08
cg17098125	1.9644491455750313e-06
cg05554396	5.095714637359805e-06
cg14314132	2.1053749529320598e-06
cg22584218	7.385612355026439e-08
cg00488364	0
cg20746035	1.0174238390669998e-06
cg24445152	0
cg24443494	7.585781406937997e-05
cg22151216	7.266596324662089e-09
cg07801607	0
cg26861374	0
cg25547772	4.691273154888709e-05
cg13286902	0.000171533
cg25492194	0
cg09015861	0.000339291
cg25078813	2.938909387728561e-05
cg25317025	0.000287117
cg03056321	3.7502384884202655e-06
cg09406238	5.977576205906665e-06
cg12890133	0.00343729
cg04575501	7.261049062012859e-06
cg09868337	3.0981269527607935e-07
cg02386310	8.423072739294213e-07
cg09286880	0
cg14539516	0
cg04332058	0.000196426
cg06427226	7.461353056514852e-07
cg23623880	4.734563185948559e-09
cg08470157	2.005495094659082e-06
cg13815872	2.7525067197720077e-06
cg19637330	7.972408233580808e-08
cg27606669	5.480466747087576e-09
cg25129414	2.0823589098939443e-05
cg15850390	1.1627365736899264e-12
cg15019001	0.000801437
cg19939909	8.745734780823966e-08
cg22730047	0.00123693
cg00076400	3.727289884625229e-06
cg26352143	0
cg04741728	0.000986385
cg15224006	1.7421183815535812e-06
cg20485733	0.00310313
cg12074916	4.287730675367474e-05
cg17234414	1.0975855305739302e-06
cg08275242	2.4092858030844155e-07
cg25645840	5.607380637373538e-06
cg15691129	1.5359914252277562e-05
cg15225044	6.428823773330095e-08
cg17838165	1.8264443955473553e-05
cg08899523	1.662665362944793e-05
cg03887211	2.804534382505608e-12
cg11266940	1.3499090734114816e-11
cg13489005	1.2612477395812505e-08
cg10197305	1.5625282260289808e-06
cg10864200	2.2068306603229004e-06
cg18686665	6.732936430609016e-11
cg13534536	3.040603362425287e-07
cg09210933	6.094913462817431e-10
cg09850561	1.4350761955439495e-06
cg08877521	0.000823264
cg07046000	0
cg09740875	2.886579864025407e-15
cg07251282	2.8101371229993788e-09
cg09293560	3.3997061166246567e-06
cg18496131	5.188798513855453e-06
cg19666053	2.6577787548554e-06
cg15434798	0
cg06228453	5.667919356078244e-09
cg16561743	1.0365530656031297e-10
cg25179313	1.9630600657460917e-05
cg26155503	0
cg08057040	0
cg10379346	2.660990990277501e-05
cg00373606	2.57160959193925e-12
cg18457851	4.73578972537414e-06
cg08103775	0
cg16673102	9.763630073655882e-06
cg09122588	7.439669048592279e-07
cg01984250	0
cg13806096	3.0463742307196284e-05
cg15107559	0
cg04245725	0.000185453
cg08656747	4.997092182634777e-05
cg20119767	1.9158510777828042e-08
cg22429015	3.5573766155039266e-12
cg15914672	5.912189626755548e-10
cg07442950	1.882618784609935e-05
cg06777732	0.000176481
cg21950277	2.277067423506196e-13
cg18557414	0
cg22325292	5.658029600397185e-12
cg01533115	4.22828188997304e-05
cg25553791	5.705421949331324e-07
cg00899746	0
cg09966745	1.216807629322858e-06
cg12440269	1.0044663401043152e-07
cg04787237	3.843838981298919e-05
cg12399904	1.4499981998428169e-06
cg11283152	0.000206368
cg01609658	1.0631816819151041e-05
cg16567137	1.2554549264631731e-05
cg01345087	1.7919517869557922e-07
cg09806875	0
cg08338866	0
cg00045034	3.534368836910495e-05
cg12196769	9.039249986075859e-06
cg17602500	3.098906098397691e-08
cg24952547	0
cg18434356	0.00133324
cg05896524	2.472929750596542e-05
cg14841098	1.0917359672513172e-05
cg15578989	0
cg08944170	1.9939048615302823e-05
cg21423178	5.70697769862738e-05
cg05306977	0
cg01543116	4.5975840878842433e-07
cg15652532	0.0010148
cg27112414	1.3763031936342429e-08
cg24035229	8.205867060850913e-06
cg16869349	0.00739719
cg07914930	0
cg25576048	3.74659079243056e-05
cg06620299	8.505901810895722e-06
cg12989092	4.345032755925793e-06
cg23117497	3.2551118489543285e-07
cg06278386	3.5531516889841797e-06
cg14050976	0.000365095
cg10710494	6.328271240363392e-14
cg20442640	2.162223786683626e-06
cg20079039	2.6205302864568125e-05
cg24764243	0.00034548
cg07601068	0
cg16542356	0.000388224
cg11186637	3.844097738958663e-05
cg11247378	0.00229137
cg26910093	6.506858940547033e-09
cg01422649	6.204653124619597e-09
cg03864958	0.000455469
cg14794494	2.2659776233169282e-07
cg13217661	7.442255632761352e-06
cg12687215	8.933037420888468e-08
cg06027835	2.6723047663601562e-08
cg26368752	1.6001110050289924e-06
cg06422353	5.827870745200858e-05
cg22951728	3.7520133111534903e-07
cg05305760	0.000158828
cg26423139	7.519078865214635e-05
cg09756125	4.80446331801998e-05
cg04399443	3.003643768162423e-05
cg20246743	0.00055183
cg02161125	9.703481340661568e-08
cg22713892	4.887597103420127e-05
cg17645407	9.420941804449967e-11
cg02301364	2.5345981535807027e-08
cg27548075	2.440318297214361e-06
cg10987413	3.1530333899354446e-14
cg23675214	7.917814191849004e-06
cg03029993	1.8730172560377234e-05
cg01246520	0.000138447
cg02148711	2.410754711446028e-05
cg11957438	9.107846406708475e-05
cg26410404	1.1149522538556056e-06
cg01530521	1.9903815535182723e-05
cg10273882	4.5267873783894075e-06
cg01412970	7.795216256678561e-05
cg26590811	4.160495170602019e-09
cg17027201	0
cg12697186	0
cg22151131	0.000273062
cg12590326	1.0395226635040444e-06
cg23277098	5.066894274841083e-05
cg15279541	0.00143441
cg14319541	5.2796614056660474e-05
cg23317607	0
cg15922956	9.12429394706038e-07
cg03669958	0
cg14227325	9.257039579324555e-13
cg05056171	5.984135597048024e-07
cg01461762	9.574512305088323e-05
cg25721442	0
cg24923226	4.200135733656296e-07
cg22026953	3.680617077561621e-06
cg12584551	4.2912622333357575e-07
cg26105341	1.270810998654781e-07
cg19250658	7.283063041541027e-14
cg16274273	0.000694473
cg02624484	1.5990997953130304e-05
cg15919605	0.000205628
cg25934633	0
cg06848990	1.4432899320127035e-15
cg10426500	8.680942141570114e-06
cg25200484	1.0591924347713721e-05
cg12022827	0
cg00130086	2.810863142244102e-08
cg04716051	8.149711464566778e-07
cg25646635	0
cg17508549	2.0080552054491108e-06
cg08681009	0
cg18799866	3.7681595557170766e-06
cg25846190	0.00108087
cg10028049	2.7502240484977847e-09
cg25032547	5.909184885188878e-06
cg10581449	2.43778151221008e-07
cg25079981	0.00100782
cg01267068	1.974512398028594e-08
cg14378789	1.6067843496836431e-06
cg11286196	4.294342511257376e-06
cg22316635	0
cg16204757	1.3528085207603624e-08
cg10869159	1.5269302271470053e-05
cg12738079	6.219153005360134e-06
cg14772068	4.206572276899134e-05
cg13077366	2.177532243408109e-08
cg08860608	1.0046468323920976e-08
cg19321437	1.9805019435548132e-06
cg04554929	6.117495429780462e-06
cg21233518	1.2426187347980289e-05
cg23384882	0.00135842
cg05279113	5.874112390946706e-07
cg15840039	0
cg01430241	7.255832212837987e-08
cg20012315	0.000136905
cg06921456	8.342699476560078e-05
cg27466466	4.675754643357344e-06
cg04527147	0
cg01817069	0.00038482
cg00046099	2.4325997115548503e-06
cg11867697	5.308301576079089e-10
cg22651103	1.2244540903427747e-07
cg15666430	0
cg20664034	3.2307490016592055e-14
cg27286863	7.973556259699421e-10
cg06864874	0
cg03264133	1.037715589025101e-05
cg25062147	2.7496909194013597e-09
cg06161952	1.3813283850083735e-11
cg19375418	3.7351293197263047e-06
cg08296601	5.226767272858979e-05
cg03475086	0
cg24496423	0.000573455
cg22943827	0
cg09799350	6.567308639127134e-07
cg15027606	2.969793533313947e-07
cg13564623	0
cg22543962	0.00024384
cg25755565	0
cg13024202	1.3004758294687946e-06
cg07686944	5.80427253904503e-06
cg01731049	3.4116557343422116e-05
cg20950152	0.000205439
cg04331561	4.528131078107567e-05
cg25943986	3.1296693812521426e-05
cg27080287	2.938650912609475e-07
cg12454975	8.804136675255592e-08
cg22775593	1.0847770703148463e-05
cg21534630	0.000221385
cg11042856	7.1237273187030326e-06
cg03678595	0.00409613
cg09923855	8.505367111277806e-06
cg20746006	9.557885658484366e-07
cg15563467	0.000157923
cg12219915	6.153479947812457e-10
cg20978230	0
cg26913058	7.392286928031844e-06
cg09352518	0.000606367
cg27387615	3.248102568020883e-06
cg25377297	0
cg03779462	0
cg18328623	8.369652249040627e-08
cg19182683	0.00600607
cg06127531	1.3972575252374497e-07
cg03024957	7.967280168941215e-09
cg15373098	3.3073876406497504e-06
cg17521450	5.103210676482561e-06
cg27404245	0
cg21650737	1.6466616714616578e-07
cg14640588	4.0019585323403106e-07
cg08306218	2.233230822490384e-09
cg06264089	7.164735660281085e-05
cg09594760	1.0535401884226303e-08
cg14314451	1.708362516794626e-05
cg11165479	5.919586765323892e-06
cg16649058	2.1193439069033815e-05
cg15693668	1.2515107061794595e-08
cg14959801	9.742587537497904e-06
cg00874863	7.946754698728853e-09
cg06102971	1.6125574278103016e-06
cg00418190	2.3181527988302975e-06
cg06408025	2.822117539658109e-09
cg26087839	9.973177745004058e-05
cg15956456	2.2942392108316056e-07
cg13663706	1.8854312477945e-07
cg02252739	0
cg00588198	0.000160146
cg04240108	0.00115097
cg08873063	1.3995764921337361e-05
cg25927202	0
cg20416767	3.922528713395934e-06
cg20004147	4.743601511592033e-09
cg08637905	6.689908439438952e-07
cg27435446	3.3306690738754696e-16
cg23939077	1.0017727751110428e-05
cg04238548	2.224532712258309e-06
cg03377939	0.000129865
cg05223760	8.4204865302695e-12
cg22307470	5.6876118243454066e-05
cg20507276	0.000169028
cg07629776	0.00110208
cg26806511	5.136348457668305e-08
cg19418458	3.6586478291411595e-08
cg03460558	1.3555621447558508e-07
cg04960964	8.01039446773899e-07
cg12861974	0.000126863
cg21890239	5.560152240846605e-07
cg21031530	0
cg18515307	5.347834967084353e-07
cg06205333	0.000101604
cg22252245	8.864758591475841e-05
cg22569627	5.650297350112687e-06
cg13369210	2.585040559388574e-08
cg14932573	1.528507108661259e-07
cg20245116	2.406124765208517e-06
cg03056849	1.6625150089932816e-06
cg14708411	5.392957555860889e-06
cg24382915	0
cg03786916	3.84471687819854e-09
cg14317384	7.013452325899117e-06
cg20948343	0
cg14161159	3.2567570862340744e-09
cg00936342	1.1026857391738254e-05
cg03395511	2.730609940160278e-06
cg13232664	6.073779936710544e-05
cg00727483	1.8748896929987602e-05
cg01039990	5.066436171041744e-06
cg12291192	0.000127045
cg25553924	0.000145809
cg23758822	0.00027764
cg02891306	1.7936479079772027e-08
cg01807728	0.000101692
cg19778375	2.672683989457525e-06
cg09157973	2.4313438458434256e-05
cg08122685	4.0084759291847405e-06
cg15731296	0
cg04075675	2.5558358762722833e-09
cg02964324	6.82974534593761e-07
cg06936709	1.2449790376400927e-07
cg19410841	2.2622563273788643e-06
cg26113587	1.2907632016556647e-06
cg09294208	0
cg26369916	3.9924947570213476e-08
cg08823944	0
cg00999904	7.396160931483209e-07
cg01187510	2.4825019817598104e-10
cg15170964	1.682673830771808e-05
cg23654549	2.6889901114657278e-06
cg14856563	5.340172748447003e-14
cg25496213	1.2277312499975324e-10
cg10649020	2.916111796480436e-12
cg04334684	1.4523197566784773e-07
cg26142661	0.000213216
cg10044179	3.428544503858433e-08
cg25052156	4.5954456387997666e-05
cg10486069	5.703932127731903e-07
cg05308351	4.171682265352583e-05
cg00124993	2.808186793101797e-07
cg07089088	6.124021886266817e-07
cg10596483	0.00593871
cg03517284	2.218710076173913e-05
cg11143827	0
cg14704780	8.327673048624806e-05
cg16474696	3.1093738694920603e-10
cg24779040	5.602388628234145e-06
cg20291244	0.000255337
cg19153710	1.8032327723238595e-06
cg20056133	2.0945448937492728e-06
cg18406472	1.4961036417515672e-06
cg02502174	0
cg02645586	1.4216890698026674e-07
cg02879223	1.1998120275080737e-09
cg07069964	2.19824158875781e-14
cg26801383	2.6876417206112002e-05
cg19235109	6.833822046403704e-05
cg03182226	8.354019706335869e-06
cg12066896	5.754298882942877e-07
cg25987936	2.745849103646947e-10
cg04924408	7.0768296395185e-06
cg25699073	0.000978746
cg25181997	0.000289557
cg22417589	1.6698520344249346e-10
cg27483305	4.3534775229225886e-08
cg25496792	8.40940869650808e-06
cg11113650	0
cg02627298	9.214598705176158e-07
cg20780119	4.587810686906835e-09
cg07612210	1.1887157924661551e-12
cg02770061	4.4827434875216454e-08
cg05206294	1.4502829748241908e-06
cg23441937	0
cg26333595	2.117125217360183e-07
cg05898072	0
cg05353869	1.9612899548882012e-07
cg01112452	4.819707111192173e-08
cg01035781	0
cg22618086	2.2415786782303826e-08
cg18396637	0
cg05122437	1.2216917467666732e-06
cg11253356	6.261944174745793e-06
cg10232733	2.191357206804412e-09
cg18693985	1.968398648288794e-05
cg07038409	5.50303913549044e-10
cg24838063	4.454314345592181e-06
cg25712015	1.377120018575262e-06
cg00264378	1.021529101619123e-05
cg04776537	0
cg14471877	0
cg02536891	3.998875008903724e-09
cg19097407	0.000947958
cg12503867	5.086032706103083e-10
cg02971902	4.1496640457161504e-08
cg19974994	1.8278489832823652e-11
cg27076487	9.132362688291096e-08
cg22456429	9.979862958253705e-08
cg08986950	6.512227480715005e-06
cg27413643	1.3175680236399145e-05
cg05141217	2.312389965064554e-06
cg22618269	1.4043665752416779e-05
cg25291037	0.00340589
cg19603571	4.026831572634393e-07
cg16875032	0
cg08983668	1.2387775567557213e-06
cg14089267	1.2045919817182948e-13
cg20851325	2.3667195614418546e-07
cg17330459	5.6554110878792585e-06
cg17384954	0.000101816
cg03157806	1.7540762031087453e-05
cg05136264	0.000544426
cg08794379	0
cg12128683	0.000163564
cg09904510	4.4368082333656744e-06
cg03728850	5.086092658146413e-10
cg16976876	1.8476654983778928e-07
cg04828704	1.4372839691745298e-06
cg25066665	1.881744392850937e-05
cg20684491	2.786752889560873e-06
cg09102275	1.1192409331228781e-05
cg02796810	4.5286572047942286e-08
cg08642068	9.24299935678441e-06
cg20141578	6.695393559419394e-05
cg14645244	4.213317472689937e-10
cg15559823	6.01043874670637e-07
cg00723997	5.418054755956803e-07
cg26822438	6.682800623991625e-08
cg03769817	5.133582559047056e-09
cg04183498	2.1257057212009656e-05
cg09786233	4.41238191539739e-08
cg00230685	4.740120240875889e-06
cg15338502	1.0055614432236126e-06
cg06002203	0.00261065
cg11291200	0
cg05170362	6.865841228886893e-12
cg05673346	1.8406137858306693e-07
cg01383599	1.3322676295501878e-14
cg25403475	0
cg20657691	1.368167277238097e-05
cg10386280	1.1108879819698991e-05
cg07773740	0.00474008
cg15933560	0
cg17172308	3.6632522395496636e-06
cg00078867	8.907779949218764e-07
cg08069372	0
cg04596655	2.2864987037074513e-07
cg07395435	8.780572319344593e-06
cg01086868	4.855452938601346e-07
cg14533874	0.000114423
cg21360798	4.897926992875057e-07
cg23771949	0.00039484
cg25941716	6.89695765054843e-06
cg26359238	9.752253438133351e-08
cg14514383	8.149654977529508e-07
cg26202131	4.608373983860936e-06
cg04675306	4.359123303432355e-07
cg01179101	6.217248937900877e-15
cg08371289	0.00015939
cg16104634	2.015202956506812e-06
cg03367356	1.67732433377088e-05
cg21015825	0
cg05698315	0
cg06384623	5.250941071954784e-07
cg17337021	1.706771206810842e-06
cg06068545	9.823833847955044e-06
cg23632013	0
cg02725485	0
cg22917680	1.7554446994916262e-06
cg09881872	0
cg14720093	2.44220629386227e-07
cg10138310	3.529817993452866e-09
cg11863519	3.28166586127665e-08
cg02656871	0.000145909
cg17107388	0.00208742
cg03679269	1.2557950086256042e-05
cg19488991	4.6372238434622126e-05
cg03513471	2.228964482497986e-05
cg10190616	0
cg03935769	0
cg09655957	0
cg26370237	2.1335331457095208e-07
cg13505316	7.422951142643797e-13
cg12039967	4.662051341974838e-06
cg08976763	1.3366850959428689e-09
cg09034929	8.1592510525752e-12
cg22243260	0.00202954
cg14020146	0
cg14604444	3.281551387224191e-05
cg22992730	2.0959173124501795e-05
cg24540763	5.084899669105525e-07
cg07466166	4.051625457690555e-06
cg23505766	1.7563517940022422e-07
cg13571540	5.419861044408947e-07
cg13516940	1.0319759375265747e-05
cg22208280	0
cg26654770	0.000175953
cg14260465	1.6653345369377348e-15
cg04593869	1.8769312502886493e-05
cg17037297	4.440892098500626e-16
cg15050093	4.602309017420758e-05
cg05890377	0
cg00374088	5.069102915200574e-10
cg02873163	1.857338938426878e-06
cg16502355	0
cg20111217	7.65108458034014e-07
cg04533591	1.622344601215353e-06
cg18936536	0
cg20503657	3.653682911486378e-05
cg26708920	0.000178172
cg17474263	7.153243553048583e-10
cg05470791	0
cg11654517	1.0170496337447155e-05
cg05965444	3.3767730298617238e-06
cg10413105	6.826342024979226e-08
cg27235877	0
cg12387895	0
cg20057595	1.8763168580182565e-05
cg04736673	2.542893916313016e-05
cg10452363	1.6525838968495243e-05
cg04547000	4.172506040123203e-06
cg21674328	2.2674884192497302e-10
cg16242750	0
cg26955512	1.3714953211674263e-05
cg04013915	0
cg00940232	2.8941469443211076e-07
cg22676075	1.4405334393119418e-06
cg11703139	1.544854585366906e-06
cg06734027	4.896266170284491e-09
cg13438944	0.00208927
cg15917786	2.008497829053546e-06
cg10294367	3.930373512095464e-06
cg01522335	0
cg04259027	1.1099371021172644e-06
cg00431510	0
cg07960942	5.920448026719427e-06
cg15461618	8.701965830137937e-07
cg17814335	4.483282189937654e-09
cg08783090	2.8249919570288995e-07
cg11594160	3.9382953009869937e-08
cg14090491	8.174570855778995e-06
cg08432415	2.723278713645527e-09
cg06172626	1.6736538736017437e-06
cg05688478	4.72295541109613e-05
cg02095995	4.3735789068133357e-07
cg05644929	1.489253165232185e-12
cg06513359	8.048331205046111e-06
cg26292116	2.4848233206253845e-05
cg06428055	2.667772472575436e-05
cg21717724	2.3304176136051957e-05
cg12699468	2.1736634714386582e-10
cg14071112	1.075532315097938e-06
cg13791661	6.740090180890057e-05
cg20503915	1.3336450055412286e-08
cg03487706	3.4017360201032965e-05
cg14262357	2.912616702865911e-05
cg04455999	6.774256777752896e-08
cg13799104	5.949377581693227e-07
cg21093902	0.00081778
cg08882363	2.8874989066451917e-09
cg07782112	4.630955440743101e-05
cg15157640	1.663118861405799e-06
cg11265221	0.000724886
cg19506937	4.5882603173730274e-05
cg21062054	1.189202070150941e-09
cg11489125	1.106137403894536e-11
cg14541448	0.000128406
cg14667455	0
cg17352172	4.817265484513555e-06
cg13498757	1.7575940702840853e-12
cg11062466	1.112887559884257e-12
cg08087512	6.4838505364761545e-06
cg06971254	6.083504617171442e-06
cg12481479	1.9612792945267188e-08
cg18882436	2.5239783131514315e-05
cg01389275	0
cg02480419	3.627905577729962e-05
cg17242918	5.21290451623857e-05
cg08841290	6.296379851367107e-05
cg24961820	1.933904507223083e-05
cg22355031	0
cg10039267	0
cg25364049	5.136330250010701e-10
cg06861867	8.215650382226158e-15
cg02882301	1.979500913185106e-07
cg21864225	4.1974079730833225e-06
cg19318186	3.0589758392984834e-08
cg09912589	1.8551826741486366e-13
cg08177445	9.992007221626409e-16
cg05635388	1.6872164675385548e-06
cg15436354	0.00483888
cg05419812	5.508203045045956e-05
cg25009553	0.00896504
cg23783489	2.0357625842848392e-06
cg00790086	3.92188089270995e-06
cg17558827	7.815969060853689e-08
cg24390687	0
cg15552475	1.0175606021123329e-05
cg05389050	0
cg01496151	0.00251
cg10371310	0
cg25942585	1.58290602847444e-10
cg01083397	1.011572431375285e-07
cg15480941	4.3629300239267366e-07
cg20880647	4.7347654396734384e-05
cg27268436	9.200498933825685e-07
cg05669887	2.7200464103316335e-14
cg06621863	7.452082284586936e-10
cg01243097	0.00314429
cg12038981	1.0981789877462234e-07
cg01097406	0.000473615
cg07281120	1.718033493247617e-10
cg03651194	0
cg18850127	0.00519028
cg13132364	2.0301958364443706e-06
cg17181943	0
cg13429895	0.000337063
cg10645648	0.0045905
cg27078591	1.0609116829485288e-07
cg22334681	2.18718785527372e-07
cg24413597	3.45733976847562e-06
cg06113708	2.9288641024693973e-06
cg18833705	2.870552494593781e-07
cg00101154	0.00522741
cg04739874	7.179211936048091e-08
cg23991947	0.000471963
cg25978138	0.000112994
cg02354343	1.0619283230539622e-12
cg13368805	4.840968692576553e-08
cg07469075	0.000595702
cg00529027	3.1566946812056074e-07
cg24549608	2.063309523236967e-10
cg01387070	3.9417349539938584e-07
cg13651586	3.039707852092732e-08
cg03916490	0.000549282
cg17370981	1.8818001540354956e-06
cg11014960	4.121341037222059e-06
cg13861644	9.862555216955116e-12
cg09399716	0.00136733
cg26545968	0
cg02637882	0
cg21811592	2.747934164659682e-06
cg03577632	2.8111388675977622e-05
cg13375589	1.8207657603852567e-13
cg24238852	1.5682269127736959e-07
cg22662205	4.014048748179899e-05
cg25967516	2.2118673559390345e-10
cg03649429	0.0025106
cg01283332	1.8547727197448793e-06
cg05871802	0.000428133
cg25410279	1.786165721751054e-05
cg10486289	5.6029789918810025e-08
cg18248436	0
cg05418443	3.898031460702889e-05
cg27462507	0
cg17858911	5.121458812595847e-13
cg18163325	4.9380218734018655e-06
cg13984511	1.2276806301558807e-06
cg25317262	6.606113933660396e-08
cg18403317	8.722937702598799e-06
cg20395835	3.0389024630039785e-12
cg08782677	9.854088545147022e-09
rs1520670	8.088020309049426e-07
cg26624294	5.4257709436456025e-12
cg05074623	5.981458739423573e-08
cg12171481	1.1527549692580408e-08
cg06140460	1.1234959451655868e-07
cg17609703	3.6032590244872154e-09
cg07748963	0.00489657
cg15458936	4.28267659557946e-07
cg11479503	8.434079518560011e-05
cg02201836	1.7456670409199404e-07
cg25438517	7.005203472854049e-08
cg19194595	3.159920543671646e-06
cg12718519	3.708781092237601e-07
cg21283017	0
cg26798834	0
cg18771300	8.417145973482754e-05
cg17970043	4.855815749493786e-11
cg20356637	6.599930700956769e-06
cg05463948	0
cg02732801	3.456157124936965e-06
cg08735705	1.795984986285859e-07
cg04051220	7.029370585609485e-08
cg15075851	2.3450841268868317e-10
cg18892692	6.808237096311842e-07
cg05961595	2.992141590052455e-06
cg16653991	0.000284967
cg11163995	0
cg19149114	1.6490615808439912e-06
cg02871887	4.782452358487177e-05
cg22273830	5.6812131767114415e-05
cg10673887	0
cg12263679	2.2336864741290263e-05
cg09998474	8.107094684572935e-06
cg22045077	0
cg19825302	2.1078350176395588e-10
cg27208212	0
cg07892803	0
cg01662650	0
cg00583858	0
cg05750209	0
cg11343894	9.886768248956734e-05
cg06505213	3.3054978421098724e-08
cg13236934	1.0598302535580473e-07
cg06489993	0.00361403
cg13338084	4.715806812050083e-06
cg00079479	1.2383625431766632e-06
cg22391978	0
cg13250067	1.4298367837506376e-06
cg00006848	9.98471572088988e-09
cg27398640	0.000453997
cg04155024	1.2042589148109073e-12
cg09817162	7.98121430056753e-08
cg06084034	1.5685681284960395e-06
cg24557160	5.338686111078239e-06
cg21902846	6.963366439682872e-06
cg05230053	0
cg11072201	4.1665634620269287e-07
cg06465306	0
cg00937263	1.2185465076530733e-05
cg16033420	9.379705472323252e-07
cg04190662	6.230720162037073e-09
cg07853379	4.942361684356911e-07
cg07776419	0
cg01041534	2.397286330557691e-07
cg06724776	1.3981926727524296e-11
cg13613346	3.312905505481467e-13
cg24142775	1.0662575600228763e-08
cg17658113	3.2640805730510536e-06
cg20581874	1.3395563525087084e-07
cg02543693	0
cg25692732	4.451911792435759e-06
cg05835316	0
cg23412653	4.303184331089227e-08
cg26460510	0
cg03775340	0
cg11766126	0
cg00614938	0
cg08579577	3.116650709955593e-06
cg25849390	2.8816276104182137e-06
cg23652733	0
cg21365235	3.7251993767473124e-07
cg07062044	0
cg06491590	0.000571769
cg10727171	0
cg13016553	4.637774191984523e-05
cg26457165	1.4545697979428951e-11
cg26296266	0
cg02623256	2.928393239010063e-08
cg07451552	0
cg17519974	2.9384258384279605e-06
cg04148237	0.00016167
cg18811601	4.204619225378625e-05
cg12008478	6.39610793629064e-06
cg16059374	2.553519395931403e-09
cg02447542	0.0008335
cg23323276	8.264606095709226e-06
cg13775533	5.1567305980881883e-11
cg26392719	4.204657767847841e-06
cg20271300	2.439240295304401e-07
cg01350636	0.000142946
cg00308130	1.060926891449654e-06
cg04388383	3.6327430308347175e-07
cg16141290	0
cg01911613	2.1094819932510056e-05
cg25836915	8.305748412373859e-07
cg20415053	1.61907043327858e-10
cg23360535	5.4610453714687424e-08
cg02331830	3.457374060966689e-05
cg13790108	1.9988475485899215e-07
cg24426391	9.149240254302526e-10
cg09407580	0
cg21459774	0
cg16381758	2.4091169481543773e-07
cg03372815	5.705179262349702e-07
cg08894652	5.074666614701684e-07
cg16035267	0.000414861
cg03443822	1.9708711418431335e-07
cg00191758	6.9568570074673985e-06
cg07506503	0.000455464
cg20663698	0
cg15470645	1.359501400344243e-11
cg16428758	1.4805882460056097e-06
cg11648471	3.61909087889245e-05
cg00849517	8.089737491001614e-08
cg04681450	0.000430647
cg03537243	2.4063883830027777e-07
cg05037505	0.000112771
cg05707815	2.0190716485624094e-05
cg13207778	0
cg25555787	7.891374871227264e-06
cg08464958	5.240974240150464e-07
cg08777654	0.00104042
cg10407245	5.6036390034819306e-06
cg01626065	4.770315364943656e-09
cg08087911	3.1217670194538805e-05
cg19997062	8.652433407529969e-07
cg10208301	6.148190706178891e-05
cg13750264	4.7587848883701156e-08
cg14831390	1.7365578641737045e-08
cg01146930	5.440092820663267e-15
cg01556010	3.292665504639469e-05
cg26850117	2.41210729168273e-09
cg11822515	2.8569788805832275e-06
cg27239564	0
cg05785424	0.000144968
cg11610373	2.2060592622441533e-05
cg13569417	2.365491390432517e-06
cg05137263	1.9412585094968904e-08
cg00577623	1.057328569142868e-08
cg22843468	3.1090413639800474e-05
cg19972916	1.3221690059461721e-06
cg24819596	2.065770336345807e-06
cg27176767	0
cg24965992	1.4528249836831542e-05
cg07001450	5.113742762574702e-10
cg04944931	9.489143752794416e-05
cg14332086	7.805110771030854e-07
cg15563580	5.665921310760158e-05
cg22620746	1.8565556156868723e-06
cg09080960	1.0375687309327475e-08
cg03185552	3.8483722630822115e-07
cg11627740	0
cg16076396	3.742899788994336e-07
cg08161306	1.0806293426757207e-07
cg04924141	1.1048690192749788e-06
cg14873818	1.8089232334261851e-09
cg03975200	4.780033264273342e-05
cg12906381	0
cg03961133	9.379589892555273e-06
cg00337921	4.654283338512144e-06
cg11111643	6.301287269749878e-07
cg14780466	0.00290328
cg05898931	1.4444991451312283e-05
cg22444358	0
cg20589243	1.8412131119749375e-07
cg11049634	0
cg21762935	3.6515482295662594e-06
cg01479413	3.720847366439628e-06
cg21364772	1.0325298438473851e-07
cg19572242	9.358995261998793e-06
cg00775945	0.000941445
cg14972002	1.5876664293257292e-06
cg03041641	0.000123226
cg26578373	8.360081298031119e-05
cg02291365	7.239857020446827e-06
cg07579618	1.0098426883597966e-07
cg07210774	0.000120574
cg22785556	2.6347537556925538e-05
cg16725234	1.647249003866591e-11
cg11282828	2.473772785482886e-05
cg12377701	7.034936106986578e-07
cg16716680	0
cg04059198	1.5168708971446954e-05
cg20641280	1.729596649080456e-05
cg17565795	4.539142669068852e-06
cg03887682	3.6981528950263964e-13
cg13752114	2.662047952251001e-05
cg21290775	3.721639574405522e-06
cg19621538	0.000155151
cg12574220	3.834944054537104e-07
cg09202373	1.1950803660010223e-06
cg08172674	0
cg09359103	3.075271367891652e-06
cg02576920	1.0544802084844207e-06
cg08835099	6.821858037531214e-05
cg01033276	0.00861408
cg12058840	3.597122599785507e-14
cg20963428	0
cg13076785	6.2032601277906e-12
cg11550546	1.970343033175226e-08
cg20138838	4.355404925604489e-12
cg17220055	8.861314661490205e-06
cg01466335	9.159339953157541e-14
cg24667547	0
cg12575883	8.464043615985517e-07
cg09231482	2.6453959023342577e-09
cg10479459	4.954570146720183e-05
cg00428012	4.035394045698304e-06
cg20128214	0
cg03934360	1.0890338460800564e-05
cg10989079	3.2096960644878436e-09
cg23403192	0.000387086
cg15986643	0
cg14006678	4.005141107654708e-09
cg03997626	7.193217543388641e-06
cg04070122	2.101070835536234e-06
cg23860088	7.504926233803388e-07
cg01472075	0.0026792
cg18904224	3.9553936570513315e-08
cg19008148	0.00605702
cg06791446	4.355330470429131e-05
cg26175661	0
cg11735780	0.000744503
cg11133658	6.84843559639603e-09
cg23181142	2.3314961072884444e-10
cg07952421	0.000706075
cg12641240	0.000212386
cg24507525	0
cg17961384	6.419646814137536e-09
cg15570803	1.421461597894691e-05
cg24258881	0
cg05744487	6.927791673660977e-14
cg06818142	9.081808880484488e-07
cg18336502	7.283351699527429e-10
cg12477608	6.661338147750939e-16
cg18780401	7.562189800802699e-05
cg09234582	0.000870022
cg25686125	0
cg13563815	2.6410866368786756e-05
cg26865747	2.6371829925819767e-05
cg06482409	4.789504348678975e-10
cg09183220	3.3732530757557555e-07
cg14542122	2.3103963187054433e-11
cg05196026	6.324568404547648e-07
cg11516614	8.801848139228241e-13
cg18005219	7.559908254961556e-11
cg09822356	3.7342699762743514e-05
cg12165354	1.5866256412033763e-06
cg23612178	4.683906595914777e-10
cg09643337	0
cg01121830	7.145154566901013e-07
cg05116966	2.712201035870443e-06
cg02525376	0
cg04763286	3.658394352235028e-06
cg27119456	1.6231460620019789e-13
cg13858165	0
cg26499822	0.000488655
cg07832156	7.631480096970122e-06
cg12182649	0.00704743
cg06090818	8.206214212702623e-05
cg11005845	4.055661894097895e-07
cg20232308	3.288835870307594e-11
cg25918359	2.9187763317395365e-13
cg11059159	0.00027644
cg05034175	4.514730356230956e-08
cg19421044	2.8316719080656583e-06
cg24139739	5.290266216206874e-07
rs6991394	4.1979641984823957e-11
cg22334164	2.3752673783405953e-06
cg00689116	7.532030177948013e-05
cg06830210	1.2280433572264826e-06
cg17179911	7.991619732639066e-08
cg22471695	6.577009202479722e-06
cg15816181	1.180622866137071e-08
cg06428288	6.175898228266696e-06
cg19522960	0.000268859
cg22189925	0
cg12054566	4.76647640601513e-06
cg27556163	6.021849685566849e-12
cg17703220	8.557231411243649e-07
cg08369567	0
cg15059639	3.195133931432892e-06
cg17884856	1.0453438793356362e-05
cg06481089	1.6419032558667723e-05
cg20043747	1.2275984202392287e-05
cg18232722	6.819971480886977e-07
cg05475109	0.00147269
cg12143138	1.700010752836434e-05
cg07462256	7.378697652882238e-11
cg06087988	0.002571
cg10316232	2.0416859314309477e-09
cg25171395	7.319045369769128e-11
cg16764023	1.0317721338415353e-06
cg23934598	6.92250901601632e-07
cg07524919	0
cg09188049	1.3010020131209998e-06
cg01154480	2.8577314739042237e-06
cg26668105	0
cg19022966	1.9501096359952896e-07
rs9292570	0.000842231
cg10519228	5.979105655029571e-09
cg20354633	0
cg26647036	1.6956966813808094e-05
cg07761012	1.99348360174767e-06
cg16405946	2.1603310551565613e-07
cg07234876	2.520213016055095e-08
cg22275278	1.1482612427560213e-06
cg19544767	1.633925221089516e-05
cg09423971	1.6087908782935756e-11
cg08219700	1.681048007207142e-05
cg19523014	2.1314914500081272e-08
cg15365744	0.00262948
cg14243895	1.9716525787583095e-06
cg27296664	1.3353762540191383e-12
cg00412010	1.7900990689767582e-09
cg09521623	1.1095289564888589e-07
cg10672567	1.0469403122215226e-13
cg05427163	7.125746062419669e-05
cg16161440	3.241778679941021e-07
cg15123087	0.000271751
cg14222729	3.321639468367721e-06
cg21142188	2.3369009360951765e-07
cg09454992	1.0972020958455175e-08
cg14307767	0
cg23783361	6.828059212482529e-06
cg21173031	3.8548042535779814e-10
cg18786623	3.6389803013126e-06
cg10300301	0
cg21765125	0.000158375
cg15475427	8.49809520446776e-05
cg26207266	3.124295377965325e-09
cg01079515	0.00269748
cg13499318	7.086459072935813e-05
cg25591670	4.221807732407434e-06
cg08081508	0
cg02252149	0
cg22822140	0.00698464
cg07109010	2.5873431508394162e-08
cg12002139	3.58526730176445e-05
cg17001703	7.73089515360148e-06
cg04226674	7.41717909313877e-10
cg22133704	0.00205351
cg11859529	1.174670821413315e-05
cg12319143	1.1241802975625603e-05
cg19768787	0
cg10403109	7.322357797878709e-07
cg20457259	3.5664750042130322e-09
cg11875624	1.096304071968035e-07
cg09854029	0.00174032
cg14488529	0
cg13093842	6.855097863578408e-06
cg10320061	5.375908607163637e-10
cg22867606	0
cg06587732	0
cg13744306	1.553646100660444e-12
cg05499111	5.703581706928418e-06
cg10499220	4.4764425499721483e-10
cg00680081	6.257226006423089e-05
cg11264711	1.4424665906176415e-09
cg04709809	6.701392119001781e-08
cg02197629	8.535394613318203e-13
cg21045643	2.819304624424035e-06
cg14928964	5.611901862545565e-06
cg04217946	1.6150006578730114e-06
cg08358587	4.3734708199405503e-07
cg18785414	6.850430411819985e-08
cg21293846	0
cg27260927	3.002375903449206e-09
cg21469772	0.000199052
cg04297907	2.0281651014197877e-06
cg13626582	1.629892887322626e-10
cg27554875	1.3801810621050237e-06
cg01517571	0.000531118
cg02573091	0.000861145
cg21949858	0.00375942
cg09445240	6.42747652475073e-05
cg07974504	0.00026765
cg06965888	0
cg17475505	9.66681925618218e-07
cg03523435	0
cg25285723	0.000193922
cg02629615	6.905971094983698e-08
cg19978674	0.000220077
cg01659678	0
cg25176872	0
cg14674582	7.989570200983565e-07
cg23790418	0
cg09724624	1.0747881411643512e-05
cg08680085	2.215601241584153e-06
cg04512759	1.2300512520768692e-06
cg16457564	1.339093936514324e-06
cg06055266	1.7199765737219153e-05
cg03447554	0.00101851
cg05481257	0.0029725
cg12598924	0
cg14659662	0.00603681
cg18228590	1.8649812472126825e-08
cg06268905	0
cg23431897	1.492694856608523e-12
cg24457873	1.2435318959003183e-06
cg17511686	1.2578826869003024e-13
cg06341731	0.00155141
cg05467600	3.402176659650369e-05
cg12873598	0
cg19301366	0.000228435
cg19531247	3.6040083024158065e-05
cg16508981	0
cg03502602	0
cg21757148	0
cg23921120	2.7491469656859557e-05
cg10881242	1.299759087636243e-05
cg16295126	2.098930167016011e-05
cg18144073	7.081322406232715e-08
cg06408185	0.000111182
cg25627364	2.128634366216353e-06
cg11727174	3.5232938155882465e-07
cg01578633	1.0529777605405855e-07
cg23429746	7.16920980359248e-08
cg04426272	0
cg05741104	1.6276291425754152e-10
cg18091964	1.5397125049387839e-06
cg02859554	3.9201681977241165e-06
cg03218932	0
cg03810616	4.6450382729101847e-07
cg13115992	1.940476901385324e-08
cg19383360	3.1106016762372235e-08
cg09766355	0.00277353
cg10535814	0
cg18093711	3.3166159693065467e-06
cg16328033	1.0308371483080947e-06
cg10944464	1.0946799022804043e-13
cg05856321	9.875583707752433e-05
cg00791851	0.00591025
cg23571024	0
cg16822572	6.77847098506934e-06
cg25824218	6.527702126724044e-06
cg23527532	9.49093120204969e-05
cg20495737	8.122377218588994e-07
cg02129337	5.333888775105322e-09
cg15971518	0.000149711
cg07795413	2.7193092222432824e-10
cg11860238	1.0817704143573081e-07
cg03858262	4.200227071704532e-07
cg14106263	5.329216623550792e-09
cg04899715	6.956410875114116e-07
cg12616720	1.0930217397842057e-08
cg20646500	0.00582628
cg22477352	5.880695930216007e-09
cg03252296	1.5801981112506525e-07
cg07452499	0
cg00814110	8.306344856823245e-06
cg23731272	8.291208875910172e-06
cg09483595	1.2332928978842084e-05
cg13818628	6.770782724485613e-07
cg00895705	1.003545042399523e-06
cg17416644	0.00336768
cg00122614	5.232340653016365e-05
cg21597797	9.13050619899547e-06
cg03696121	0
cg02595245	0.000118541
cg19823927	5.061506769266089e-13
cg25285803	1.4189907027173376e-09
cg18135502	6.3195561216145e-05
cg06269038	9.023892744153272e-13
cg15788661	1.394190187742339e-07
cg12217778	5.983249608654262e-06
cg14687298	3.4255931424809205e-12
cg15501526	1.4683551308625198e-05
cg24157854	8.426751959556e-07
cg07884444	7.418878066323131e-07
cg26748794	0.00229644
cg01798375	6.560134424571373e-08
cg12145026	1.674323251932286e-06
cg19354731	9.921397481349459e-07
cg06341336	2.8851967372234277e-05
cg06072560	4.2542212264073953e-07
cg03245326	4.813640632983507e-06
cg11839979	5.8965452964798715e-08
cg26023019	3.353637768044315e-05
cg11566231	0
cg16759545	0.000643388
cg27665489	4.201007677284707e-07
cg11821245	0.000400215
cg13983884	0.0096901
cg23214760	1.008710587169226e-06
cg05600581	2.643791353618141e-07
cg25758996	3.2796379526578434e-05
cg01741372	1.6386584957617245e-05
cg00484899	4.660748615936683e-07
cg19052272	5.435322414371058e-09
cg09764075	1.3874504556365963e-07
cg03926433	6.983635669755017e-09
cg06679270	3.9758678849199924e-07
cg08791697	6.319019848488594e-07
cg12506468	0
cg03765359	5.24461426509859e-07
cg13854012	2.7522113095201917e-06
cg26584465	0.000145683
cg26082130	1.1102230246251565e-16
cg01353347	0.000134403
cg01273330	0.00246791
cg00209850	8.026912468039882e-14
cg07643803	0
cg25537319	7.440876448328027e-08
cg16957546	3.0774002424127644e-07
cg14051366	3.584695615899136e-06
cg00428468	0
cg01374431	5.588764923070144e-07
cg01062318	3.6273180229473567e-06
cg17345036	3.0993818533886497e-07
cg00157199	3.486268662644676e-08
cg15802548	2.9391153055779995e-07
cg15941914	0
cg23304078	3.127129276059293e-05
cg20018767	4.6140981146969295e-08
cg01017244	4.192056041740777e-06
cg12333160	0.000187226
cg03517379	0.000204351
cg05103731	1.1041126711797133e-06
cg20803293	6.716089993241692e-05
cg03063057	2.523148988298196e-06
cg27048067	2.5331863162669777e-08
cg14398247	0
cg01620164	5.078898994703707e-07
cg26715042	4.5027315209722474e-11
cg03972071	4.344275983392265e-06
cg00910720	7.207757642957446e-06
cg09774124	4.6358964889137155e-08
cg24978383	3.0603970649911716e-06
cg23574225	0
cg01445307	9.162925494576868e-06
cg21530618	0
cg11194545	4.793934138547229e-10
cg27059259	1.808053344931615e-06
cg00944873	0.00278842
cg21757436	4.913947027063159e-11
cg21635832	3.3083811907475e-05
cg12472473	0.000830841
cg25939766	1.8203005114347803e-06
cg05849875	6.0285110237146e-14
cg20355681	0
cg04491396	1.0868377151584951e-06
cg23122642	6.973165600498987e-09
cg11135694	1.6820122027416673e-05
cg16454099	1.2511702339734754e-06
cg17005105	0
cg01003197	6.193668697140886e-06
cg20451603	1.2315104491733564e-10
cg18466312	4.38970318950016e-06
cg23275623	0
cg24652615	5.201408193045154e-10
cg09781635	6.647532635462028e-08
cg11834527	1.1400447252896129e-09
cg01207755	1.8356839381894474e-09
cg15043492	3.281067159222051e-05
cg23112505	1.365998156210857e-05
cg18697803	1.54751734537939e-07
cg11656852	1.1102230246251565e-16
cg11305387	9.129363931492662e-13
cg03718309	4.445587231671766e-09
cg03022891	4.257670102814082e-06
cg26190455	9.167920510422256e-06
cg16874089	2.339526794514768e-09
cg12403148	5.69356076973726e-06
cg16635527	0
cg15116775	5.88418203051333e-15
cg07659240	5.975920495671083e-06
cg02006950	6.505906924303417e-14
cg16639627	7.097244981713047e-07
cg08081727	3.9749964801938376e-06
cg18683292	1.5251427468609968e-05
cg07473550	6.785211780213629e-07
cg12443477	4.444113133827976e-05
cg00243584	2.4224118710947096e-08
cg02200373	3.3731415148841037e-06
cg08355317	1.2499369206331323e-08
cg00401265	2.8467543433663423e-08
cg14403146	4.2550672665897515e-05
cg06920583	0
cg27621747	1.0261049288029511e-07
cg02779288	1.0079273304874903e-05
cg10186901	1.5934893635938252e-05
cg06846895	0.000179552
cg20394620	1.7162040666596212e-05
cg01593269	1.570896213110018e-08
cg12061216	9.305678616566837e-08
cg25751474	2.3269775490608602e-05
cg24231558	2.2899746321414227e-08
cg21167269	2.806132400146044e-05
cg05306976	0
cg09197443	4.740832939331696e-06
cg10491108	0.000460609
cg15487187	3.4362812773025553e-07
cg06149454	1.2660234816053162e-07
cg22464151	7.564104865798171e-07
cg06016189	1.525839981031396e-07
cg16103102	2.8754776337791554e-14
cg20098848	2.0175697362900813e-05
cg05028929	4.7291719873499005e-08
cg10806175	0.000967692
cg07941506	3.069766663088558e-13
cg14024893	0.000681362
cg04751297	2.1094237467877974e-15
cg09319393	8.497980097388336e-11
cg09316949	0
cg18412780	0
cg10102167	2.3592144262618575e-06
cg03319489	6.466839066465724e-07
cg18243541	5.788608664181183e-05
cg06620254	1.0549779650759206e-05
cg05143403	5.833100855667794e-07
cg07718431	0.000108948
cg08099713	6.111359269755923e-06
cg11440486	3.0659729278736947e-06
cg16490431	0
cg03787837	1.637165481460645e-05
cg18434912	0.000931402
cg23318169	2.911370033942262e-10
cg05237480	5.31026521533029e-07
cg14368852	0
cg16345566	1.2055892617546249e-08
cg20293942	0.000136946
cg16700576	3.189694064431592e-09
cg02495099	7.130854320358537e-07
cg11466109	0
cg08396272	3.4350300381902343e-13
cg03164427	2.2420953982305036e-11
cg23138741	5.88418203051333e-15
cg00241051	9.091729369359314e-09
cg05993696	0
cg17818632	0.000101007
cg22099896	2.0331838690434978e-07
cg23549902	0.00069586
cg06475150	9.355792754961456e-07
cg00524694	3.826104010062892e-06
cg13246055	8.372139648216148e-10
cg23575644	0
cg24583598	0
cg11861387	1.4748924908047911e-06
cg26999053	1.1102230246251565e-16
cg03723123	3.2470692801211953e-12
cg10000142	1.8437943172244786e-08
cg00148587	5.2515769510819155e-12
cg08509907	0.000249429
cg09948538	2.310944161265649e-05
cg25176297	4.2733822350760065e-06
cg17571554	3.2867686492465964e-06
cg07136909	0.000111079
cg14944003	4.931244301786819e-10
cg06700462	1.8006182275209781e-06
cg00910408	1.2806513360885674e-07
cg10336025	2.6297886267623305e-05
cg16488059	1.7743530890901305e-05
cg17843048	3.9747599300810066e-07
cg06731599	2.080173795548923e-06
cg06513375	1.3708312263105427e-10
cg16251458	2.7560185187347486e-06
cg09185350	6.470436489935949e-07
cg17727916	2.1575181146094025e-06
cg11807238	3.2609175851794348e-06
cg22827938	8.754348554962377e-07
cg26793903	9.00577780238443e-06
cg19885057	5.895228061270075e-08
cg11649029	2.54459460613532e-07
cg04031645	2.0411462908764832e-07
cg04493740	7.803373668902047e-06
cg23358410	8.271197168285838e-06
cg14886579	2.290946765626245e-09
cg03302539	0.0016102
cg16267377	0
cg03514530	0.00119762
cg00928054	0
cg23626862	1.485517838739625e-07
cg09079173	6.3795635441010745e-12
cg23212799	1.7920553929684502e-09
cg24680439	2.908539290524814e-07
cg11744538	8.955199390259239e-06
cg11157838	1.3943207799460566e-07
cg02486009	0.000304412
cg13548793	3.5969572043104137e-07
cg14524840	0
cg08861434	1.068431854100993e-08
cg13524834	0
cg08186650	0
cg24376537	8.456189570793526e-08
cg13985405	3.073371124262536e-08
cg01224863	0.000552162
cg18565204	3.4308111906966587e-12
cg14955745	0
cg20747787	4.380634218303925e-05
cg01589255	1.928499618142343e-05
cg22213475	6.634683599182623e-07
cg00481382	7.646945291062135e-05
cg17040975	1.3921883756928821e-08
cg22646149	8.538126335944085e-07
cg04806742	5.362509651329894e-06
cg09725439	1.2162763978751379e-05
cg21127593	5.816338263242571e-07
cg18128914	0.000118787
rs5987737	2.7755575615628914e-15
cg22700015	2.1352202620339433e-05
cg24654224	0
cg21598868	0
cg11037025	0.000468866
cg12030973	1.9833607312058632e-08
cg17501823	2.436857271526094e-09
cg02293258	2.6632368599344147e-07
cg11193064	1.131250633135128e-05
cg09986921	3.359438124350689e-07
cg05735786	0
cg25332918	0.00164947
cg06636485	1.878632027718652e-09
cg11244843	0
cg03455316	1.893996250945662e-07
cg01143780	4.49725159563652e-05
cg11093459	0.000232285
cg11141652	1.053674396422899e-05
cg10963531	0
cg02339805	0
cg19584075	6.168600996669937e-08
cg17689289	0
cg01132407	4.087830773769063e-06
cg14175802	8.773895360247863e-07
cg13208429	9.325873406851315e-15
cg19840133	8.997818046196926e-09
cg10921219	6.202502080054906e-06
cg13717933	3.20647819407327e-09
cg13199063	1.304761138465338e-06
cg00883449	1.6874814136369487e-05
cg26146732	0.000226201
cg01999076	4.338260795044846e-07
cg24415882	2.4127781459437614e-05
cg08422420	0.00854528
cg07342016	3.6911343870293933e-08
cg19665696	3.3306690738754696e-16
cg12583822	0
cg25223408	1.79823201884588e-08
cg01218619	7.453097850806945e-05
cg15595755	0.000309934
cg04342295	7.512949151688986e-09
cg04967538	3.170485087911068e-06
cg17404000	5.445932517167407e-06
cg23119380	6.069879163961289e-06
cg02693068	0
cg26457272	2.4957126097957527e-06
cg02756511	2.1623697968875533e-06
cg16177032	6.538762381547158e-07
cg20796646	5.321355356358026e-09
cg24585803	1.8906297389542637e-05
cg17607496	3.410124930214309e-07
cg07187723	2.9691652588592632e-05
cg04754076	1.9543774154584526e-08
cg11673013	6.930251483239225e-06
cg22446784	2.219149175530788e-08
cg01501311	2.411829568282897e-07
cg13444270	0.000125527
cg09466685	3.586832055035849e-06
cg07382899	1.0558043257002936e-05
cg06386482	1.771413453921511e-06
cg03189022	3.281103391483686e-05
cg19572051	7.521289587963942e-05
cg01225298	3.6899030189108117e-06
cg11132659	3.309383633798291e-08
cg26237810	4.540994529034226e-05
cg24690094	0.000995892
cg08055002	0
cg06367823	1.6000925207038108e-07
cg07345018	0
cg14927076	1.4710455076283324e-12
cg02032966	7.347344954666823e-12
cg02918879	0
cg12011299	3.6465153210762935e-05
cg03111560	0.000187382
cg24964466	1.0609974077091522e-07
cg22888160	4.940455987645365e-07
cg03209009	1.265972215946931e-09
cg00541777	7.928718925853673e-08
cg00322003	7.071324636953591e-08
cg11173636	0.00149296
cg01076406	2.5025537198075654e-11
cg02329358	2.194155714962953e-05
cg21548898	1.0119605153846578e-10
cg27421810	1.1406948348891e-05
cg07674139	4.3926789444537206e-05
cg14306652	0
cg11506821	1.8882673202824662e-12
cg25852925	2.2688129955872327e-06
cg26227225	7.983635519348553e-08
cg01173508	1.5142389307998272e-06
cg17729891	1.0486389471209279e-06
cg03523199	3.9524796525358674e-05
cg01627199	0
cg11723766	7.18585199122046e-07
cg27353899	6.110152717120343e-09
cg13213853	2.8664704082581594e-06
cg24883009	4.294934241588777e-08
cg05512407	8.609501223166838e-06
cg24673009	0
cg05511752	8.841542308291039e-07
cg06602086	4.608494363900206e-09
cg02285254	4.780673397375423e-06
cg21793688	0
cg15343840	2.2278104705453217e-07
cg05008296	0.00017438
cg10403091	1.0227746649604796e-08
cg13802340	0
cg06918955	0
cg21242009	9.48890610530384e-09
cg03941062	8.659739592076221e-14
cg06280307	5.836474903375688e-08
cg20540913	1.3032078948094217e-05
cg05761882	7.739394319317139e-05
cg24786442	0
cg22858728	7.582599514943666e-08
cg13914841	2.220446049250313e-15
cg08693745	0.00467664
cg19074398	1.0210010614741805e-10
cg18651858	8.304124062052942e-06
cg02165720	1.2878585275988286e-07
cg06888826	1.9428098041451847e-07
cg16315447	2.385213959676946e-08
cg04086425	6.266098750984384e-13
cg13183496	2.838188517539919e-08
cg10976685	0
cg06174815	1.667780358260984e-10
cg16343842	7.044212478102274e-06
cg09168501	1.6494294818869548e-10
cg06316979	2.4847603312672106e-06
cg15508612	8.343290613832544e-06
cg23302570	1.857181075592962e-11
cg18923230	3.7072655456604764e-06
cg01695532	0.00148682
cg27118658	4.5128114689596543e-07
cg14906510	5.214441828860217e-05
cg25228188	3.161784154270819e-06
cg06150148	0
cg27539023	4.9511832945769996e-06
cg15121354	1.5469570846526892e-08
cg16600909	5.90217619478306e-06
cg21533743	6.436225918893257e-08
cg01434723	1.6688217474580824e-10
cg13939549	2.6024737920238294e-10
cg16959075	7.95972638553133e-05
cg00227584	5.255960201511201e-07
cg13578591	2.0141448661137318e-06
cg12222392	1.8550197873778984e-05
cg23299641	5.10444342016747e-07
cg00975326	0
cg22189786	9.539002690950316e-05
cg12517811	7.149056474287097e-05
cg19504605	0.000247378
cg09768654	0.000981415
cg18833204	2.191580250610059e-13
cg06135529	1.0671284609298226e-05
cg04598760	0
cg04097262	0
cg26986681	0.00193536
cg15268471	2.317533204720945e-05
cg18885073	5.308195660802539e-09
cg11443987	1.4961265559776393e-09
cg15212455	0.00228836
cg25738128	2.415463273841567e-09
cg12996452	2.7139971708445287e-05
cg04791822	6.610907445359082e-06
cg15704830	0
cg10193107	8.670897011509027e-08
cg19508671	0.000729314
cg00436317	0
cg24617313	4.285270153547849e-05
cg08010094	0.000166352
cg26215003	9.853558853190059e-06
cg11703777	8.250501393192167e-10
cg01032200	8.800961395705187e-05
cg04096619	0.00361559
cg19094615	4.9185289996755976e-05
cg02180505	0
cg26786476	5.0780207997314086e-05
cg16028117	3.524114333686157e-11
cg17548613	5.524469770534779e-11
cg19227617	1.1274425837370927e-11
cg17503853	1.6686942391208603e-06
cg19586382	5.2478289937374356e-05
cg22020198	1.902644708451362e-09
cg13138302	5.329070518200751e-15
cg02113109	0
cg03108237	6.308367184348906e-05
cg02630646	0.0015341
rs2208123	0.00184779
cg12003617	0
cg14450173	8.52915515991981e-11
cg09738064	4.499181982531297e-08
cg10944489	0
cg27166673	7.907339075741149e-07
cg04672375	2.065904601700197e-05
cg00433890	0
cg19080875	2.220446049250313e-16
cg08353587	0
cg21724239	1.5111593032468562e-07
cg10229330	0
cg12594800	2.0832009606230883e-07
cg01906946	0
cg01832665	6.4002213320257795e-06
cg11231360	2.2076862560282962e-10
cg18152566	5.662137425588298e-15
cg22992772	6.245951089667301e-08
cg07075026	1.5794032748317477e-12
cg17390930	0
cg11364153	9.551924806672218e-10
cg12454245	6.290523657526137e-13
cg08695301	0
cg02634083	2.219142636317173e-08
cg15727409	0.000134907
cg00354693	0
cg24552565	5.43462639335246e-08
cg13243544	2.710496226354664e-07
cg26939525	4.4513223285136405e-07
cg17012588	4.149440955059092e-06
cg18503052	3.6941469716555986e-07
cg17651890	9.036332682121895e-09
cg05096434	5.818337230567572e-06
cg02179438	2.137812235414316e-05
cg21862353	1.6056035510025879e-06
cg03269218	4.101012169177576e-05
cg02167203	8.897390673667793e-06
cg00241296	0.000386867
cg20540428	6.094377225096537e-10
cg03264748	3.0616168444908e-07
cg21668526	0
cg04250226	2.3159252293680765e-13
cg00581583	1.0412620854438615e-07
cg26129200	1.4514636570428507e-07
cg22207322	0
cg00008945	1.2167347001823536e-05
cg05599348	8.98284779893288e-11
cg12768975	7.150674744138552e-05
cg11384510	0.0002098
cg08836298	7.880021524186986e-09
cg24587835	2.499506761777237e-05
cg18532211	0
cg12623328	0.000251278
cg26552464	7.773230603635994e-08
cg10306780	4.1826255348098584e-08
cg12030638	0
cg11579445	3.386196720600587e-05
cg21900764	2.2479181350787414e-06
cg03071500	2.3638384494262255e-07
cg12381370	9.314595716869434e-05
cg04767174	6.77240485913444e-11
cg21903049	0.000417014
cg25410233	0.000135997
cg22143562	0
cg05024137	0
cg05497266	5.990438282088562e-07
cg00618396	1.0425664914048838e-05
cg16692973	7.028503641204331e-06
cg16245467	7.578323506507445e-07
cg23218997	9.046918769683998e-11
cg16635803	9.992007221626409e-16
cg21142420	5.768648847492841e-08
cg20022454	0.00234916
cg17162911	0.00167942
cg19223616	0
cg00328916	2.2630646153931622e-05
cg01068097	0
cg13549303	3.8547516401088444e-07
cg03219705	6.583400427029318e-07
cg15449131	7.533584867047693e-10
cg14535707	1.7427662599378557e-05
cg05640369	1.2771305124559262e-09
cg26367537	1.7386124617768672e-06
cg17108355	1.1102230246251565e-16
cg19643792	7.260858581048524e-14
cg01758840	0
cg20065512	0.000284422
cg25004176	9.003877740643151e-05
cg21547183	2.617124338355481e-06
cg15014034	1.4507145589259807e-06
cg14493094	3.4483375754845724e-07
cg00822942	0
cg03536904	0
cg13365324	0.000496528
cg07600533	6.041576052440156e-06
cg11906997	2.383204744660361e-12
cg07960696	1.892570211659006e-09
cg01592369	5.498928740288456e-05
cg06772067	4.458254293515651e-07
cg20341853	3.93940557952277e-09
cg07267946	1.836371055219388e-10
cg06269080	4.227041494608841e-09
cg11371160	9.047736072576029e-07
cg19937286	1.0050037468900541e-09
cg26844603	1.5809284261703027e-06
cg23927837	0
cg18166152	0
cg02383649	0
cg01847754	0
cg11146691	0
cg18388270	1.435359386903201e-09
cg12557562	0
cg05327255	6.429179411071573e-11
cg14057181	3.274788588858435e-05
cg23817627	2.0207826340046253e-06
cg27505047	2.6281885090462254e-07
cg02549232	1.8840197402170134e-08
cg06277838	1.4501377876285915e-10
cg22625945	6.277704039936438e-06
cg23165983	0
cg25287978	0
cg18299140	1.5246692797177275e-12
cg19142026	1.68312185522268e-07
cg03847896	0.000468574
cg14119069	2.9425503599411762e-05
cg07240096	1.3432446155370315e-07
cg03806328	4.917393056746988e-06
cg07356745	9.700018566149993e-13
cg19587616	2.217970797024904e-07
cg05168419	1.767689588871857e-05
cg01239826	2.758904216193514e-12
cg02518222	5.305293981905379e-10
cg23237249	7.615038599695367e-09
cg23322479	3.3616151761117763e-06
cg22655582	1.7774670624248756e-13
cg27389908	1.175231974104296e-05
cg13962730	0
cg05439902	3.9897158643498187e-07
cg14029629	2.8332005215236933e-06
cg00360298	0
cg23247655	1.2910140563260342e-06
cg25736204	2.1270095714731596e-06
cg02771260	1.4473599652120583e-08
cg17582679	0
cg08104711	3.238105881653297e-06
cg09152813	6.794564910705958e-13
cg16293892	6.558278442314602e-06
cg11419723	5.779224065971533e-08
cg27044570	4.2945807510186285e-07
cg21351392	0.00346109
cg25051948	1.831950747144262e-05
cg22635676	0.00226201
cg14511393	5.7710614065342725e-11
cg08800613	0.000197372
cg08456124	4.87847562347099e-09
cg25416774	4.587635539232693e-07
cg24658899	1.6915571277031916e-08
cg25166062	7.963003161304272e-07
cg01062020	2.6247276168067657e-05
cg07799180	5.4748305520324614e-05
cg16323641	4.2449155301937935e-11
cg00438499	1.0209671944982901e-05
cg15781983	4.428612497242579e-05
cg09145046	2.6056934387952424e-13
cg06468442	0.00019997
cg21030483	2.3030497061649058e-06
cg04395153	0.00226071
cg19653150	5.0619841651666775e-11
cg02987776	0.000174407
cg12942133	2.1788168142355957e-05
cg07752120	3.9150627262340976e-07
cg08806468	1.7253252814208864e-06
cg01984146	3.620782329516459e-08
cg00412554	0
cg01472026	3.1362037411497568e-09
cg10194279	3.751441612542816e-05
cg15991630	4.432483667382581e-05
cg18150468	3.719552943015625e-05
cg00100844	0.000338017
cg05280964	1.5995824660386404e-06
rs6626309	8.805203967843234e-06
cg03610137	1.0401125860592941e-07
cg21819984	8.77928174602971e-10
cg08955859	1.3765056872117043e-09
cg15624482	2.886579864025407e-15
cg00914218	8.696575511391025e-06
cg04414946	0
rs10033147	1.137567673392681e-08
cg17729873	4.7674211689496815e-08
cg09227616	2.55226950685028e-09
cg02540440	1.8096635301390052e-14
cg01079126	1.8605605255239688e-05
cg16063272	1.6858191298485536e-06
cg11410196	0
cg12375308	6.717773293196672e-08
cg21037533	5.625528376462796e-09
cg14986864	1.6438488105174898e-06
cg07143605	2.574367607977024e-09
cg03686964	8.88410044336263e-05
cg05071823	3.838101891862067e-08
cg16930639	1.5948353748740374e-12
cg23917817	3.8506167787666357e-07
cg02373132	2.1802689517680385e-05
cg09026600	1.4213185198785894e-06
cg24263233	4.1448617871253646e-09
cg10536534	1.8596198358977745e-07
cg13606395	9.676524870161352e-06
cg04737881	4.417101841625026e-06
cg03492850	0
cg05170449	4.488543812186663e-07
cg15874629	6.022310815811949e-06
cg01913196	2.3811654017880102e-05
cg21808407	0
cg00379151	0.00104621
cg19334385	1.3405673016109176e-08
cg05416548	1.0868880240266776e-09
cg05574878	0
cg10122537	4.056284197417881e-10
cg06438901	6.553613762783073e-09
cg04501493	7.232811460866628e-09
cg01948589	9.373264686640681e-08
cg06717047	4.740257108393209e-06
cg24650267	7.986722876385244e-07
cg07804196	0
cg07876788	0.00034867
cg00623388	4.440892098500626e-16
cg01214346	6.138881625261661e-10
cg00663111	7.263151546865743e-08
cg02864732	1.0017050389166116e-07
cg04037836	1.3366145689142073e-06
cg14460470	4.2402251839490646e-05
cg19533760	6.394751395077947e-11
cg22427996	0
cg13974464	6.50618002251413e-07
cg02427933	9.941996184648083e-06
cg19953825	4.440892098500626e-16
cg06583446	0
cg23658987	0.000311787
cg23646109	7.78293666814367e-06
cg03831206	1.046581543984182e-06
cg27366766	0.000875832
cg11695476	2.7109439137973368e-08
cg24875824	0
cg04076766	0
cg07653728	2.3064205145750805e-07
cg07313072	3.026838879538474e-08
cg09820479	0
cg27485646	4.834826983213247e-09
cg17041429	2.7442184070247677e-05
cg02949655	2.2076371175572262e-08
cg22055524	5.700351302095896e-11
cg14520892	5.934862893353099e-07
cg11388673	3.720246333216437e-12
cg14232291	2.3772239732267053e-09
cg20891558	5.143119263806284e-11
cg19039586	4.075383651658271e-07
cg05200811	4.9450039337095575e-05
cg04480106	1.4782450851846818e-05
cg16409172	3.8223597609299276e-07
cg21950155	0.00361078
cg03635442	8.983924715266767e-13
cg17914838	7.771561172376096e-15
cg02229344	7.291018286892381e-07
cg27591283	4.798716979337314e-12
cg06522219	0
cg13349581	8.741102107689969e-07
cg05825244	0.0016444
cg18503693	3.832348114185535e-06
cg10610477	3.7409954622980024e-07
cg13294447	2.0960054932572802e-05
cg05820861	0.000100278
cg02408697	8.771259607520676e-09
cg07986336	1.376546073794671e-07
cg04797274	0.00445393
cg14609180	1.1582956815914258e-12
cg21602092	6.111014394516445e-08
cg17497608	0.000378236
cg25640635	1.843192265482685e-12
cg07382806	0.000230925
cg26106058	4.323550364393469e-07
cg11204625	0
cg13524554	0
cg24701794	3.681137890232389e-05
cg03415787	3.097187640799248e-07
cg17876578	6.670506369488294e-09
cg14430524	9.715561688494745e-13
cg20124410	8.834889768660759e-07
cg04499381	9.236534114664963e-06
cg08511297	0.000785508
cg22213420	1.9199986045492778e-10
cg02889759	8.276315278776813e-06
cg24960979	1.182986819503462e-06
cg23407565	0
cg24441899	0.00743356
cg12808797	1.2125221249270624e-07
cg09841842	0.00015929
cg02588929	0.000283393
cg17221813	0.000394285
cg13902645	4.1926966781180575e-05
cg17378100	0
cg10709704	1.521246462132808e-10
cg14188106	1.54367629789931e-11
cg19844266	3.195492199326022e-05
cg25839031	0
cg14102530	9.99483096286724e-09
cg18626978	9.431294588635453e-06
cg12177454	2.3893759867332776e-06
cg25325723	0.0017332
cg22216157	2.0421957638405708e-05
cg11475300	0
cg24278877	1.876407944245706e-06
cg24580000	3.885780586188048e-15
cg17316649	6.645305666408419e-06
cg09428340	6.197927373552403e-07
cg05416363	0
cg19406135	1.0967338148759609e-10
cg15685569	3.3306690738754696e-16
cg08063601	2.7118534962067287e-07
cg23595826	5.462269641043349e-07
cg26327984	0
cg24736672	0.000672566
cg07940380	6.486022499530009e-06
cg25492195	1.352081235861391e-07
cg22671388	0
cg10736303	7.733490403616372e-09
cg07519908	0.000182702
cg03576039	1.3948016782672212e-06
cg22297055	4.922561745668297e-06
cg27327591	9.728573175937782e-07
cg11428066	0.00729273
cg25303761	1.6071588504473766e-12
cg08108858	5.9020843878876406e-08
cg12462026	0
cg13574848	5.5476801577580837e-05
cg17764313	6.69494486347233e-05
cg09933065	1.7200450064258632e-07
cg01516851	4.037756140551352e-08
cg07890967	0
cg24984882	0.00071832
cg11164993	1.6150635828715565e-08
cg05940425	0.000142014
cg13122347	1.342145833016506e-05
cg07973162	0.000267724
cg01241836	1.5078014992120359e-06
cg16242260	2.5965229966118386e-11
cg24524451	0
cg19106932	6.547043642779471e-07
cg00795791	2.7291656603201098e-05
cg13263947	1.4999991648778632e-07
cg01683788	2.5780677789466466e-05
cg15411272	1.9207080370620133e-11
cg10148189	6.290706741185481e-06
cg01857704	0
cg16213807	1.279721835278913e-06
cg06216261	0.0011575
cg12105899	4.442893893341626e-06
cg14642832	1.6600167684899247e-08
cg24424997	4.7755926464887466e-05
cg10034550	1.982747299678067e-12
cg02249577	5.032748548683408e-06
cg20923605	0.0074349
cg21432082	2.4619243310652905e-09
cg00101728	2.8478229141537525e-07
cg02129889	5.012511194668612e-06
cg11081925	2.8247464722852555e-07
cg19053358	9.160942199271105e-07
cg01346636	4.89867273287814e-05
cg12543061	5.260244462235164e-10
cg20982046	0.000324594
cg00611101	0.00030708
cg00446855	1.280794437730215e-05
cg14854487	6.368822857538703e-06
cg12459719	2.8844056176868804e-07
cg13043371	0.000769954
cg18391514	1.721555120681728e-10
cg26068464	0.000293051
cg01426251	0
cg16734967	0
cg24693760	2.1542897280513174e-06
cg04204356	3.6684880231563355e-05
cg22618164	2.5128842939814433e-07
cg09167828	2.55351295663786e-15
cg02156782	7.756173481254791e-11
cg17877174	1.73770596800793e-08
cg00179446	2.683519858548422e-07
cg27514038	2.2443249714232394e-07
cg14373797	4.218313154336073e-08
cg14175100	0
cg19315852	0
cg11080085	6.095971729624949e-07
cg04934246	0.00197281
cg27496708	1.8803134882450223e-07
cg03486986	1.1349205020216857e-08
cg25424856	2.6916367966700605e-06
cg05444994	1.1443597576210607e-06
cg19672268	4.799474151440108e-10
cg08617833	3.483798138859129e-09
cg12981362	1.1309365088862933e-07
cg09197234	5.451650575416522e-09
cg26234774	1.5196677249917911e-10
cg20846275	2.4377116991658454e-09
cg13298116	0.000127014
cg16177720	3.944712556602781e-09
cg00763315	4.4006576160882105e-11
cg19070074	0
cg07256221	2.8651914645294596e-06
cg23654968	0
cg03828160	9.882390417104148e-08
cg01288367	1.020097672999043e-09
cg01816615	2.2961188506087638e-10
cg14390385	6.149856308201862e-06
cg06333166	2.8638768537203596e-05
cg09025943	1.9649060156723408e-11
cg08221357	3.467353471786616e-06
cg24508426	5.670878692187742e-07
cg17293395	8.342775736913666e-07
cg00213853	2.4813692323100156e-08
cg05593559	2.3603067054178695e-06
cg23816881	5.443423489737143e-13
cg01727419	0.00102947
cg09815801	3.0352546819045756e-05
cg05156456	0.000215477
cg04075827	0
cg10924085	0.000104101
cg05207982	0
cg00829575	2.303104496004238e-08
cg01889056	5.402156166844918e-09
cg22056094	4.800697945839261e-06
cg00757453	1.2323475573339238e-14
cg02032561	1.9594678871359683e-05
cg25514427	3.4152092664996303e-07
cg02468627	1.8592961614771752e-09
cg10590925	0.000398821
cg17995340	1.1757053075545087e-06
cg01733439	4.5976078499876394e-10
cg15169914	1.5543122344752192e-15
cg13466755	1.0386331277256744e-05
cg06775759	4.9191025475181505e-08
cg24352561	0.00181548
cg24392672	0.000106612
cg15212442	0
cg09599027	0
cg04344997	4.464658561742496e-07
cg08564027	1.0969891661716247e-11
cg25909697	0
cg27117297	4.2903992782949985e-06
cg08812897	2.651685537813364e-10
cg16789847	1.0401008069149675e-05
cg02938958	3.2200364596945974e-10
cg23330883	2.996297160384742e-07
cg24246628	8.503025938910724e-08
cg11076954	4.650744516165872e-06
cg20492222	4.6959880428687484e-11
cg24596064	2.3922894242023318e-05
cg17959735	1.2306501373515744e-09
cg02524205	2.2920142650484365e-06
cg21537736	2.857859292548781e-06
cg15469871	0.000516144
cg04118610	7.585310368707354e-08
cg22343728	4.677905951488981e-09
cg27420895	6.01089664820087e-07
cg18656662	1.2834432405739449e-09
cg16175500	5.10702591327572e-15
cg05276469	0.000344763
cg23066280	7.213909986036882e-07
cg14966648	5.7458711566482634e-08
cg13741548	4.952766034105327e-05
cg15557168	7.382496836072505e-10
cg23681866	4.6173178558372996e-07
cg12417438	0.000206935
cg12671792	1.1102230246251565e-16
cg00817464	0.00905106
cg16803185	0
cg24023856	5.143064399915076e-06
cg02896361	9.593381457007055e-07
cg01290348	1.2951957384377266e-07
cg05414556	8.10462819489377e-06
cg25976216	0
cg23476908	0
cg16243644	2.2370216790079667e-11
cg03048581	0
cg02162418	1.5292092189866935e-05
cg20203466	2.2015399998576157e-06
cg00415389	2.0533308396908367e-05
cg18432393	5.33116718799409e-05
cg20235473	3.119356384306826e-08
cg09309214	0.00451698
cg09763026	2.4190936587231704e-08
cg13421331	0
cg16028136	3.9068068556136204e-05
cg26375010	1.4515550788019027e-06
cg12420787	9.243275279624541e-07
cg18705301	4.191191238511749e-08
cg20583945	5.2616474627287246e-05
cg12782125	1.791771055081881e-06
cg06282524	7.074836007037177e-07
cg26802102	4.061699224733317e-07
cg17562247	2.1430312235892757e-07
cg24663206	4.6765751117505694e-05
cg12295186	0.00371428
cg23605496	0
cg10318771	3.5802153095398914e-05
cg03615426	7.72267624293832e-08
cg07076816	2.155229056333141e-06
cg02538330	6.974936506143337e-08
cg20497334	5.6208311859928806e-05
cg20657826	0
cg10789170	1.627188561670323e-08
cg01911846	9.638546628165656e-06
cg20061790	8.317454502915211e-10
cg04486839	9.100917694460087e-06
cg23424739	0
cg04362419	4.748079298511065e-06
cg00732939	1.7934611687975277e-06
cg21862992	2.0585755322599653e-12
cg22259797	7.196647722196303e-10
cg21329160	2.158233147753208e-09
cg10538243	3.160407407998278e-07
cg24061197	0.00148356
cg17529386	1.6344703368531555e-12
cg02184558	0.000620431
cg00117066	0
cg27615468	1.844274146811653e-05
cg14755341	9.298879785069047e-07
cg16867820	0
cg12125741	3.511967066049948e-07
cg27008027	4.872529224542177e-08
cg05169951	1.0103602043898263e-07
cg08461617	5.841945960316508e-08
cg17090614	0
rs654498	7.270578494811275e-08
cg01321220	0
cg20104776	3.1184193005628913e-09
cg09211785	0
cg14914335	2.1970203434307223e-12
cg08449403	0.00233475
cg14616311	1.8080771324591183e-09
cg24219947	1.609823385706477e-14
cg22837490	0.000766852
cg12988522	6.565687993287384e-10
cg23509403	7.671108415152617e-09
cg14737574	2.7724049100896764e-06
cg00463982	2.829823730898795e-08
cg10910730	9.372036258170624e-09
cg25514805	0
cg11534974	0
cg06766860	6.936023977388572e-10
cg08998989	1.547941034019118e-06
cg07164345	0
cg04786142	0
cg08322244	1.557626879589158e-06
cg04137897	0
cg08191469	0
cg02952729	4.002342901543443e-11
cg15226521	8.853043742540478e-08
cg25830530	3.937823400690377e-09
cg02805922	1.2794164302221134e-05
cg01887353	1.3886462146839307e-06
cg27271445	3.630799216836067e-09
cg21164596	0
cg11322406	1.64159606512726e-05
cg08923669	3.05864510252718e-06
cg22559660	0
cg13148263	0
cg23719619	0
cg18399194	3.638298285191244e-05
cg01760227	0
cg22452837	6.034711176294838e-05
cg10531088	0
cg13578160	3.5416114485542494e-13
cg14514403	8.430650081869828e-05
cg09263012	0
cg16729283	1.8054936024358703e-05
cg08274769	0
cg13818616	0
cg13363575	0.00100917
cg04528545	1.4296555089221563e-05
cg06579481	0.00020147
cg06625599	4.958075601324552e-05
cg26720545	0.000194753
cg25363292	5.989869346079146e-07
cg03734380	1.1890675455372701e-07
cg20979081	0
cg25643517	2.456388008997834e-06
cg16243640	0
cg05806250	0
cg04068558	5.885059106702784e-11
cg08209483	0.000236504
cg08817443	2.893687400806755e-09
cg01483656	0.00122262
cg24015282	6.306202429140484e-07
cg04932755	1.8266801182775794e-08
cg09132335	4.461910618758225e-09
cg21183872	6.941066884924574e-06
cg27293500	3.8880958998288584e-05
cg18067012	4.4424990830460587e-07
cg01773478	3.3521767361932575e-08
cg04287574	9.093892305855888e-11
cg09937190	0.000147145
cg04985582	7.875183036687439e-06
cg10172382	0
cg21924631	1.1601621631274206e-05
cg25549819	1.0788258064664547e-09
cg01771673	3.3484363718416787e-06
cg25558406	3.4619263492574603e-06
cg27209610	1.525083448417064e-08
cg09867302	3.2708111885604296e-08
cg12234922	7.675266955886606e-06
cg13692482	7.535394530577832e-11
cg19605909	1.0624834345662748e-13
cg06623468	8.638734150245853e-07
cg24984195	1.4875427087779336e-05
cg13350794	1.2537715310401154e-10
cg03536299	0
cg08214610	4.4955961175929815e-10
cg06452842	0
cg16594779	1.4599870024056827e-07
cg16091895	3.9891507208622556e-08
cg20979765	1.855954501195356e-08
cg23094390	2.0093318120473214e-09
cg07309821	9.621070606868898e-11
cg16667333	2.220446049250313e-16
cg16190093	2.8925699335213828e-05
cg02573613	4.077643322075719e-05
cg22815999	2.077182870152683e-11
cg20344426	7.574700721102445e-07
cg04657470	2.5757174171303632e-14
cg25267487	6.111588927160128e-07
cg01114504	0
cg04554949	1.2137764192843292e-05
cg13290180	4.116117779950912e-09
cg15982232	8.559500319638147e-08
cg17360552	2.0473322983605158e-06
cg02000136	5.551115123125783e-16
cg04764455	0.000135855
cg24476033	0.00675152
cg10676327	1.8522318290248307e-07
cg07622957	7.922498324042238e-08
cg27219185	2.3196499000510684e-06
cg01774767	6.681932361629617e-05
cg01788773	3.0969326991758805e-08
cg01244877	6.679957920141533e-09
cg02002217	3.63311492002083e-10
cg19697936	0
cg12464216	1.9632587777707045e-08
cg07629996	2.0328783998380118e-06
cg09105790	0
cg02301920	1.027350257087889e-07
cg21887683	0
cg16857716	6.001441565928189e-10
cg03555448	9.163351806240616e-05
cg00433220	1.564735538583939e-06
cg16376405	0.000676202
cg15541040	4.813452849639077e-07
cg03221436	0
cg26362436	0
cg20350952	1.9268230344593462e-08
cg16726201	0.000148388
cg23759693	1.346605809082746e-07
cg09909750	1.9147185947865353e-08
cg11869614	4.503264483535219e-08
cg03329491	1.9584791859483808e-05
cg09329826	1.6088542476033751e-07
cg17398485	6.7941085879486e-07
cg21605248	0.000144134
cg06221963	6.028377796951645e-11
cg04517722	0.000137923
cg02134155	7.055190920368659e-08
cg06742180	1.6764367671839864e-14
cg11109182	2.9069771156908786e-07
cg02304092	6.044338918265169e-08
cg12798157	0
cg06655100	1.249292475247188e-06
cg27251155	5.853091807117572e-06
cg09551793	3.3765480439429396e-06
cg15613687	0
cg21195162	2.8263184427279597e-06
cg24195365	1.2978943475516758e-08
cg09934682	0
cg26887528	1.6638104209265592e-05
cg23533179	2.9328637862757745e-07
cg07818713	8.212872582014086e-08
cg24033633	3.220327871034101e-08
cg26351479	1.2479370431472958e-06
cg15244183	2.045315404441972e-05
cg01479768	4.277257115159472e-08
cg23730027	1.0323764945141534e-06
cg01809408	4.513375995163216e-08
cg18376779	9.926839697582679e-06
cg21880156	6.681714070921885e-10
cg15405368	1.3189052072704044e-08
cg13679303	5.7313339740794333e-08
cg19202269	1.0228817792778955e-11
cg23205426	1.872344268516457e-07
cg15776196	0
cg21912308	0.00176747
cg13903924	1.1261315668753547e-05
cg04255230	1.975252610075806e-05
cg08319412	2.4348481298952507e-06
cg10683231	5.624397679815374e-07
cg11287055	1.0378605347360903e-06
cg00002033	0.000104853
cg03433313	0.000450042
cg22934939	1.5388916363434646e-08
cg12245519	1.8144240543360723e-06
cg06611532	6.248372138251135e-06
cg09562461	1.4354035856589675e-06
cg11965249	0
cg10296238	1.2858637521651062e-05
cg16718139	3.069584897374966e-08
cg21400357	0
cg23881693	3.9375143379150046e-07
cg17330251	5.2868002690109606e-06
cg24310293	6.701431707334393e-07
cg02585188	0
cg12751644	6.229790893341747e-05
cg23877043	5.4695919998404285e-05
cg00823357	2.365472753140807e-05
cg13066111	5.537670322297572e-11
cg17712673	1.4046043794735397e-07
cg22117893	1.223669212435663e-05
cg00992454	0
cg16661099	0
cg04918728	0
cg00735885	3.515010349142145e-05
cg03671371	1.9555875907517617e-07
cg07930217	0.00066695
cg23549331	0.00156395
cg15011943	6.336542941842715e-05
cg23852001	3.781972135463718e-08
cg26658509	0.00275378
cg23997132	2.010572684119083e-06
cg26700574	0
cg14544514	2.2931231614675696e-06
cg13617521	8.026912468039882e-14
cg10587888	3.752272859092187e-07
cg02902015	4.873621027856601e-07
cg20262712	5.636127609065511e-08
cg12254959	3.0033309172949885e-11
cg23280339	9.998720107429193e-08
cg02784823	4.0716194967815866e-05
cg14035730	4.3457722864737036e-07
cg20811988	6.497313798092819e-11
cg00021892	4.9283697456381503e-08
cg18188392	3.496529572988294e-06
cg14121816	2.5467543572910145e-05
cg03028216	8.939101727722942e-07
cg04702045	8.214197498745968e-06
cg11498602	5.816132020441955e-10
cg00347850	1.563110862967676e-08
cg05499790	1.386557535454358e-12
cg13952193	0
cg14157435	4.839476978046875e-07
cg01473525	0
cg01504033	3.2857625509308264e-09
cg00775115	9.99086480213407e-10
cg20804103	2.579479962960818e-09
cg20024850	2.217780624036436e-06
cg24867279	0.00066478
cg22427279	5.486424647926924e-10
cg10400341	6.40919539662832e-11
cg21560977	0
cg07461199	5.551115123125783e-16
cg21380015	2.503094276296025e-07
cg04043080	0
cg25758034	0.00253953
cg01418086	0.00172719
cg13379325	1.180935023115115e-05
cg14870156	0.000414784
cg23944405	1.106376803505782e-07
cg25554892	0.000106152
cg10827434	2.1249668691325496e-13
cg24009065	3.9014493746769574e-08
cg08141822	1.760520023097456e-07
cg11079517	1.1225960575567129e-06
cg26800155	0.000102882
cg15263617	0.000354645
cg17113546	1.2902614665577516e-07
cg20276743	5.519418702304435e-06
cg27087885	2.7936427856700696e-05
cg05857996	0.00481036
cg00084338	0.000593309
cg00335715	0
cg27224586	5.441809274142617e-05
cg13616144	1.4259509312219976e-06
cg06643849	1.4203496179199249e-07
cg20744163	2.209621152715613e-09
cg08829299	2.0421233859480026e-07
cg13928116	7.521361433671103e-08
cg22795938	1.0552618112669165e-08
cg21138405	2.951090052327743e-07
cg23171231	1.692297528776976e-07
cg02714492	2.8448399826963566e-06
cg25800500	1.2893993761586842e-08
cg17794813	9.898839159472317e-08
cg17918676	3.741030818460445e-09
cg22511951	7.240840149691508e-10
cg03310203	6.9600899488264645e-09
cg07011790	0.000163662
cg05779406	1.8198344614583917e-06
cg07749485	4.9371249311036536e-08
cg04738169	2.0472512574087887e-13
cg23480021	1.919560389529451e-07
cg14832266	3.1325093495793155e-06
cg06524264	1.0772784350132625e-06
cg23733808	9.992007221626409e-15
cg05253405	0.000154112
cg05605384	0.000571601
cg00326788	4.042834067519152e-09
cg13784004	4.843846246327388e-08
cg22336141	2.9928401187540032e-05
cg19789919	0.00296119
cg25622750	0
cg04615095	2.4111534990822747e-10
cg16911812	8.491485292694279e-11
cg07180897	7.556859696888907e-07
cg15246131	0.0017314
cg11307478	0.00101245
cg06423211	0
cg09394666	0.000129542
cg19409579	0.000315762
cg02103262	1.479353714861631e-06
cg16106427	4.027354922997439e-06
cg00431894	6.23596135285176e-07
cg06961054	1.0692335905559958e-11
cg08046324	2.86295009921389e-09
cg26740830	0
cg25047306	0
cg09055253	5.916326055732668e-07
cg00253867	0
cg13768055	0.000558585
cg05152459	1.448572694018324e-07
cg08124030	6.934622564402915e-05
cg22238209	2.7505673995897872e-05
cg07150680	5.1425573271979275e-06
cg11793897	3.196733739618818e-05
cg16405492	3.552713678800501e-15
cg00748494	3.524489811113085e-09
cg14509133	3.326378550383424e-08
cg14541939	1.599048180533913e-07
cg21099802	4.139747544762429e-09
cg01497365	2.4439282764188164e-07
cg24875017	1.3431417961062841e-05
cg06339338	8.091319897407523e-05
cg00169354	9.485996173996813e-05
cg16832275	8.775719105402757e-06
cg02218090	0.00369557
cg02219949	2.613996796796414e-10
cg04345744	3.551496652320907e-09
cg05699681	0.00124694
cg04385152	5.395017765863486e-12
cg14417784	2.2091328766293827e-11
cg22224040	1.3146372435102194e-08
cg26537272	8.017555752692918e-05
cg06585194	3.563407919848771e-07
cg27187671	2.539805843415621e-07
cg05454547	5.910071243508952e-08
cg11540476	6.7779833401449e-07
cg14511520	2.76655341602261e-06
cg02416822	0
cg15831967	0
cg02634916	2.256296734004515e-06
cg03345454	1.0057356725212685e-08
cg22445217	7.458901215562364e-07
cg05566296	1.881556555005659e-08
cg24658778	1.1776581191336177e-05
cg00873872	0
cg22905511	1.4407808279770506e-07
cg08973646	1.3912538139648767e-05
cg23280258	0.00680537
cg17301379	1.8397713352769074e-08
cg11870452	9.464253990509874e-07
cg10365886	0
cg08141518	6.217248937900877e-15
cg12051064	2.220446049250313e-15
cg10869271	2.3871440191225446e-07
cg09296044	0.000859583
cg15771597	1.2292200819108423e-05
cg03181300	0
cg13472632	3.411210435677603e-05
cg01003893	0.00165118
cg16834683	0
cg19346084	1.851533502328362e-05
cg27475224	6.046849687635358e-10
cg13959249	0
cg03751055	2.102254808067361e-05
cg15715844	3.987102390468067e-07
cg24923430	3.2075930356256777e-07
cg00632374	6.525317233219141e-07
cg07318999	0
cg03938978	1.1825645003349372e-05
cg19458659	0
cg08834580	0
cg01780345	0
cg09121441	2.1682398533284797e-06
cg08413962	0
cg21156383	4.931333308366703e-08
cg01677628	2.535955865767825e-05
cg24126612	3.6362679534107656e-10
cg03116837	0.000123723
cg05707218	9.221273086224002e-07
cg22460148	1.4632517419954638e-11
cg06789517	1.2258845730861445e-05
cg22526309	5.457168402167589e-06
cg26052728	1.1587639501819957e-05
cg02232536	4.018815967121725e-06
cg01829822	5.820882664764326e-09
cg26363802	1.0211150346939313e-05
cg22336206	0
cg11641538	4.3298697960381105e-14
cg00675940	0.000354184
cg12000995	1.1582903858275984e-07
cg10277872	1.6187672199352576e-06
cg06231618	1.5437378085847442e-06
cg14068721	6.824234455748979e-06
cg08529970	3.4062752618524428e-12
cg05197062	2.7427695065140867e-06
cg13095029	2.2079764785520872e-05
cg16810724	2.9406172751267334e-06
cg16900705	4.258170161142161e-06
cg19392138	2.9859044670121904e-07
cg22645859	9.641659917891676e-05
cg01347250	2.925905091100134e-05
cg21674799	6.661338147750939e-16
cg14453693	1.3541975318887012e-09
cg14725109	6.881097625033306e-08
cg04821091	2.9398705692074145e-11
cg17044023	1.4548535043346078e-08
cg01537327	9.43689570931383e-15
cg05082466	1.3679573807046097e-08
cg14623316	4.7805814203272234e-05
cg14556695	6.986747958737105e-06
cg08684580	2.1913633672321353e-05
cg25488547	0.000508793
cg12559975	0.000248835
cg07725224	0.000331884
cg02042142	7.431716353423212e-08
cg22088683	3.25223847852385e-10
cg26207017	1.5422125743125292e-07
cg13699152	2.563397404342638e-07
cg02031392	1.1102230246251565e-16
cg05921207	1.1148354461809618e-09
cg25637655	0.000376953
cg10517382	0
cg01821018	1.5594868604251744e-06
cg21260733	0.00101906
cg04850148	2.2860032725668944e-06
cg01640684	1.1669765820343514e-08
cg17653788	0
cg00917018	5.239025639980355e-07
cg18490805	1.765254609153999e-14
cg06213404	0
cg16976594	9.220760455175281e-08
cg17033281	5.3428355747398015e-06
cg04998153	0.00376352
cg07177062	0
cg04885581	0.000149246
cg00603890	5.149259159065167e-07
cg14614789	2.548118271405997e-05
cg05337761	1.7810433529108494e-06
cg21727314	0.000323896
cg16298867	3.6609823343747294e-05
cg03857101	1.16297296914869e-05
cg11890873	0
cg19772847	1.1102230246251565e-16
cg03471711	1.6742331188090986e-08
cg09773839	0.000159585
cg24395855	4.2380449982726276e-07
cg11085499	3.5615377314002217e-10
cg11449070	0.000138683
cg05882265	2.108666475786336e-05
cg09433669	6.08129102630528e-11
cg12210223	1.8094936193868705e-07
cg04604638	0.00166222
cg17857094	0.00120207
cg07341007	2.0249668242211527e-07
cg00492055	1.4711170705505872e-05
cg13081620	4.1601354738851626e-07
cg14535332	2.332118525982807e-05
cg05585967	0
cg19793303	2.553022859896892e-06
cg13935290	0
cg09704166	0.000405433
cg16496269	1.4235753948321772e-05
cg11653864	5.416063756813472e-06
cg16596935	5.60298028884354e-06
cg14387398	0
cg16248448	0
cg22772380	3.729585810186009e-06
cg11704979	6.46073194943142e-11
cg05678960	0
cg12074688	1.792672277289853e-08
cg10299852	1.9432960821630374e-05
cg25436886	1.5543122344752192e-15
cg04043348	0
cg14983838	1.529085322860002e-05
cg03248529	9.508670117952533e-08
cg17853051	3.814102533472585e-05
cg22198853	0.00218548
cg16308434	3.4107732426180704e-06
cg01737257	2.447317926090875e-08
cg13613682	4.117428487049324e-08
cg08923894	6.731129641224243e-06
cg06339175	9.093009209926173e-06
cg00735883	0.000506696
cg05700724	5.220989689835864e-05
cg22852245	1.9645487581043675e-05
cg14361252	8.15764913741912e-06
cg01755617	7.59786995541134e-07
cg02231144	0
cg20273576	6.583622536027178e-14
cg19976628	0.00114555
cg02838375	6.819989017969874e-11
cg14508358	7.375975574530624e-05
cg14275853	0
cg11946459	0.00101246
cg06060522	1.5955440610948557e-06
cg03019024	4.288443963496036e-06
cg02676175	1.1498677763621679e-05
cg26513576	0.000373589
cg14336221	4.0877989881948906e-10
cg13177658	2.714144161863885e-05
cg24691854	0.000429112
cg07100532	0.00223503
cg00216997	1.1563214368126573e-05
cg21206285	5.489026233540528e-09
cg18200150	2.9942338790500678e-05
cg02327309	0
cg20397513	0
cg00145348	1.1457979570694832e-05
rs1040870	4.826259969448188e-08
cg20978972	3.762274899399287e-06
cg20359784	3.8394528401042294e-07
cg00507855	6.403932006904256e-08
cg25457696	1.3072214422038542e-09
cg02330362	3.8219140563455767e-07
cg11940040	2.721491717538882e-07
cg14254882	3.5964979474001346e-05
cg11912591	9.78036831522644e-08
cg00699077	0.000141811
cg23777740	3.0781541537905355e-07
cg13873881	0
cg15550113	0.00108453
cg26607620	8.045042036997074e-07
cg01986502	0
cg02486855	0.00012881
cg20456258	8.216715519093754e-08
cg07599136	3.1581761272825304e-07
cg02973971	1.7044457681913983e-06
cg18920427	3.448584751097883e-10
cg15612342	1.904090440874029e-09
cg22659752	7.51843032276156e-13
cg14198352	3.3805134763809086e-05
cg08967584	0.000349142
cg14240646	2.3314683517128287e-15
cg06298361	7.571301363640259e-10
cg00555666	4.743549102403932e-07
cg15013307	0
cg19083407	9.253819932553142e-12
cg10239804	1.1619020161557359e-06
cg04141767	0
cg08071363	0.000199833
cg18891815	8.497169634580359e-11
cg00035636	4.610598318688375e-07
cg16034541	0.000919377
cg27149388	0
cg23221243	0
cg05047811	3.4038416529824644e-10
cg20093104	7.723991979347034e-08
cg10897282	3.244309525474165e-07
cg23618713	0.000393471
cg17758583	4.922998026568592e-06
cg03717424	0
cg21933278	0
cg10863922	2.3385080640592193e-05
cg08227826	0.000430697
cg09232520	2.369164493476461e-07
cg06618935	0.0035864
cg04061482	2.179566249704834e-07
cg01458105	5.713916861882495e-07
cg04211807	0
cg08983650	0
cg20344820	0
cg06159404	0.000212822
cg07594247	9.426868174955416e-10
cg02820958	9.047995686017885e-11
cg08396230	0
cg11442732	0.000368903
cg15690347	0
cg10645314	8.0683237868584e-12
cg03010694	7.61182819775108e-07
cg04663285	3.754501549546596e-06
cg04490290	7.599788354184511e-09
cg27462519	0.000211532
cg20942286	0.00144623
cg02590715	7.54845927546377e-05
cg08046784	1.3491726685854744e-06
cg06672093	1.8543680436522436e-05
cg04945312	0.000292522
cg26741576	8.406115783454737e-07
cg16906346	0.00027664
cg11479389	3.1784408438539913e-10
cg02773151	7.355328568436903e-09
cg17952945	4.646940055419435e-06
cg24804488	4.3654193404574215e-07
cg20790618	1.0588899349239789e-05
cg11531820	1.070195366992266e-06
cg23712018	0.00144189
cg26128471	0
cg07234688	0
cg15727583	6.097330907839371e-06
cg25960393	0.00851282
cg13089452	0
cg21875666	3.4416913763379853e-15
cg01855997	1.18664300607918e-10
cg13822691	2.2091233065069105e-08
cg03568595	3.4707001370648527e-06
rs3936238	1.0115558777279432e-06
cg12526869	1.561575224351408e-06
cg01728482	0.0048274
cg04746792	5.70125256005305e-07
cg03191359	1.9011547780500848e-08
cg21537187	8.238955947481585e-07
cg16541281	0
cg07490070	5.5786486541364866e-11
cg13538554	6.26020826731688e-05
cg07717498	1.2728457565724938e-07
cg12205051	1.63202784619898e-14
cg12880874	0.00745672
cg12664780	0.000733917
cg02672830	3.6448128525323753e-06
cg23492789	0.000133786
cg03717635	8.730571821047306e-12
cg07428182	5.896941823735347e-09
cg14783837	1.654754111513057e-11
cg02847500	8.679629814878353e-08
cg25525476	1.4770462630764314e-10
cg20478239	4.6774540966021405e-06
cg08821998	5.880875975450284e-05
cg11258982	8.360126105833032e-07
cg22977331	1.1840528557627295e-12
cg12535614	4.6925995589308656e-06
cg23118318	0.000885288
cg02075148	1.491306420575711e-07
cg27382931	2.0995256244660254e-07
cg02283402	2.430003975817385e-10
cg24386737	0
cg11650039	0
cg18091046	0.000481863
cg05793807	0
cg06464066	3.604239739996018e-08
cg23091104	3.853008282539427e-06
cg01392941	8.598286139749334e-07
cg23090195	7.420508651989621e-11
cg20787649	0.00024884
cg12758973	1.5918266704773032e-11
cg08348957	2.5512200060306967e-06
cg00307203	0.00570089
cg24728257	0.000440817
cg03317682	3.24721865769817e-05
cg14357897	3.665327787438777e-05
cg00723034	7.629584884372154e-05
cg02656474	6.839883803788638e-08
cg12830022	0
cg01994890	0
cg26267038	4.932508873567443e-07
cg21905818	1.0602910479939887e-05
cg12444430	1.435851437747715e-11
cg12078775	9.897845552597762e-05
cg06648556	9.686241320139288e-08
cg06176987	4.38021875248662e-06
cg24375281	8.520768074005147e-06
cg22343001	1.131206239790572e-11
cg01477427	2.2458662374269522e-08
cg13839778	2.8114875760820723e-08
cg10356904	1.676867847633101e-05
cg20862860	2.051597824237472e-05
cg14018363	2.987252720298983e-06
cg03191083	5.356601372463743e-07
cg20758756	4.9767417517609935e-05
cg09670971	5.288533477809665e-08
cg20010130	0.000193103
cg25597117	8.585973899555288e-05
cg21171335	1.7733396751040686e-07
cg05204037	2.3236253725578138e-06
cg05170020	0.000191769
cg12586718	9.863471295279425e-08
cg21054447	0.00017481
cg11734017	1.04993279737009e-07
cg26284196	1.5429828773894094e-05
cg24820672	5.9614774334137977e-05
cg10503697	0
cg18478786	6.782010719685871e-08
cg22480875	1.6475942378524344e-05
cg16846332	0
cg23226914	5.67093215581016e-05
cg01173474	9.347298823847439e-09
cg18762998	1.2897782211251929e-05
cg05747963	4.9443782401681347e-11
cg19605788	6.982723968207427e-05
cg08318837	2.660464062387291e-07
cg06102419	4.396905535553053e-06
cg01359987	0.00719772
cg04748497	2.558269596164564e-09
cg26516362	5.254685575550866e-13
cg17603219	0.000200359
cg15346405	6.74042928139329e-08
cg19463349	1.665599270839202e-06
cg02679294	9.986859117461222e-10
cg17547883	1.966661869245989e-06
cg14369777	3.6192076002805607e-09
cg09226051	0
cg27161395	1.0871124689337819e-07
cg20088245	2.6891501248016425e-08
cg16712127	2.3820431516163865e-07
cg00735876	5.551115123125783e-15
cg20016673	1.4884252285907174e-05
cg21073410	1.871634899619501e-06
cg24389217	1.4704987241209722e-06
cg09125754	0.000696408
cg15984406	2.574952153033827e-05
cg01347966	6.617738979031174e-08
cg00960898	6.767228443171902e-06
cg26167402	0
cg05050864	1.5322187962851785e-12
cg10191725	5.454036511309823e-07
cg07660477	0
cg14866868	2.6373362382869914e-09
cg16834903	0
cg02769477	1.863466783480483e-05
cg25610945	0.000367892
cg23446945	2.7487085728972183e-05
cg08159868	4.651723450876943e-12
cg03003036	0
cg26236203	0
cg04820593	9.646892284997932e-07
cg12907544	0
cg02850657	0.00520366
cg14728024	4.56936483583803e-06
cg03059667	3.413087936809944e-05
cg24888621	5.103236088377372e-06
cg05930514	6.445481565142686e-07
cg23913313	2.32488641338513e-07
cg13095698	0
cg03944460	4.522945151741453e-08
cg20517941	1.8129941992128806e-13
cg08349204	5.286956916705776e-08
cg13771629	2.4314811144510173e-06
cg03641585	1.4593472411728037e-05
cg21693321	1.4269260823152052e-05
cg20022036	3.693229289059019e-08
cg06085042	0.00198345
cg03498762	0.00203807
cg05418506	3.118087785358714e-05
cg26011713	1.0404022088295051e-10
cg12774992	5.182141361137482e-06
cg18849363	1.9832212538872795e-09
cg24242384	2.4789803543256994e-10
cg12017815	2.0151409357849204e-06
cg09119656	1.4824383045564105e-06
cg12454312	0
cg00965199	3.207977742214485e-05
cg04083966	2.4984470081479415e-05
cg17670641	6.701219483762344e-07
cg19593957	3.475330211388794e-07
cg16145609	1.3069010202704234e-05
cg08461876	3.3848993788998527e-06
cg25988710	2.510459840010526e-09
cg02750262	2.011547011071535e-06
cg02649063	2.0341691875369605e-07
cg03784956	1.8938508816734867e-06
cg18210893	8.752327894390177e-05
cg11750768	1.9246883620205324e-07
cg16697940	7.749980024396308e-08
cg23706819	1.5750979198703163e-07
cg27535677	0.000679787
cg14628347	1.3524744675308398e-06
cg02547167	1.3238310598850944e-06
cg00190201	5.3865802485120184e-08
cg19500155	1.7991183487442441e-07
cg02287936	1.730055430027022e-07
cg09953594	0
cg07521193	4.89170937090222e-09
cg05028071	0.000207203
cg04082016	0.0028011
cg20260768	2.630676589898684e-06
cg26376518	2.2520567502404276e-05
cg15661671	7.938617962999217e-08
cg03443365	0
cg07732331	0.000132548
cg06093412	2.4895534966873356e-08
cg00431315	0
cg04003871	2.3285151584673258e-11
cg05413866	4.742720478034812e-05
cg17498624	1.887379141862766e-15
cg02690055	5.778323470928548e-06
cg05217193	1.5231321204289827e-08
cg14015656	0.000470919
cg12650780	8.000423423748515e-08
cg18950546	3.4682229628213435e-05
cg00685135	0.000203373
cg09186478	3.1344128329502396e-06
cg02779729	0
cg12477880	0.000191805
cg13946767	7.82683079381119e-06
cg23075597	1.6540271863263456e-07
cg14066715	9.477191587059508e-08
cg05441864	2.5535944470078675e-09
cg10906138	2.514922783181106e-05
cg03086067	1.706610990115376e-05
cg09109599	1.2242909352977449e-08
cg05288740	0
cg09333841	0
cg27381383	1.418154034205088e-07
cg06711837	8.704983289753443e-09
cg03589715	0.000468502
cg04438374	0.00183523
cg25601471	4.187425106660925e-08
cg14751369	2.86344305474584e-05
cg11418085	0.000266109
cg05045738	2.497214954844118e-05
cg09687738	8.059274480776146e-06
cg16170495	1.4357200673886794e-05
cg05692422	1.3154597811038116e-07
cg24765005	1.9761858816025324e-10
cg08609270	1.6154365382048397e-06
cg18878700	2.131771554836348e-07
cg10868293	0
cg14228592	8.637535131583718e-14
cg03996447	4.291221156194069e-09
cg11778030	4.3638703606241336e-07
cg04354002	5.140532444158907e-11
cg23397211	0
cg19630984	0.00167342
cg16602138	0
cg00409000	1.0972538301290413e-06
cg25231904	2.1351120871315743e-10
cg02883100	1.437862826136893e-06
cg11404831	1.8152095293544335e-07
cg05432953	0
cg22857963	4.874432757429048e-08
cg04439055	1.0945013895202749e-07
cg04245305	2.709020963109765e-08
cg11148883	5.809632963593714e-07
cg22793203	5.618809003626879e-07
cg05454424	0
cg19930575	0
cg18275647	1.3188681737830166e-06
cg06168963	6.426381482516064e-08
cg20919227	6.750773230534968e-06
cg15969569	0
cg01989881	7.020917180966535e-11
cg21252282	0.00151311
cg00986636	0
cg24754154	1.3931593926264085e-06
cg17236781	2.767114315460617e-09
cg19102572	4.1762203695228095e-09
cg10655572	5.23319903148467e-05
cg25456959	0
cg16752675	0
cg07330723	4.530298941540778e-07
cg12162504	5.9216097580971905e-09
cg06143713	0
cg02151632	1.3898599625639108e-06
cg18713687	4.2133454947190785e-08
cg13561780	0
cg08677902	7.015943381816214e-12
cg26347746	6.542176800294897e-10
cg10782454	1.1102230246251565e-16
cg19806435	0.000177954
cg16145139	2.369519990219615e-07
cg19432846	4.396862667288559e-07
cg15412826	1.314354306947152e-05
cg17710066	4.2383298759496313e-07
cg08457232	1.3423190869943369e-06
cg11342941	0.000116435
cg16531277	4.743248271932288e-08
cg15122439	1.836922007347752e-05
cg20664654	1.4443903961769422e-08
cg27601169	4.419547062683993e-05
cg23130182	1.7682133528484911e-06
cg26663928	1.629173076866941e-05
cg22856948	8.093732316583058e-07
cg11322797	0.000303706
cg06382562	0.000589264
cg09778422	3.8443658334497144e-07
cg12731488	0
cg26784455	0
cg06554760	4.827421795638998e-10
cg19256519	1.9670705162511126e-05
cg01147067	0.000566262
cg15074165	7.161446844428099e-07
cg25487775	1.0322731861522882e-06
cg09208571	6.993371921559799e-07
cg05434903	7.403922237969596e-06
cg13559022	1.965011132343264e-05
cg09510036	0
cg04588674	2.2537527399890678e-14
cg11016745	6.871246562623057e-06
cg12242038	0.000652505
cg06953627	2.3986504869011327e-06
cg03739886	0
cg12437481	0.00029057
cg05120488	0
cg04463549	5.4074522637392874e-12
cg13111532	2.220446049250313e-16
cg02050512	4.480997963796085e-06
cg25485055	1.1791843057551432e-09
cg04950665	9.992007221626409e-16
cg19729930	6.587008716252285e-11
cg14153681	0.000497926
cg22376897	1.375247888901754e-07
cg15689410	1.6663993408494449e-06
cg26606552	3.7066091482795827e-06
cg17215819	0.0030898
cg10105844	6.183300218509657e-07
cg13023646	1.0119760585070026e-10
cg20062142	0
cg20994022	2.1059959256497507e-06
cg10993701	0.000808913
cg13871695	7.681808319448535e-07
cg07287078	1.2980219042058039e-05
cg16391404	6.455598859922418e-07
cg03456338	7.201574341308969e-07
cg13187778	2.6307223832677806e-07
cg02095003	4.20003920531542e-09
cg21010298	0
cg03363289	8.249272549909481e-05
cg11708870	6.659892870519712e-08
cg08076508	1.9008684448706958e-07
cg07799491	3.9822361215025026e-05
cg25587058	3.375149827400392e-07
cg23201527	9.765425190710886e-08
cg16779057	0
cg09815793	1.2760359512919983e-05
cg21649182	3.885780586188048e-15
cg24677225	3.63763241750803e-10
cg07812827	0.000170426
cg05905814	2.0009274492860385e-07
cg05861409	6.415821716121428e-07
cg15074709	4.2687713031064334e-08
cg07929406	8.064493983717114e-07
cg01992382	1.176836406102666e-14
cg11063371	1.9555455430531055e-06
cg27424370	7.440649540946254e-09
cg08549495	0.000135485
cg23900144	1.9809265339176818e-11
cg07989867	1.5268573849702705e-08
cg20291321	1.0469193512108177e-07
cg15009596	4.121517793720386e-09
cg14731765	4.40107688071123e-08
cg22276401	6.519269512006431e-07
cg06696979	6.372680161348399e-14
cg10841338	0.00481835
cg10016783	5.716985688630771e-06
cg08835041	0.000292784
cg11582617	1.887379141862766e-15
cg07724298	2.0611273132686847e-07
cg14003363	2.588386451840563e-07
cg11816734	1.8283277891661953e-08
cg06015422	6.14999220882595e-07
cg00839869	7.048439609746993e-11
cg16958467	3.095904859651277e-05
cg01608070	2.098321516541546e-14
cg26889826	0
cg00823375	0
cg07653699	6.070446336714497e-07
cg03447800	3.5933653275144195e-08
cg22481506	0.00011715
cg13714644	0.00228952
cg08491357	3.418531014032222e-05
cg27058480	2.3539634419478261e-07
cg06451170	4.942712905631197e-13
cg25279183	5.553984754325114e-07
cg21378039	3.7580500689471386e-05
cg07461715	1.9990794458246697e-05
cg12688880	0
cg17753365	2.5520480922081035e-05
cg20622565	1.3891723629200214e-06
cg02940395	0
cg19247601	4.407030296249559e-12
cg16531342	9.439863901672396e-08
cg09990582	0.000283638
cg02173208	1.988632203331342e-05
cg16814362	2.3188418962760693e-08
cg26219505	5.396697827642072e-05
cg06600821	2.785609132549549e-05
cg02404197	5.642246361237113e-07
cg05373962	3.5983660495730874e-11
cg03946442	1.1393479393273509e-07
cg02896496	6.731469440746096e-07
cg02981548	6.16608370918037e-07
cg03057808	3.093015197408455e-06
cg08835956	1.9660582728620035e-05
cg10733940	0
cg27147174	0.000165002
cg23859208	0
cg00802903	0.000571518
cg17437770	0.000210299
cg18990292	3.0485369784116756e-10
cg02611122	5.530406195219939e-07
cg16807457	4.582507320494145e-06
cg15386612	0
cg10906729	8.115730310009894e-14
cg21517954	1.1823045774073115e-05
cg07264097	2.1406976313809167e-07
cg04885674	2.810400152752912e-05
cg06640355	1.1102230246251565e-16
cg02124059	5.087374965739855e-10
cg18566479	6.227285846982511e-07
cg10709771	9.70811460998533e-07
cg25213055	9.982915239858947e-05
cg06867768	4.9960036108132044e-15
cg13348068	2.613442573462521e-09
cg00224026	0
cg18617394	5.685531057064708e-08
cg14279361	7.175901308054122e-06
cg22816091	0.000106776
cg23278483	0.000666808
cg25102622	3.3306690738754696e-16
cg23007994	0
cg26426080	4.2189034279105364e-05
cg05680801	1.1102230246251565e-16
cg02413104	0
cg12171498	0
cg24746159	1.963386600078998e-06
cg25885716	0
cg19424457	7.870244372742974e-05
cg12346494	3.493063426929233e-05
cg02059755	0
cg05972899	0
cg26476930	6.749474010803169e-07
cg14926196	1.5907703434181464e-05
cg27354893	4.3427875917601e-07
cg13937627	4.14722403907497e-06
cg26937310	1.413660966065322e-09
cg17125315	0
cg01818594	2.3997915876705633e-09
cg15877911	2.8426525448876916e-05
cg01486020	1.5958484289591013e-07
cg25813936	2.2095459217830182e-07
cg02566224	0.00146096
cg01824498	7.484411743696739e-07
cg25931563	0
cg11463444	1.0125233984581428e-13
cg10758779	8.593458544758903e-08
cg24378152	9.040005670701845e-07
cg15240613	1.0426348673320263e-08
cg14784052	1.0100765779341714e-09
cg07040013	1.7016978914874414e-07
cg09610589	4.232534347825556e-05
cg03953710	5.551115123125783e-16
cg11222703	5.01187229651201e-06
cg25442487	7.038731996145131e-07
cg14550383	2.48446496708965e-09
cg25706478	1.1102230246251565e-16
cg18635970	4.480567862286122e-07
cg12648201	2.075146089641766e-05
cg03706479	0.0088868
cg13353337	0.00343581
cg06986743	2.4179714437577715e-05
cg03732411	1.8069463325609547e-07
cg06558952	1.5935334379824084e-06
cg25582488	0.000230177
cg15837308	2.1444866767916793e-06
cg10854819	1.1077481032462089e-06
cg02773171	0.000304977
cg16026813	7.125882557246221e-05
cg23878260	9.618232432728746e-09
cg04566761	0
cg01108554	2.247517009168476e-07
cg13356242	1.4962861283329687e-08
cg17784580	0
cg00435273	3.9004801447029e-05
cg10553204	0.000797609
cg18133933	0
cg02095219	0.000141825
cg04144603	1.0274074813132472e-08
cg14709479	3.1980085246630097e-11
cg22771999	1.3843590993545263e-06
cg15731038	0
cg12792648	0
cg21788897	2.1176204567652235e-08
cg08145292	2.9176974385425325e-06
cg02197634	0.000600168
cg05687312	1.1306583447279195e-08
cg20954162	0
cg00817885	0
cg21055985	7.29648078798828e-05
cg26584771	1.7549494080171257e-09
cg07858069	0.000196766
cg16983682	9.762354258313621e-07
cg16510010	6.848027723882488e-06
cg16445596	2.4245827567881406e-11
cg23252259	1.9374787094350587e-05
cg14168563	9.320762986986253e-07
cg21400344	3.9899195058978876e-12
cg26359958	2.2374663788404803e-08
cg22754654	0.000252708
cg13366899	1.244328207139489e-08
cg15949805	2.9940956754126447e-05
cg01062269	8.289463563126986e-06
cg05842986	3.418808286914654e-06
cg00785941	4.010395751652407e-05
cg17567175	1.0372813719072838e-12
cg01978064	6.744799275448798e-05
cg26952671	0
cg15322420	1.5501522820926539e-06
cg17744933	0.000681541
cg17339373	6.118074633576498e-07
cg03128011	1.2123667691987805e-07
cg01410230	3.4790602263523596e-06
cg10598596	2.647201657102194e-06
cg16088894	8.439612677602071e-07
cg13937075	2.086748056795429e-06
cg07416792	1.8722701167206424e-10
cg18443437	1.0834083915667314e-05
cg04440464	7.430145171349878e-07
cg25226891	7.803580871490468e-07
cg18817143	1.0652617676853993e-09
cg04633141	1.4877847842598158e-09
cg20844535	6.677125452547727e-08
cg21918369	3.1911490218083927e-05
cg02264182	5.938569017649442e-07
cg01566720	0
cg12268565	5.778530987043951e-10
cg09812376	0.000626306
cg23669081	1.0389707262303816e-06
cg21484985	8.294968486965981e-05
cg03354101	0
cg24770201	0
cg14752227	0.000554563
cg12794939	0
cg04732840	0.000282131
cg08236172	0
cg13124890	3.605891069302647e-05
cg12180959	0.00290186
cg24118713	7.976145299792847e-10
cg11019134	0
cg27307168	2.5632862499236353e-10
cg18030003	1.2140105350000319e-05
cg14368286	2.751132655021138e-13
cg21177396	3.6417505000496675e-06
cg12717800	1.3536043641515505e-07
cg18784552	2.1760371282653068e-14
cg21595968	2.7777002342688206e-07
cg12897665	2.3463822429459213e-07
cg04653913	2.2230328688976897e-11
cg00328965	1.243488909619117e-07
cg05337202	0
cg08926965	1.9184764887825168e-11
cg21311654	3.022696537513525e-10
cg12445833	0.000363761
cg17471720	0
cg21913335	0.000303508
cg21198428	1.4436462425493346e-07
cg06157561	8.4030116198619e-11
cg13746813	0.000601374
cg25636296	0.000136387
cg09080788	8.624680327229406e-05
cg08812937	3.4373140471166685e-05
cg03460546	2.5555013660749637e-08
cg12527112	4.772484640813701e-08
cg12543929	0
cg24838316	1.5768293171181114e-06
cg10078687	1.0392233928957495e-07
cg08083251	6.091250984718855e-07
cg23430655	1.0969003483296547e-13
cg10667338	6.242987079518869e-07
cg07217150	9.340198692253665e-06
cg16802053	6.279462459568563e-06
cg07366871	4.897723630770123e-06
cg22364374	7.958231442950492e-06
cg14474963	4.2457528937056566e-08
cg15157241	2.2802783339326282e-07
cg13811867	7.573081155509698e-07
cg24550433	2.6946314997111642e-06
cg06230647	0.000135326
cg13801593	1.2657470742638566e-05
cg18450499	0
cg10418855	1.2367884494324244e-13
cg22372182	6.053376555570367e-08
cg09526685	0.000548879
cg20592017	9.593818742237303e-05
cg11275709	1.035758145917498e-10
cg04366032	0
cg05052271	2.5976564024143833e-05
cg17485717	0.000448348
cg25855710	0.000314092
cg13273653	2.3438249716734028e-05
cg01480180	0.000629754
cg05376895	5.003952759485841e-06
cg01442124	2.2845586500341852e-07
cg01921059	1.1263048274923193e-05
cg24834461	4.445122048224448e-10
cg21494642	9.94504548712527e-07
cg23832225	2.982727133060692e-07
cg07148458	5.312094298748349e-05
cg10225865	1.3100631690576847e-14
cg04782213	0.00505671
cg06766960	7.262679346808909e-11
cg02970458	5.662784667148646e-05
cg11787167	0
cg18758619	6.195002721920417e-08
cg14079463	0.00878018
cg18906631	4.460004587869548e-09
cg26772801	2.55351295663786e-15
cg25968748	1.1832400614864014e-09
cg16269097	7.68198389689001e-06
cg00113442	0
cg06042886	5.321516692857742e-07
cg18571497	0.000508335
cg07394041	1.429699469923662e-09
cg02077027	3.667505188431619e-08
cg04258219	0.000738385
cg13534205	0
cg16371598	8.35058622372653e-06
cg10169393	2.452131051877693e-06
cg12754571	1.044366704228139e-09
cg19310420	3.2819057566024767e-06
cg16148317	0.00277033
cg08691237	3.314341821514244e-05
cg19752018	3.6308882470637016e-06
cg10687131	0.00149445
cg21653878	2.1094237467877974e-15
cg04601780	0.000435111
cg06944413	0
cg12893780	6.584888056049287e-06
cg15453257	9.939853384821618e-10
cg17122478	0
cg11517058	4.094422056288849e-06
cg12080452	5.551115123125783e-15
cg13398715	0.000748434
cg17342984	3.5930703385922413e-06
cg12738763	6.269606676156947e-06
cg09598844	1.995568319479446e-07
cg08725455	2.81801878609933e-06
cg12543338	2.6118677357911402e-05
cg21661443	0
cg07403350	2.307192392692059e-07
cg16345366	7.68090147040823e-10
cg11298496	2.7052915463343652e-11
cg12882438	6.900072704318916e-07
cg16682227	0.00201984
cg22952406	6.182945383459426e-07
cg04412185	0
cg21744417	1.235603546634323e-05
cg08785133	1.6817976083993713e-06
cg14011486	1.2359740489298332e-05
cg17709148	5.351480029225364e-06
cg12897067	0.000510893
cg05526809	0.000220292
cg10559220	2.220446049250313e-15
cg02270332	7.569910254190404e-10
cg25493878	0
cg22741763	5.551115123125783e-16
cg06889571	0.000117557
cg13208584	7.221396346035469e-05
cg15953310	9.39471922478674e-09
cg20805368	0.000224834
cg27046936	4.773959005888173e-15
cg07934503	5.363038235728368e-09
cg04144517	0
cg20514061	4.804458042517723e-08
cg16914890	4.872305564562751e-07
cg17835180	1.0030236641256352e-08
cg18593111	0.000351668
cg10833299	3.350376691213519e-05
cg19294217	0
cg22008079	0.000796693
cg27594116	4.667816075643039e-05
cg27465531	5.549377364300057e-07
cg08578320	1.1411916966963531e-09
cg07311296	2.2674795374655332e-10
cg27208514	2.6796061285416783e-06
cg20450662	6.628031457012185e-13
cg04227528	0
cg11742479	5.335630488545462e-07
cg08450380	1.3588442886236507e-05
cg10197769	0.00013287
cg27264374	3.7841179600928143e-07
cg19023309	3.3990029426611557e-06
cg14507403	2.495605623265007e-07
cg19792266	1.967781585454631e-07
cg10876135	4.5549767273556085e-06
cg03276257	4.7473356568072944e-07
cg24364762	3.376632307094951e-12
cg14688956	8.284428690030765e-05
cg09210534	2.680761091156114e-05
cg25766534	7.573547877726128e-06
cg02626719	2.517668296064812e-10
cg09920172	3.229658651626721e-08
cg26749518	3.187122069148174e-05
cg16101574	9.459676044043519e-06
cg12845419	0
cg02057050	2.5449263910681807e-06
cg09855112	7.199704743499069e-08
cg09922572	2.6113654937320874e-06
cg09417038	6.242527263444764e-06
cg18075691	5.4236978368482625e-06
cg00047185	0.000107436
cg07397757	4.0653717256700084e-05
cg03544571	3.630429290524262e-14
cg26650920	0
cg25460273	4.755909885245657e-05
cg26931498	1.1091128016005314e-12
cg19971424	6.347820514363e-05
cg18371052	6.213096703788779e-11
cg12468189	2.738532287405171e-05
cg13459056	6.238349836706902e-10
cg04069374	2.8573646781993034e-09
cg04968944	0.00223392
cg23657690	0
cg21711683	1.458291060130179e-06
cg09984427	6.026357191046827e-11
cg17865482	1.1653921048182525e-06
cg00029931	2.319577711018539e-07
cg05292605	4.738921639768634e-06
cg05365121	1.2046217690020455e-08
cg06708895	2.0317081350640365e-13
cg27176264	5.328814023375372e-08
cg15284369	0
cg12756686	0.000101304
cg25840276	1.2952825623191444e-07
cg16089678	7.939896495834375e-07
cg00688756	3.635668432977468e-09
cg10157098	3.7636416719277754e-05
cg02513556	3.254185559853351e-05
cg21665744	0.000866306
cg23436591	0
cg20497120	7.561915205123171e-09
cg24657313	1.186643335415738e-05
cg05019001	9.464549244331266e-08
cg11103390	1.1724886893604847e-06
cg19104998	0.0048744
cg09918751	8.359461247475775e-05
cg12392374	6.039058142448539e-12
cg18036967	1.947244522082503e-05
cg16238197	1.705590002565316e-09
cg02756254	4.285981016616258e-05
cg02239258	3.7033252261453597e-06
cg14331290	5.0549402489386e-06
cg02331910	4.44465384983328e-05
cg17439901	0
cg02504076	0
cg16273546	1.8052794904521718e-06
cg20587188	3.8935416553309565e-05
cg25270201	4.6490953242717126e-07
cg02294690	7.675871025458747e-07
cg14091713	7.974531058274614e-06
cg23445321	1.2410179661692666e-08
cg12564567	1.2257473731680513e-05
cg07387382	9.645831563487306e-07
cg17123338	3.4434677331773855e-12
cg14503395	1.5184414836610927e-09
cg25316166	9.891157071173495e-08
cg25300624	4.151787143635843e-06
cg10409981	6.231369421572097e-06
cg24989447	2.1712753817126895e-10
cg11422327	3.01465857832639e-08
cg08038637	2.904831911676453e-06
cg26814883	1.0596664551276724e-05
cg05254049	6.308894696260836e-05
cg07393633	7.363710107233246e-07
cg27474053	2.5202062658991053e-14
cg06656651	0
cg10174816	6.02310039621301e-07
cg02290962	1.2368511337346177e-07
cg07639376	6.752086879679986e-05
cg09584650	4.0818336699555147e-07
cg07863318	1.9510931070776394e-07
cg22401675	0
cg27623975	5.971638784574296e-07
cg12182101	0.000102822
cg06795216	2.4552473387728924e-08
cg08770324	2.7166599428918303e-06
cg02124233	4.112589826354984e-06
cg03250346	4.0085099495268395e-07
cg07988609	7.269931883935321e-06
cg26310551	0.000217591
cg09381666	0.00109444
cg16667340	1.6154855231320653e-12
cg19070118	4.496089367478362e-08
cg00036352	0.000157864
cg05061041	8.133934497056572e-07
cg00042902	4.1926693672422743e-07
cg27157590	3.2502678897539106e-05
cg05991492	0.000237477
cg21594961	1.546762717907768e-11
cg07971513	2.9600110139638147e-06
cg26805839	0
cg05715076	6.035878276977602e-05
cg07445742	0.000132329
cg06665890	3.135023254419167e-05
cg23803064	0
cg05777690	1.3235633106178923e-06
cg13811417	9.683865785459211e-05
cg26964592	1.6325443445541765e-05
cg05685892	5.297180472041418e-10
cg01762011	1.531126858633769e-08
cg26406249	0
cg20281601	3.839469470023893e-06
cg27360006	9.331571430015728e-07
cg14462567	2.5087328702433354e-05
cg00133938	0
cg17731486	3.4112267910391125e-07
cg10568097	0
cg08965337	0.000105817
cg23847469	0
cg16771702	4.520227459003934e-08
cg05804568	0.00490892
cg04137300	6.88338275267597e-14
cg12193896	2.3340239507785299e-07
cg19855812	4.423211286130879e-08
cg20773537	3.9049158889747915e-06
cg23228529	0.00026034
cg23722438	1.6872872247164494e-05
cg19902553	7.57122957772971e-07
cg17779979	8.248591756632173e-06
cg07745999	0.000740807
cg16113156	8.255846885962814e-05
cg17018201	6.452890152242041e-05
cg01961587	1.9591305109312174e-06
cg25198830	0
cg10660772	0
cg06568056	5.226217492104723e-08
cg25875683	1.1785963044963488e-05
cg03100923	2.134018262101023e-08
cg03098024	2.1091817181684291e-10
cg08697944	1.778697045207167e-08
cg02120046	3.0125879235676223e-07
cg02360578	4.269396969291961e-08
cg27284194	0.000182374
cg07824128	1.9576839704882332e-08
cg17806866	5.524039954662996e-05
cg04097904	3.2807148131475117e-06
cg17258276	2.093952257475884e-06
cg14178589	1.760037338094378e-09
cg15099347	5.697864402520736e-11
cg14317533	1.4339740506130738e-10
cg06628219	9.384107380050466e-09
cg07524214	5.441590170840449e-05
cg08520690	0.000277972
cg24123780	8.000042869271695e-07
cg09650834	2.7024403638220562e-06
cg27564716	5.44248424105831e-10
cg26893861	1.4840817057271138e-05
cg09044981	0.000110184
cg24530147	0.00015768
cg27453644	2.7071456187854892e-11
cg06888460	1.4087190414180384e-08
cg04566512	1.7644656334914188e-06
cg07056727	0
cg01382771	6.974421040695233e-11
cg16710313	2.853088449494834e-06
cg20648369	0.000597298
cg26450896	2.283885924048157e-06
cg08300622	1.2146184770855939e-05
cg09572666	1.5132339825640884e-13
cg03558222	2.5267764073300114e-06
cg00419390	0
cg11116013	1.9984014443252818e-15
cg15454820	0.000312627
cg17328397	6.707314592624414e-09
cg11806565	1.1317803361166057e-09
cg00117018	0.000171167
cg16072664	4.078071214053125e-12
cg02205962	3.132643541237101e-07
cg26010015	0.000170426
cg01419993	4.679145959585185e-12
cg02854497	3.9968028886505635e-15
cg02614995	0
cg05036993	4.136099229778978e-08
cg19074437	3.058476843931235e-05
cg15401363	0
cg15498409	2.4303374905332298e-05
cg15008991	1.4913190520160491e-05
cg23208903	3.405142834367325e-11
cg06507631	0
cg08066154	3.06839755930266e-05
cg15636130	6.082911951921233e-13
cg00378473	3.0869807510214287e-07
cg07200487	0.00024528
cg05091658	1.6529750662686027e-06
cg18070959	3.4188397335377374e-08
cg26112687	0
cg18757172	0.000154113
cg10099574	0.000131676
cg05462236	1.7528538365230162e-07
cg17636339	0
cg06192796	9.083511816276868e-06
cg21718113	0.00114807
cg17733104	0.000611723
cg13150801	3.928285760346206e-06
cg22522913	3.13572507382176e-06
cg04392694	3.066498277526364e-09
cg13674559	4.8226118595229295e-06
cg21297282	1.1314175485388489e-08
cg11615510	3.942460512940116e-06
cg23208271	3.2403733842834015e-06
cg19097359	0.00481658
cg04929022	3.267279113927657e-08
cg22750044	1.4002736403728733e-07
cg18787045	2.9976021664879227e-14
cg03964091	0
cg00158454	3.182188279549081e-08
cg00271516	0
cg07044859	4.13235568252901e-06
cg25832529	5.925160362352244e-11
cg07271820	3.0770871806140576e-07
cg07419680	1.2111840613782121e-06
cg06152434	1.5644528450486916e-08
cg05548158	0
cg09937946	2.8754776337791554e-14
cg00495303	0.000732522
cg25355896	0
cg23862713	6.939107399794864e-08
cg19441691	2.4120428948615213e-06
cg08346795	7.458229315249199e-07
cg15363435	1.3694601008751306e-12
cg13358623	0
cg02912158	3.9615202055420795e-06
cg09700325	1.0511481812747192e-06
cg01731542	2.416088426659968e-06
cg25650789	0.00350592
cg00461890	0
cg00150363	1.2087819634132302e-09
cg14657814	2.4461950243193087e-09
cg04034967	5.334854709893033e-05
cg03247011	0
cg25270774	1.0295929771642065e-05
cg18924561	0
cg18728950	0.000110318
cg12640953	0
cg19192981	0.00018861
cg23617392	2.847388991256139e-12
cg12790145	0.000126089
cg14672800	2.375128177911634e-06
cg24373117	7.594036510738533e-12
cg15509952	0.000210368
cg04338241	5.8970206380237755e-06
cg17537073	0.000105169
cg22665187	1.8545665451119575e-06
cg10706039	3.000636644157062e-06
cg17975832	8.385209000216776e-05
cg01700854	0
cg09342877	0
cg08721018	0
cg03096488	8.45910820168605e-07
cg19597498	1.387312301703858e-07
cg19423485	0.000261033
cg03231655	0
cg18634279	0
cg05689984	0
cg16440561	1.4229715197267012e-06
cg21323637	3.017310068464951e-09
cg25119870	1.9122744232547007e-06
cg05453458	2.4763495889423837e-06
cg12353636	3.416434380010269e-05
cg10297211	3.524851001968088e-06
cg25261547	1.5432730794739946e-05
cg00408231	7.024580916947798e-11
cg03906434	0.000110766
cg04035252	7.4978036208595e-06
cg04289314	6.193434654022667e-11
cg08848171	8.035991752586291e-06
cg00758881	0.000222088
cg02848996	4.443566292700041e-09
cg20999651	1.6964243111372568e-06
cg20842040	2.1425454845847014e-06
cg06746884	4.043876367099131e-08
cg13367122	2.2170411646760257e-05
cg03456771	1.0956793534688813e-06
cg15248636	2.3449096797634184e-07
cg12787226	9.749682405357785e-05
rs13369115	0.000453358
cg11945929	2.267236591046995e-05
cg12431196	4.72944416480825e-05
cg03357655	0
cg05237610	9.29256671611256e-14
cg04974775	0.00706865
cg24608381	1.703634137095733e-06
cg11765710	2.0269171563391808e-08
cg25275090	6.196292683724458e-06
cg11821532	4.4073633631569464e-12
cg02959988	1.8233789097488184e-05
cg26751304	2.9801241308025084e-07
cg11561495	0
cg05850769	9.788700051194255e-05
cg10401803	1.6065036190227033e-08
cg12653510	0
cg00206414	0
cg03728099	8.76415121253693e-07
cg00140189	8.636595606459352e-07
cg07606806	5.38385447335088e-09
cg02096303	1.938279730051562e-07
cg26155828	9.24691189174709e-08
cg17512664	2.088358148599756e-05
cg07083884	0
cg20312916	6.214941894455706e-10
cg25433267	3.2423044027396486e-08
cg15306863	0.00221196
cg16773067	8.563926435689595e-05
cg09163930	1.4058910117631385e-05
cg21501207	9.805675921459311e-06
cg19995126	4.4282855160560075e-10
cg20073962	0.000133315
cg22012543	1.316605197310139e-06
cg27198580	2.0257942245915928e-07
cg08550441	2.0570897232397023e-05
cg01874867	1.0042775869467668e-05
cg16677019	1.789651980210749e-05
cg02406531	4.799945219069457e-09
cg14735347	1.4791711522299522e-07
cg01462040	9.063872985493049e-09
cg06880335	0.000580521
cg01634761	2.0064478856163248e-08
cg17011147	1.6549099990381677e-07
cg14882966	0.000211103
cg24685795	3.6402019176762224e-09
cg10086221	0
cg12179787	7.6105005551996285e-06
cg06406538	8.057110534309686e-11
cg15402732	5.045384501300987e-06
cg14230882	0
cg08782336	4.884981308350689e-15
cg09222696	2.441509645567663e-07
cg07931785	1.6844814521022045e-06
cg25456593	0.000141701
cg04453630	6.0735352363283646e-05
cg05255078	0
cg19967668	4.603906145206338e-11
cg24322358	0.000819223
cg24738806	0
cg03470745	5.443414476280495e-05
cg17603461	1.760709329445831e-07
cg16306271	0
cg23120656	2.510214258677479e-13
cg00436969	1.9893887648336772e-09
cg09135239	2.453040738314982e-07
cg26557981	1.1435297153639112e-14
cg27216899	3.4327150277846386e-07
cg13199429	0.000537761
cg06240774	0
cg21337832	1.3138496911535569e-06
cg15235844	0
cg08551019	8.44496908292136e-06
cg13126076	4.7649932980009524e-05
cg20426698	1.2219557887771515e-06
cg16270643	1.8068589890951614e-07
cg01879420	0.000356285
cg04515986	7.71598340776336e-11
cg26534283	2.8469179236267905e-09
cg19055639	1.7746696656661953e-07
cg22238863	3.22750910435321e-05
cg23714722	0.000248323
cg05491276	1.3366594353581007e-07
cg03278573	7.14139427104854e-06
cg22872679	0
cg02978505	0.00117908
cg19780807	5.319830954975124e-06
cg07699771	1.7908437632829788e-07
cg00245012	2.643747082253789e-05
cg15667148	5.049930312761575e-05
cg14210943	1.4239645496072484e-07
cg01163576	7.160836013042626e-08
cg11021247	2.538777990057639e-07
cg18584280	0.00667082
cg21113886	3.1978214298789e-08
cg18412223	0
cg07609364	4.066874080055349e-06
cg23985335	0
cg21456313	6.272387985006844e-06
cg13731605	2.249529829079222e-08
cg09645243	0
cg21224286	0.00358729
cg01099541	6.132658403323887e-08
cg24840300	0.00153442
cg20374896	0
cg09865379	8.982088748221706e-06
cg13692434	5.923316725997552e-09
cg10004653	0.00123427
cg01007209	2.220446049250313e-16
cg25908030	4.261506808544979e-07
cg19041137	6.892537096625517e-09
cg20981089	3.899402711726729e-06
cg17429870	0.00104052
cg08798685	4.667703405969448e-05
cg23391833	0
cg08571655	0
cg16749629	4.8405723873656825e-14
cg05264033	0
cg17434634	0
cg07615111	2.483468986014259e-11
cg18662671	1.6566019774844065e-06
cg15472518	2.465397823669946e-07
cg24883860	1.5787371410169726e-13
cg15822108	2.3377141697977777e-06
cg13666323	8.984859258043265e-06
cg07779434	7.946635327549245e-08
cg23505044	2.365716622598768e-09
cg17264064	3.7783399156054998e-06
cg04369835	9.756925791082338e-06
cg22022927	0.00315895
cg23279355	1.7218325010226465e-07
cg17221522	5.524604107520759e-10
cg14815609	2.6213212711567735e-09
cg23911912	0.000167569
cg27585222	9.514205271399234e-07
cg26679004	7.460698725481052e-14
cg12489353	0.000222227
cg22880666	1.4456813746122066e-08
cg20084219	1.1992128264415314e-05
cg12445586	0.00690854
cg02490460	2.6427265733652838e-05
cg17274024	2.6897624597621572e-06
cg01427815	1.8128119005922372e-09
cg00490603	5.459421266928999e-05
cg17122213	9.204526030259785e-12
cg27266060	4.795013087255384e-06
cg22774018	3.7214675785435247e-13
cg05938628	2.8121949213755215e-13
cg10154826	6.218007165825767e-07
cg22660483	4.8695071445781224e-05
cg08699828	2.3792079417717105e-13
cg07872930	0.00112591
cg10052922	6.486090242674436e-08
cg13701509	1.5085440341344736e-08
cg14868996	1.9074969559440547e-06
cg15529130	1.6314579383003291e-06
cg25924181	0
cg22668875	1.8712726763681076e-06
cg09517540	2.2837913494888618e-05
cg00480184	0
cg02014085	0
cg04639739	1.8841054227891618e-07
cg02710173	5.096042587915406e-09
cg03011762	1.5151168097915502e-09
cg04933176	0.00242479
cg10587583	6.661338147750939e-16
cg01601518	3.14584618354985e-08
cg21932800	4.31855270321968e-07
cg15175717	3.3618663408674365e-11
cg15782903	2.620166901223797e-07
cg10871618	0
cg16703660	1.0577957798574289e-07
cg10075506	0.000173417
cg11168104	3.389866887193449e-08
cg23215643	1.5543122344752192e-15
cg07124183	0.00011192
cg08663085	9.44239181888129e-06
cg19595970	7.684834828036724e-05
cg16158407	4.535103603764412e-08
cg08975046	0
cg18780751	6.518908246544441e-07
cg21508212	0.00011729
cg22007096	0
cg08395108	1.1063719036252806e-05
cg00919702	3.0637121209986518e-06
cg10015812	0
cg06809965	1.003974681168529e-12
cg21141753	2.90656387846866e-13
cg03812891	0.00473252
cg14172108	1.1102722747069471e-05
cg04053131	3.976993401266782e-09
cg03012280	0.000474309
cg18051740	1.0500962688286819e-07
cg27066201	0.000265123
cg12813325	1.2946582327311162e-06
cg07768177	3.592726763868015e-07
cg09584492	2.996443093650214e-10
cg24969716	4.256657453183266e-06
cg15090284	1.9519455960681498e-05
cg07977202	6.457785920344072e-06
cg02637608	1.47996864952038e-06
cg22258600	6.783973971469237e-08
cg20302533	0.00058846
cg12114550	3.390562497429528e-09
cg04216286	2.6386696630797957e-05
cg17996830	3.320566595832464e-05
cg09982942	7.872916996110035e-08
cg07973095	1.0969003483296547e-13
cg00551313	2.4491519923230953e-12
cg26944245	1.1275949975186883e-05
cg05412407	0.00013049
cg25290724	5.717648576819556e-14
cg20336701	4.818478949175642e-12
cg00725777	0
cg06272245	2.9241034338323146e-07
cg21153275	3.4904091061882525e-07
cg23301333	2.1561852414642146e-08
cg00465090	1.871546441156724e-07
cg04029630	1.8536887196329843e-06
cg04398416	1.5567293815132999e-06
cg04666932	1.520672476829077e-11
cg04481722	0
cg06834998	6.1791673997557695e-06
cg15742848	2.244747721036333e-09
cg08013331	3.299971329528972e-08
cg13566908	8.883595362663144e-07
rs10796216	4.801199875670292e-06
cg07887243	3.7646513174283136e-05
cg19063343	2.299178054609996e-06
cg27406983	7.928537162360527e-07
cg04634417	1.5652942653154867e-07
cg03978312	5.317855045205988e-10
cg05152874	9.672751488665199e-11
cg05689315	2.248034228435891e-06
cg20025403	3.0061797517966227e-07
cg26306106	0.000332537
cg15662806	1.4588330543574557e-13
cg06745364	0.0010893
cg15448680	5.505904026037456e-07
cg04549977	1.963696850681984e-07
cg05938207	2.7081746515333904e-06
rs10936224	0.000107604
cg25813820	3.038126766830018e-07
cg12349837	3.866063330582037e-07
cg09526164	1.0855117027475103e-08
cg10833066	0.00497082
cg06482328	8.993534217349719e-08
cg22243183	0
cg16051133	1.9377832671807482e-11
cg11111083	1.484795486561552e-08
cg09144786	2.994049452809122e-12
cg27492625	4.424085068066574e-06
cg16806291	0
cg09152224	0.000146103
cg04510816	4.509606243985331e-09
cg08289148	0
cg06064708	4.7194511487713697e-07
cg11128962	5.648102345934269e-06
cg02466788	4.886018279415261e-06
cg23195763	1.3925183173224553e-07
cg08222618	5.6293430231280084e-05
cg05545777	0.00136707
cg20568520	3.157357916561132e-06
cg11394338	3.991905541789187e-06
cg05258531	6.2879724205267e-08
cg07987169	2.640256235864058e-09
cg01462207	0.000792745
cg06875181	1.3448944136129626e-06
cg15521097	0
cg19379710	2.220446049250313e-16
cg02552490	1.5625278848574453e-11
cg19815010	1.7527557183427689e-09
cg26492398	3.601320619495141e-08
cg00698771	2.0958602631182544e-09
cg24315703	2.935447662721913e-09
cg05836941	0
cg23485516	3.958310714757829e-07
cg23719534	2.7438463775508737e-06
cg01646869	1.0885651179570743e-05
cg23156356	6.994405055138486e-15
cg14328442	8.981059684831649e-07
cg00966524	0
cg00297912	4.489477700708733e-08
cg05973929	1.0418665696843021e-07
cg01833234	4.157716368302644e-06
cg18322025	0.000224808
cg10318351	2.1900217683779033e-07
cg10832800	9.073944151616331e-09
cg27594616	1.181175021125469e-07
cg05864507	1.8181753562718228e-06
cg03315812	8.906013926335277e-09
cg13824971	6.439293542825908e-15
cg16894964	0
cg18976044	0
cg21144063	8.414705028103597e-06
cg27160141	1.724391629487343e-09
cg03021892	9.276291912607704e-06
cg21248987	9.306472590020487e-05
cg24850246	5.135868397232457e-10
cg24112882	6.167063193451838e-09
cg08131310	6.438609612136048e-07
cg27317651	1.3023653360755283e-05
cg20153160	0.000155859
cg15675045	0
cg27201837	6.566553693243549e-06
cg03834411	0.000363567
cg06850787	1.7349621739271015e-10
cg15737123	0.000133903
cg18974084	1.1196241711530774e-09
cg14450695	2.382969160219517e-06
cg08357436	4.820583730336114e-05
cg16512163	5.753938835328931e-05
cg06271087	2.4154423952649218e-05
cg18720642	2.7597725394845618e-05
cg08456555	0
cg08238865	0
cg24311695	0.00199988
cg00501815	6.550111887726473e-05
cg15067665	5.520028878436278e-13
cg03850976	0
cg10915739	2.09237007928742e-05
cg17030231	8.651165313011688e-07
cg06944922	7.02296987453721e-07
cg06051312	2.1334399585848374e-06
cg07555084	5.66001065649413e-06
cg16758953	2.322308737190415e-05
cg03369029	1.1324274851176597e-14
cg13825930	1.8515056979140354e-05
cg15232885	1.230016088982211e-12
cg03607813	3.3685432218155675e-05
cg05851866	2.7578281580620256e-07
cg08035479	3.258556087237796e-05
cg25424556	5.979675188338973e-08
cg07350977	8.497469036194971e-07
cg08818829	2.6953572611621013e-06
cg20197861	2.852413628184891e-06
cg03224247	1.5421062292686472e-06
cg24786174	1.1435297153639112e-14
cg19384512	4.568891775580397e-06
cg26000004	0.00107125
cg24711656	2.8108343355537357e-05
cg13373914	1.518118641907762e-08
cg05136889	1.4521597025529687e-05
cg13609307	9.43689570931383e-15
cg14418922	7.39956479921533e-05
cg18496230	0
cg26481686	4.304994305481813e-07
cg26972832	0.000207203
cg01630032	1.3369218621051004e-08
cg17609731	2.6423307986078726e-14
cg25298319	3.493547531807639e-05
cg26518628	0.000673981
cg18844029	0.000437182
cg13012494	4.3337724853209636e-08
cg05189103	1.624875339301113e-05
cg06268269	0
cg18535534	6.626617474192464e-06
cg09513996	1.5099517525207773e-08
cg00597858	2.7337626844925467e-05
cg00242965	2.8199664825478976e-13
cg03512881	1.3603018711449977e-10
cg09580153	3.365669676780314e-05
cg02167456	3.3306690738754696e-16
cg02571912	2.697237885262993e-07
cg03814733	1.1853668047123733e-08
cg03031330	4.022633930322872e-05
cg03878985	1.9623410674185493e-08
cg15028497	2.9273511570337973e-07
cg07764932	3.642075185883442e-08
cg10363337	3.867726028339291e-09
cg24331682	1.0058620603103918e-13
cg01353941	5.566332417217268e-08
cg05411132	0.000251735
cg25340400	0
cg19759972	1.4721557306529576e-12
cg08877853	5.191492622513838e-05
cg00191052	4.137787603331056e-06
cg20826782	2.2315482794965646e-14
cg08754654	0.00018984
cg07911663	1.1407896183257549e-08
cg13786083	5.4094347359479045e-05
cg09780491	7.771561172376096e-16
cg20945035	2.3331766518808195e-09
cg13616735	6.374152938803945e-08
cg01114163	0.000163853
cg08033130	0.00286155
cg02448295	1.1589920433152656e-05
cg04464742	6.323817198783388e-06
cg08330950	0.00137488
cg18009633	3.0046662293781168e-06
cg07693661	2.2704718873889362e-05
cg15111296	3.388219387279179e-07
cg05199771	8.895884029413992e-12
cg11899121	0
cg06054941	5.445198847375821e-09
cg04128307	1.9194257294685713e-10
cg12870014	1.0292557953706094e-05
cg02095987	0
cg26737636	0
cg23712083	0
cg01737010	1.388014274628091e-06
cg14117527	4.257615015212934e-06
cg08757574	5.7554132015802395e-08
cg05043910	1.3738861062484453e-05
cg12468774	2.766542550602935e-11
cg07479270	0.00618046
cg02944226	8.326672684688674e-15
cg17086681	3.0120137217704013e-07
cg17932096	0.000892516
cg18418803	2.55351295663786e-15
cg05055073	0.0017539
cg25945318	5.486403468202283e-07
cg09419670	5.307297996082205e-06
cg27134251	2.986807022031801e-05
cg09329516	8.648304214986524e-07
cg00151234	1.5195622538044518e-12
cg03180148	1.900992767867038e-06
cg16126759	2.2113151412539445e-05
cg08048268	0.000313015
cg03952112	1.6484550356188343e-05
cg17944344	2.6060854217968554e-06
cg16064583	1.1102230246251565e-16
cg02073796	0.000773746
cg15672947	8.558165287553265e-11
cg23525438	0.00102215
cg25996557	5.551115123125783e-15
cg16797340	7.637066534726955e-10
cg18140268	1.542779237695413e-10
cg08316083	3.3667608856369213e-07
cg12497304	0
cg22526939	2.244315844279754e-12
cg12135269	0.000470261
cg23387422	1.517832125541574e-07
cg17880750	0.000751861
cg10214154	6.523038189598651e-07
cg00033209	3.8179670476257144e-05
cg11304846	4.541254114975857e-07
cg22564826	1.0088495123738994e-06
cg15812020	0.000107411
cg16973002	3.834377260147903e-11
cg00137234	2.8251577355864477e-05
cg07576664	0.000538466
cg04436847	9.684572699342198e-09
cg24866154	3.284705840655988e-12
cg15427886	2.236719021564415e-05
cg22193691	3.312219624851398e-05
cg21540347	0
cg08280036	1.40330536866351e-05
cg05085049	7.009095186472081e-07
cg27151711	2.6160542365705197e-07
cg08778681	8.72556804587532e-10
cg01479031	8.245386220173678e-05
cg14530637	1.6350543585730293e-08
cg06769752	2.615297549635187e-07
cg15953550	7.672307855122185e-05
cg00083206	1.0211303297369412e-05
cg08750857	0.000999072
cg16200513	6.100536386732802e-05
cg14430500	0
cg10530128	5.411162109503209e-07
cg10026671	3.13147412001058e-07
cg18895947	1.5445858477347585e-05
cg16101008	2.3770392654220984e-08
cg06338119	0
cg16469199	0
cg25286849	0.00107279
cg10291990	5.646453860030931e-08
cg18796341	7.686683467511557e-08
cg08895590	4.440892098500626e-16
cg18123612	7.682373626138883e-10
cg04913730	5.9904802914845234e-06
cg08742575	2.93566314146787e-07
cg25153266	1.3305411543651502e-06
cg07970752	0.00146529
cg13976154	2.329136883361116e-12
cg14613101	2.705072959063859e-05
cg25640065	4.8534509744513343e-11
cg20444240	0
cg18233735	6.719463482407484e-06
cg19212576	2.8940554952505693e-08
cg12672189	1.5744347725554775e-07
cg09501821	1.5073590025727057e-05
cg14116332	2.2609802918793775e-10
cg22332884	1.3713483015820316e-08
cg04811556	1.0443988240904645e-06
cg17430718	0
cg17302834	3.2656988224744055e-11
cg12062127	0
cg01981733	1.2370496620395244e-06
cg07183775	1.6731706853345685e-07
cg21148670	1.2287840720937027e-05
cg03568327	0.00148273
cg09611593	0
cg20763943	1.1329634497236896e-07
cg06650546	8.474807877689727e-08
cg19648835	1.6558066029404017e-10
cg08788611	9.343781592896505e-08
cg20948364	6.184240839224309e-05
cg00357087	1.655596240057733e-05
cg02803670	1.0798956284752137e-08
cg21411291	0
cg00209612	0.000286793
cg05555048	2.99652799351513e-07
cg02707854	1.0054512777912805e-11
cg00971436	0
cg27234572	0
cg14295696	1.2207321264945392e-08
cg07645521	6.569122114052917e-07
cg21945991	1.3182709923675873e-08
cg17199181	0.000190085
cg19585707	0.00274874
cg22550277	0.00144628
cg15431735	8.917239191497117e-08
cg10062550	1.2888618527995277e-07
cg25858132	5.1706166215303995e-05
cg13977660	0.000191659
cg17407560	1.1228484242398196e-07
cg22573003	1.6680634651322634e-10
cg04908625	1.8982215799212554e-10
cg24998527	8.060154911793127e-05
cg20584415	7.722371135110428e-06
cg04632958	0
cg11173447	8.381550036584695e-05
cg15954878	5.164651273315002e-07
cg24764114	0.000117012
cg16015221	0
cg13935765	0.00428239
cg17118775	0.00136045
cg07405127	1.4708462225954122e-09
cg25932599	8.168689058507539e-10
cg09300348	1.5558575205965042e-08
cg15963542	1.0246894621701585e-07
cg09418623	2.6893528726201765e-07
cg20356878	1.5632720276159695e-05
cg06206449	5.0246697459677137e-05
cg18925601	9.50955057588132e-07
cg01303183	6.4418547661704295e-06
cg14448929	3.1267915423516257e-07
cg06118351	4.704221465701153e-07
cg03658985	2.188550417114854e-06
cg03718079	3.387904750074e-07
cg12444411	1.322449949547888e-07
cg08799779	1.583766373602913e-08
cg01790920	0
cg10689910	3.480371018049766e-07
cg13663390	4.673399045529436e-08
cg18041277	4.841988021642152e-08
cg16151094	1.7404267111942318e-06
cg18267004	2.2763107640488833e-05
cg15417294	0.000126209
cg07676361	9.9789278529272e-07
cg22410382	3.1315986077862235e-05
cg22034735	4.024468172048046e-07
cg05343328	8.476273075652685e-07
cg11488033	3.584727706562596e-06
cg14372705	1.8939870586653917e-05
cg10249983	7.302730420377657e-09
cg19165274	2.6888824500304054e-11
cg03492634	0.000261357
cg18668511	2.60127692514045e-05
cg16564946	7.404132711064104e-05
cg02991085	5.437900341132007e-08
cg06552549	3.838040996129166e-13
cg07370636	0
cg19429791	6.489133785869683e-09
cg18264486	1.8773438359431793e-10
cg13146665	0
cg13992645	1.0137734951509714e-07
cg09012881	6.159339767108918e-07
cg10747483	3.4247083196659034e-05
cg06653507	0.00621672
cg07041999	9.555587432430457e-10
cg11766577	2.45378333207924e-08
cg08629605	0.00114979
cg10353537	0
cg02318959	0.000290437
cg13118590	6.247777966783552e-05
cg06902849	0
cg24668570	1.361133428190442e-13
cg06431415	2.0306978321116276e-11
cg00855396	0.000322069
cg19092293	2.403024833907974e-05
cg15549821	3.030281838223292e-05
cg02436349	7.236487235517952e-05
cg10763594	6.584599291370452e-07
cg03912880	0
cg00240631	1.1887265082277665e-06
cg14556701	0.000526453
cg14009504	0.00523098
cg10420426	1.606558203182118e-05
cg04300278	5.382689849398048e-10
cg12204574	8.802238160576792e-09
cg05478128	6.189267365286355e-08
cg15755475	0.000109331
cg26531664	1.8541899360347003e-07
cg18159654	1.8147833868997765e-07
cg16935721	3.495516217810746e-05
cg00987699	4.793609953424038e-12
cg10621924	6.447781813490039e-05
cg20063650	2.2276114619579346e-08
cg20737388	4.324429703217447e-12
cg07984212	3.724230150659036e-05
cg03691066	6.852540757051884e-11
cg07455790	1.4596290509594212e-08
cg06919398	5.515759459173708e-07
cg01522249	1.9738655154810658e-11
cg01064194	1.3775425244944017e-11
cg22404117	2.1023826279886748e-07
cg16546861	5.095263433396724e-09
cg10074506	2.0516471424314453e-05
cg17533951	2.511892915890712e-10
cg27157669	7.98206323260331e-09
cg12209881	0.0001586
cg11080565	0
cg11646117	3.2017850956522764e-05
cg09517507	6.85386774790242e-06
cg24976080	2.8625200543253015e-08
cg00988597	9.63365960549023e-06
cg27630820	5.856308947271849e-05
cg19774868	9.25415126451501e-06
cg04771154	5.245907597206667e-09
cg10411146	0.000105018
cg07569701	0.000508885
cg26466027	7.147341294277965e-05
cg16053902	1.5681341214435207e-07
cg26003000	0
cg02812462	1.5375156703356652e-10
cg09569166	1.17581689231816e-05
cg25822783	9.035109297395039e-07
cg01984296	0
cg14014955	0.00463699
cg14760916	4.442051171338335e-09
cg27124742	0
cg08404500	1.689703932328257e-11
cg07099606	2.1093716238151927e-06
cg02941721	0
cg13479685	8.942733246408707e-05
cg05481961	4.745628889857301e-09
cg22976632	0
cg16306821	1.656404747141238e-06
cg15031658	0.000133576
cg22497095	0.00109923
cg02725002	1.2259093740141225e-10
cg07062522	6.897913548464807e-06
cg26937423	6.763586234526109e-06
cg02188185	6.6870994244183635e-06
cg17372657	2.892233322659976e-05
cg19364311	2.445892918201409e-07
cg17474649	0.000152361
cg26325588	2.0287527841222897e-05
cg20799095	0.000194387
cg25223285	0.00129826
cg27010141	8.909124771250276e-09
cg21988739	4.401008336429868e-06
cg19045002	5.524562707281966e-05
cg18650908	2.2549152545181528e-09
cg03683587	3.988774111007842e-08
cg00923880	9.343172519382659e-05
cg24296849	3.619536410259805e-06
cg25880781	2.9226173510199516e-06
cg01231141	5.888494805317279e-06
cg14927745	1.5543122344752192e-15
cg10521570	0
cg15060733	1.2912431960332427e-06
cg27496719	3.0652518856477684e-08
cg19137217	0
cg27572120	4.690433364762381e-05
cg18814941	1.546998082502249e-05
cg17300120	1.3746963567484727e-08
cg14007003	0
cg21342611	1.6929729840242658e-08
cg05516272	1.895710558530439e-07
cg18089426	3.800412742838155e-06
cg08310277	9.19703919766146e-06
cg26070824	4.706232181739267e-09
cg10680224	7.1305649373965e-07
cg08144588	0.00412764
cg09792197	0
cg03842291	7.702354425376257e-07
cg23237765	0.00015282
cg10440639	7.552148088008082e-07
cg01538344	2.7588564452285524e-05
cg02764898	2.411025370863129e-05
cg22242857	5.10874275105877e-08
cg07863545	0.000570249
cg05682970	0
cg25384790	6.662060684115012e-06
cg24116081	5.723385890665789e-06
cg02403522	2.747821936655015e-08
cg08104845	1.4088942262846516e-06
cg16033522	3.3306690738754696e-16
cg13517065	0
cg04381865	2.321162629881357e-07
cg24200083	1.6181659345804178e-09
cg20811730	5.7234257777594166e-08
cg27196974	1.4710455076283324e-13
cg07755735	0.00272849
cg17292185	0
cg25053301	6.06377148493209e-09
cg10923662	0
cg09183404	4.421337979620965e-06
cg14248704	1.876165836467436e-06
cg20773945	2.1759919877073486e-07
cg03727754	0.000147053
cg00735237	0.000374648
cg15242686	3.035625210090487e-07
cg06429214	0.000264452
cg04282141	1.172793916426329e-07
cg23978242	8.638327053667183e-09
cg01686827	0.000214273
cg21060562	4.071187831300449e-13
cg05762461	1.6792089052586334e-08
cg18484087	0
cg16916020	7.1316703653678815e-09
cg08866927	5.773159728050814e-15
cg18011534	2.0281420209933287e-08
cg23088989	3.766672085347977e-09
cg09673061	4.2652137377530153e-10
cg09881019	0
cg18913391	7.343864882880524e-08
cg16288101	0.000127272
cg27365282	4.440892098500626e-16
cg22760355	2.6066593328266663e-11
cg04111992	2.802683418678953e-09
cg15083578	0.0079618
cg13112404	0
cg08991015	6.0519405042924745e-09
cg09805660	1.9649275817545941e-07
cg02642787	3.6457411283219443e-06
cg18274682	1.9339834855802707e-07
cg08967057	0
cg01166932	0.00237369
cg07959070	3.893040401159453e-08
cg27502296	5.26546085066748e-07
cg04486022	1.1600108484888239e-07
cg00273100	6.69741137812041e-05
cg09015973	1.2826905102847341e-05
cg08156396	3.3803755838945904e-07
cg04025582	1.3964876477423616e-07
cg00578645	0
cg01568488	0
cg09050832	3.445470158069952e-07
cg05100268	4.223656893453942e-06
cg00933162	0
cg15780967	3.538427405191946e-06
cg13972460	0
cg16467921	0.000143514
cg14336654	0
cg09086179	1.093274903940511e-08
cg06975979	1.4220180588608855e-11
cg23297872	1.4118202732449348e-06
cg10293967	5.03079578674237e-05
cg15351341	0.00023093
cg08847173	0.00247444
cg05445588	0
cg24266622	6.77569111928733e-13
cg27609596	4.170822765825477e-05
cg22617044	0
cg11704309	8.993238767129874e-06
cg08081405	0
cg18016370	1.660949444648452e-08
cg04277566	1.7646144785388174e-06
cg11979875	8.104628079763643e-15
cg18498565	0.00010628
cg02119792	1.3241323593149446e-09
cg25358949	1.3917756946923987e-08
cg17940064	4.825037280831168e-07
cg12033692	2.6163287202285446e-06
cg03396347	1.3129684783841356e-08
cg09893703	4.5766224909815634e-07
cg06252876	3.0982493592901506e-07
cg13418665	1.5992847535173382e-07
cg27171569	3.319949922797605e-05
cg08845602	4.3298697960381105e-14
cg16746961	8.3106957982082e-09
cg03057182	0.00291458
cg24440658	5.798139720902817e-06
cg04783624	2.185820210720557e-06
cg20718640	2.485396333173906e-05
cg14522327	1.773778457447861e-09
cg13318480	1.1780533659688786e-08
cg00403724	3.5826419608753213e-10
cg08883213	6.541018060524095e-09
cg27198824	1.2651100094185352e-06
cg04077100	5.784372980599528e-12
cg26478968	0
cg25682124	0
cg26552913	0.000168376
cg09777060	3.572187899603119e-05
cg06177974	8.389184751322887e-07
cg14824933	4.970746438126561e-06
cg00813142	1.9911476968337283e-06
cg23780110	0.000241492
cg18371688	7.252727307616169e-10
cg24400478	0
cg21533271	2.9515956567749413e-08
cg25669138	0
cg14285533	9.424381555156458e-07
cg03829194	9.305941638559911e-05
cg06118265	6.4042480142356695e-06
cg07924540	0.00483073
cg06379640	1.1117326293996754e-06
cg15845873	1.6998077939645029e-06
cg16799982	2.3452465525153343e-09
cg13675050	5.232912938635259e-06
cg27102378	8.451699813483149e-05
cg02039793	2.002520371746641e-11
cg01780361	1.6664489446149844e-06
cg00574307	2.6343379078141993e-07
cg17951978	0.000302199
cg16930349	9.308548354347579e-08
cg26951364	7.173166829410604e-07
cg19741073	1.208438064570494e-05
cg04266189	1.4791057589835788e-06
cg15481221	3.105737889086413e-12
cg19814518	3.1339756491166604e-05
cg09297225	7.314304717453979e-11
cg02263675	1.7445637920054935e-05
cg22050011	2.396586706865378e-08
cg19654323	7.200577807964237e-05
cg02452435	2.7995694897864354e-06
cg25395304	0.000765428
cg16452396	8.227982265518463e-07
cg14529393	9.206044171106154e-05
cg06758350	0.000367863
cg14009508	1.4861173730507105e-06
cg07906410	4.242898411610518e-06
cg14598338	4.270089926095011e-08
cg25125450	0.000197004
cg10224647	2.2544286837344885e-07
cg09271603	3.7096339706721437e-06
cg07198345	2.6645352591003757e-15
cg14397289	5.605816664533414e-06
cg06579519	7.358584379169031e-06
cg12308243	4.238487908869715e-06
cg19687650	8.571217957387134e-06
cg24427253	3.1192868288343334e-09
cg08895130	5.7909232964448165e-12
cg02720188	1.9298730883021697e-05
cg18925846	1.7037338791991985e-06
cg23674809	5.4317927045133274e-08
cg11885357	3.6991830296706496e-06
cg20699586	5.994772273032467e-07
cg20785120	1.4872926544784448e-06
cg24900425	3.7672841179947625e-08
cg07997860	5.872229151382413e-06
cg26810336	3.6755093884011103e-06
cg21895387	1.3449420599442874e-07
cg23606406	0
cg06713675	1.4060218289646542e-07
cg22943180	0.000228168
cg14356225	5.153121965584262e-05
cg00111239	6.329387523329455e-05
cg16149200	7.405181790476334e-05
cg14345281	1.932739791210558e-06
cg13226895	7.0982218325355e-08
cg07547279	8.14398758375301e-06
cg26220855	0
cg27311590	7.349411850121612e-05
cg18797653	7.283886707343257e-06
cg03773183	3.713710072583698e-05
cg14654363	0.000222985
cg16898619	8.332323444548706e-07
cg24589423	3.931853535854568e-05
cg02210151	1.3551270206080268e-05
cg24274653	0.00040514
cg01756638	4.72962868869331e-09
cg06197811	4.643374573731762e-11
cg11765362	1.2707809338152742e-07
cg21618825	2.0344053774934423e-08
cg13612922	3.445610463614912e-11
cg15315638	6.885302328285547e-10
cg14458563	4.8235183465195064e-05
cg21999614	2.0350165996774194e-11
cg09314196	2.4317214908364804e-12
cg21649089	7.922403071047857e-05
cg02279464	7.569833648801705e-12
cg16582862	0
cg26634885	1.6830981053317373e-13
cg05892376	1.8590418093822336e-10
cg22402398	6.44077013944866e-11
cg01131699	3.212898599647129e-05
cg08722290	5.107188215391911e-05
cg21491240	1.6398040550980042e-06
cg01447292	0
cg08642787	8.257154948676515e-08
cg11824509	8.205826125928795e-06
cg13550079	9.225667492174239e-07
cg12292165	0.00839195
cg20547929	9.848521220767736e-09
cg20604380	0.000141984
cg07520976	1.5098309283922973e-06
cg23215575	1.4819701243951044e-08
cg18386948	0
cg05880490	7.953207651012484e-06
cg00583731	1.470115118529236e-07
cg04227643	4.014540400110178e-07
cg15772470	3.3247396613811375e-05
cg21908878	0
cg16989764	2.220446049250313e-16
cg22010900	4.9966068504936345e-08
cg19897275	1.4264982362011125e-07
cg16672562	0.000553648
cg15084497	0
cg03604073	4.433104369705454e-06
cg14372935	0
cg19286394	0.000340334
cg19556473	0.000429634
cg05716738	5.490380250439131e-08
cg22997562	2.821868849700593e-09
cg26688923	0.000141339
cg17302536	5.763167154615445e-08
cg10602248	4.467019485876467e-05
cg24589102	4.105458472736245e-06
cg23830335	0.000400487
cg12196570	3.235469809848013e-07
cg06778844	0
cg24354925	0
cg12163508	9.06397179534224e-12
cg00671229	6.697612712214251e-07
cg08296037	2.7361634136191526e-07
cg19045344	2.4005242238445135e-12
cg16775284	0
cg11179997	1.9298007636336934e-11
cg15568009	6.568696742093039e-08
cg25306132	4.0929169322856396e-05
cg09601904	0
cg22570042	3.4037725104019145e-06
cg25307665	0.000869534
cg16695535	6.489655479668954e-10
cg20289741	2.1686641626939007e-07
cg03995238	8.045205834861235e-08
cg03269667	3.671164207885713e-05
cg21626493	3.916851953889022e-09
cg12157184	4.6063791796724374e-05
cg24857608	2.0681696582869336e-05
cg08248532	3.640281734940132e-07
cg12092428	1.0036752990938425e-06
cg18661872	0.00610308
cg00904580	9.526991033514953e-06
cg17753439	0
cg19708055	4.647270923641145e-08
cg04412883	3.057439602660583e-05
cg23958373	9.993011759856785e-06
cg16622958	2.3799294313064934e-05
cg00481259	6.358047421883839e-10
cg16217445	1.2336898169706956e-10
cg27432604	2.6336046834662952e-05
cg26672162	7.19184045572252e-06
cg14107346	6.573119826214224e-11
cg03210912	2.959102063382346e-08
cg24200796	1.2717863674405194e-06
cg22621938	0
cg00738934	0.00116963
cg18712599	1.2347511939569955e-06
cg12894338	8.890174074682733e-08
cg19500599	2.1165763919306357e-08
cg06140761	4.009126364223903e-11
cg16949923	8.377054605546164e-09
cg17505944	3.140230644405051e-07
cg06791546	2.143615902117091e-06
cg16256230	3.779476359655476e-07
cg18522231	1.1194928528635018e-07
cg04811114	8.566568066026292e-08
cg00940287	3.3084646133829665e-14
cg19044458	0
cg16083044	5.010588299825258e-08
cg02104797	0.00314589
cg05045028	8.129959661817843e-06
cg19214916	2.9132462171510554e-06
cg01330624	0
cg20201388	4.03995126241341e-09
cg18946280	6.531444708857137e-06
cg20787396	3.7979430711487794e-10
cg09046726	0
cg17214408	1.4626003702611357e-06
cg00763725	2.9560738362688355e-06
cg26482893	7.405904778323702e-10
cg17204993	5.37638913167271e-07
cg04008252	0.000191997
cg21902245	0.000947331
cg11879814	3.751137731655696e-06
cg12064213	1.7027874106290142e-06
cg03280420	6.182685297062562e-08
cg25077868	3.4604323739806375e-06
cg12713960	2.9147181335176242e-09
cg24980481	1.7852386235972517e-13
cg24432675	0.000655033
cg26469991	1.404140521632513e-07
cg23162245	0
cg09546813	3.1304226322248496e-07
cg06785701	7.496480141422346e-06
cg14647890	2.187531348285532e-06
cg25441577	1.791623018831956e-07
cg25698940	3.1421867219272315e-08
cg13480157	4.3385590612343705e-06
cg08434396	8.273728735463948e-08
cg18795569	0
cg05927610	0.000250627
cg17848838	7.616129948928574e-12
cg15793563	1.3278267374516872e-13
cg03661529	2.7574951981801377e-06
cg25980574	0
cg23053444	0.000709781
cg06462431	2.2974786517693246e-09
cg19918763	0.00020106
cg04315214	3.922343638484982e-05
cg03629096	0.00341331
cg06051391	1.632160589126741e-06
cg24614791	0
cg09976142	0.000138655
cg17759252	8.419486841049206e-07
cg27351564	2.886579864025407e-15
cg04763273	7.706931096640446e-07
cg10438391	0.00112653
cg07015749	6.770065764660771e-07
cg26173375	6.753776649048859e-09
cg01905377	2.3877638355429553e-07
cg08256922	1.0175256572875213e-06
cg15540727	1.9201434724447353e-06
cg12625872	0
cg03005718	1.9856449817723387e-11
cg14586560	9.420317992336891e-08
cg22086445	7.429376669421117e-09
cg21822476	1.3049006319931777e-11
cg16066280	3.750089512255528e-07
cg23517279	0
cg18099006	1.0996661148343634e-06
cg10890302	0
cg00460155	0.00149372
cg11550332	3.460959404621988e-07
cg14457074	1.4400208020792782e-05
cg07612840	0
cg10521948	2.3922174892332393e-05
cg11720010	0
cg13447295	5.480808029645345e-10
cg11292317	6.608287646359123e-05
cg01140782	1.2677488614443178e-08
cg00192946	4.618527782440651e-14
cg11863130	5.4191096054978516e-12
cg12311815	6.842289061670392e-05
cg13208102	2.8215980663048867e-09
cg05030953	0.000428085
cg11669744	1.5526908980767473e-08
cg15764445	2.959799172308486e-06
cg02026371	0
cg02434121	2.1971042207802327e-08
cg00958651	0
cg10502213	2.173083935019804e-11
cg02352685	1.0913492332065289e-13
cg16555518	4.8235874516855404e-08
cg19056008	1.2667550020051266e-07
cg08551532	0.000395272
cg07530972	0
cg26655138	1.9510217760254633e-06
cg12052203	0.000113312
cg17231740	1.2904573554184395e-07
cg10130257	1.213427149571178e-05
cg26556336	0.000112266
cg00639080	1.4235868039946808e-10
cg08444117	4.882072524026171e-09
cg05856797	0
cg23187196	6.250838715859963e-06
cg07876586	5.3382565035065e-10
cg04299067	3.885780586188048e-14
cg24737949	5.227812874375459e-06
cg01232138	1.1437313384932146e-05
cg07586863	6.715775264731771e-05
cg20627572	2.094542463915161e-07
cg23970458	2.2092646522198223e-06
cg08293431	0
cg03913278	1.2291053771429361e-06
cg15521442	0
cg10756523	3.5076303844805423e-06
cg02651788	2.983166891290523e-08
cg06944050	1.273665817258518e-08
cg08844282	3.172809947638022e-05
cg11857238	3.0025112396359077e-09
cg15806569	5.8592288753711586e-05
cg13828131	8.110297984265102e-05
cg08266027	1.9266932493877675e-09
cg10914789	4.768193284654387e-09
cg02025065	2.3715333522855708e-05
cg03063511	9.290013203155922e-10
cg03738247	9.921354360287182e-08
cg16348674	1.839504640832601e-07
cg05546557	0.000282896
cg17775518	1.719629993957028e-10
cg17075998	9.922950631180427e-07
cg01774624	5.937976177428084e-08
cg27403913	4.462129221671773e-09
cg00777622	7.799350426052065e-06
cg20388185	2.0041635018230863e-11
cg20509117	6.23945339839338e-14
cg20687573	2.0095036745715333e-14
cg02698615	1.4258851277482165e-07
cg08348715	2.949418487219191e-12
cg06376033	2.5445806239865476e-08
cg02040498	0
cg01560885	9.36584143573782e-13
cg07422888	0.000603834
cg01971667	0.000216276
cg06706443	1.4447972840336831e-06
cg12295100	2.5316990790447136e-06
cg19509778	1.0719386207558301e-05
cg21195070	0.00429273
cg03012785	1.9466379740373796e-06
cg16783571	1.7627159632827016e-05
cg05509609	1.7344225964222026e-05
cg23475921	2.540245902515892e-08
cg00269553	1.1118053484526769e-06
cg02174092	6.3258558798851e-05
cg07847989	2.3905095680731847e-09
cg22509179	0.000195509
cg18090145	0.00115897
cg22411588	3.670920152298862e-07
cg11887659	3.665243110173577e-05
cg17281355	4.9263425010437345e-06
cg16366983	1.3788969965844444e-13
cg13092405	6.413206583566478e-07
cg13488542	2.614969634162634e-07
cg24152907	3.1893786800463175e-07
cg12667521	1.3725604208758568e-08
cg07508090	3.044668860874289e-05
cg02213813	8.999919566266001e-07
cg15614872	0.000470222
cg13768026	1.9114716537371734e-06
cg09354738	4.7795656210603e-08
cg18637626	4.984614720981995e-09
cg01866066	0
cg03040210	1.857773276325858e-07
cg14691985	2.3147126770872717e-08
cg04896838	0
cg19949948	4.23291828255401e-08
cg03347694	1.5381648044154872e-07
cg21341821	0.00015966
cg05893491	3.016586980209013e-12
cg05726600	4.868515297240528e-06
cg14583312	1.775221081246059e-10
cg07660381	9.4404408472748e-06
cg00257920	0.00082888
cg06504563	4.799259372245679e-06
cg13884800	0
cg14940223	1.9363510794789818e-11
cg22344122	3.263692611721325e-07
cg07463743	9.367226994072553e-10
cg03971283	5.8439906018503684e-05
cg00432461	1.4862768171752805e-07
cg20001978	1.720380974346014e-07
cg25677261	6.034809511001882e-07
cg24158931	3.27239949249325e-07
cg24229701	3.834710160521837e-08
cg11842485	4.988103263769972e-10
cg15211677	5.290235438604185e-08
cg15735231	0.00362879
cg14804593	1.4157208562126655e-06
cg22671717	0.00261634
cg12777182	1.5541813299546625e-05
cg15693669	0
cg06238316	0.000230404
cg02489479	6.531386542718565e-11
cg20219360	2.6396409504525487e-05
cg02646423	0.0080522
cg11181693	2.8125290870706365e-06
cg19860691	1.9302629938877658e-08
cg02717567	1.6371409097826195e-05
cg02092690	0.000533853
cg17336044	8.983702670661842e-12
cg02428792	1.751532373839293e-05
cg19553932	1.2705483004471496e-05
cg02930419	2.42662147043049e-08
cg07788360	7.418519236734866e-05
cg17655970	1.544139083264895e-08
cg24814612	0
cg18212777	8.595508749098535e-06
cg07865265	7.741887009249382e-08
cg15385169	0
cg19926689	2.257524533522126e-05
cg04071440	0.00542162
cg15107713	0
cg08164151	4.6478498039181915e-07
cg13148921	0.000251637
cg07561633	0
cg11525393	0
cg12707233	3.4498545464778374e-08
cg16392772	0
cg12857193	8.626897474162121e-08
cg08745965	0.000812389
cg21660252	2.946787136204332e-05
cg26987645	0.00112366
cg03662899	4.401232733819427e-08
cg14097152	9.309220061481938e-12
cg11663315	4.74316451670731e-07
cg15878172	0
cg04646173	0.000197644
cg03579045	1.3631863415852763e-09
cg14318858	2.147675965868956e-05
cg13122496	2.375131835652411e-08
cg13372402	8.656206938051358e-05
cg12755246	4.650079107326732e-07
cg21267792	2.2495216952966857e-05
cg22742493	3.097157996734268e-08
cg20628191	5.956998920808587e-07
cg24464999	1.8190290912434293e-06
cg14950384	0.000233024
cg14432712	0.000687706
cg12742338	9.29919118408673e-06
cg10310824	7.614134456268573e-07
cg21048050	1.0914290831109952e-06
cg00824944	0.000737942
cg01947226	5.9525159707973785e-06
cg15472797	6.931129781229117e-09
cg23939001	1.1057653370172282e-05
cg19126050	8.792601791096644e-08
cg18813691	6.568677346496798e-08
cg06340713	0.000407766
cg23532469	6.221939828909839e-07
cg19054158	5.4300335619039686e-06
cg15714846	0.000884696
cg03122674	3.4444011753897996e-08
cg01582770	1.5453190727043875e-08
cg25238780	5.677439851581312e-09
cg20291091	6.685706278597436e-06
cg25741447	4.284352669225999e-05
cg15469802	8.278700904806868e-07
cg04137564	1.1462765465042324e-05
cg04507446	4.798777817338618e-07
cg10077687	2.992816098279505e-07
cg06918623	3.66578434274345e-10
cg16163883	1.7010723940558137e-09
cg02826687	3.5199461939638965e-06
cg23359554	1.5556247957682068e-05
cg23548151	3.3584849346013357e-09
cg06110954	1.3759843708882613e-08
cg13220290	2.2428982338063008e-08
cg03289264	2.018996747565893e-09
cg11135412	1.4746052232950113e-05
cg01517680	1.508201231681383e-07
cg23942311	1.7324915437821886e-06
cg24508310	0
cg25434864	1.435940255589685e-11
cg18593334	3.506141599274315e-09
cg03855052	1.4224156519304643e-08
cg13866977	0
cg11924796	0
cg14251139	2.863207245074051e-06
cg19722301	2.5336240199180793e-06
cg21005510	6.447645386964407e-05
cg08761350	3.880563315128427e-09
cg26893124	7.984406220629126e-07
cg10218876	0.000467952
cg09146982	1.6985516787526578e-06
cg12273094	8.332302625646548e-10
cg18319102	4.976836887160552e-05
cg08869493	2.9684123858952915e-07
cg01461856	7.376696697924956e-09
cg23157067	1.972727536880825e-10
cg12479199	2.303799040426213e-09
cg01073521	1.2743064084275169e-05
cg25359581	1.0824333762649019e-08
cg15205559	6.302869559604574e-08
cg12060669	2.052500124527512e-05
cg00340179	4.5836050643899284e-07
cg02051077	0
cg02187666	2.2411004341860163e-05
cg00554969	4.886135047899032e-06
cg07728243	6.130594343289886e-08
cg03536032	6.497500487645524e-07
cg13070676	8.76445915842794e-10
cg16654000	0
cg10874556	0.000317737
cg12885864	4.285565924355694e-08
cg03075631	8.237186870951874e-05
cg08425810	4.7480663235677234e-05
cg20482568	5.88805286527716e-07
cg22490856	0.00240013
cg01730928	1.4105942850450859e-06
cg15148984	1.5964819244373984e-08
cg06433816	3.0768341309328484e-05
cg26334302	1.1102230246251565e-16
cg14866567	1.4043468155033878e-07
cg25886790	6.81911194178042e-11
cg06452192	6.316502876302366e-12
cg15617548	1.9341606094513963e-10
cg06152586	8.353604686106575e-05
cg05132077	3.245292923281795e-12
cg25420767	2.7107218923405618e-05
cg18477163	1.6928549793848724e-05
cg19976449	4.712455629940493e-06
cg00613416	3.742544518736679e-08
cg04333213	0
cg13214937	5.674099601282734e-07
cg23662469	6.9365624355555155e-12
cg17227030	2.0765892861929203e-06
cg10604476	1.1221360296520544e-07
cg09894276	1.4092060851567112e-12
cg08757757	0.000465755
cg15162843	7.881644670248988e-09
cg02135861	1.621828815689952e-08
cg02541778	1.5555667864930456e-11
cg14156797	2.5225624699087845e-06
cg14316237	1.747456457201757e-06
cg13361014	2.0505484532584717e-08
cg02841199	0.00010583
cg20868217	5.048280993236176e-08
cg01394167	2.4128654541044625e-07
cg25463217	1.2627505652229587e-07
cg20136726	5.7093427763277305e-09
cg13565129	5.966322883077524e-06
cg05066631	0
cg07271718	9.43689570931383e-15
cg12491738	8.659739592076221e-15
cg07199764	2.10671137009788e-05
cg14865086	9.973278498254246e-05
cg16409587	6.670008566023178e-06
cg00917413	7.774184440201282e-06
cg09335761	3.2307490016592055e-14
cg13872154	1.2287948436551233e-12
cg02096172	3.644112789302767e-10
cg08401365	0
cg07295522	6.097549662298363e-06
cg13414557	1.4237315026921493e-07
cg20972834	3.83732560730321e-05
cg06137934	0
cg03868770	2.2494336393563685e-09
cg01303420	1.4714747916810822e-06
cg24923543	1.1040344971569027e-08
cg12851018	0
cg08871010	1.3265657794470087e-08
cg10399711	8.568009045584191e-07
cg13526469	0.000808539
cg07284347	3.170428760268518e-05
cg14972141	1.12289649034647e-06
cg16524778	5.27528687399581e-10
cg05511138	2.807784725833429e-07
cg02139308	9.129274003427668e-10
cg14759565	4.044415050641348e-06
cg21918548	3.116532254487936e-09
cg26094195	0.000894272
cg05870108	0.000338962
cg18727742	4.775180140192958e-09
cg04093065	6.72558825298708e-08
cg12324831	5.799010093232582e-07
cg03422185	1.3786640433721686e-06
cg07151902	9.24842591687458e-06
cg17749967	2.8150725639219942e-05
cg05375065	2.975453867737343e-07
cg23012310	0.000916921
cg14871604	3.57129358308228e-08
cg18528798	1.4432899320127035e-15
cg00258480	5.434627817435533e-06
cg10575170	1.784241954849719e-06
cg23896806	3.0489483160422992e-09
cg10924876	0
cg09291967	0
cg15977432	2.31644268433584e-06
cg06942445	1.1661905547910578e-06
cg25845992	1.1934914962652421e-05
cg26179400	8.879126898175826e-07
cg05554000	0.000707883
cg13159023	3.1801836497535874e-08
cg08774483	1.7963408538435033e-12
cg12493483	4.571832468158732e-09
cg01098871	1.2265565230151765e-09
cg17782954	1.6720180795459783e-11
cg20720056	7.003613001432818e-06
cg18912209	5.670469459095884e-06
cg01008854	7.826184145187653e-12
cg14608581	0.000480385
cg23237314	0.000291903
cg21166710	1.7763568394002505e-15
cg25929664	6.254502704639009e-08
cg23904161	8.026361079727096e-05
cg00276426	2.4876580317911845e-07
cg25835058	1.5257714070737727e-05
cg21557231	0.00133718
cg14303740	8.457365994196664e-07
cg22494297	2.311740108229543e-07
cg24104237	2.79069656272668e-10
cg05091313	5.880734765817408e-08
cg01124132	6.496270188449671e-11
cg13463404	0
cg22569587	1.9071467012299337e-06
cg10823511	0.000144078
cg11235426	7.924269573855725e-08
cg13444812	3.8536089685958785e-07
cg23093692	8.172156285013443e-10
cg23044053	9.64792912228063e-10
cg23490611	7.754985320573837e-09
cg05885212	3.0723015132738674e-05
cg00431813	1.3450351943333771e-11
cg04255591	0.000331718
cg19797078	3.691001626082713e-05
cg22169449	1.0653071447208617e-06
cg02932447	0.00123437
cg17914143	1.6125225599239457e-09
cg17499156	6.350737831617437e-06
cg15370958	1.7101653870810196e-08
cg03332892	9.460099370528496e-12
cg26144445	3.7853953083200054e-08
cg07892139	2.6645352591003757e-15
cg15827126	0
cg06438094	4.643009286930955e-06
cg01899581	0.000165018
cg05164937	7.533496049205723e-10
cg25085925	1.2734807963710182e-07
cg06908232	2.3031160427677833e-06
cg20462888	2.3308910357400237e-11
cg16087940	3.2971980359342012e-06
cg14834143	1.8603819929019494e-08
cg22975791	5.340218416360898e-07
cg16340422	0.000159201
cg23759393	0.000197478
cg03759948	7.967159898814025e-06
cg12206646	6.507121594490073e-05
cg11839596	8.531309157788769e-06
cg16301894	0.000107734
cg03039483	1.1113332476497817e-12
cg04484695	0
cg26805585	0
cg19200045	6.604078882643805e-07
cg07535351	0.000132594
cg15804018	2.220446049250313e-16
cg01095867	1.6217958233033514e-06
cg06922569	1.853248103866889e-07
cg12207509	2.3314683517128287e-15
cg20855303	1.3791352615477592e-08
cg14590681	8.796755790940747e-05
cg19761957	5.547095816904601e-06
cg23203918	6.09697848663604e-06
cg19148731	0.000333478
cg13789561	1.8959781966643163e-08
cg06369005	6.815054254261099e-08
cg23156100	3.542103840237232e-07
cg16468843	0.00013707
cg06967228	4.3246510816885575e-08
rs213028	0.000447599
cg17076635	8.384760532165192e-05
cg04850017	0.000174112
cg15909132	4.3748332322679495e-05
cg14170447	0.00041933
cg11664825	3.387369263974094e-07
cg26013028	0
cg06126323	3.5396594214587296e-06
cg07180121	3.7588704376867454e-06
cg24813163	1.2301472063214192e-08
cg22875872	4.8862109025549216e-08
cg18280909	0.00115746
cg12734835	1.1721918580231971e-07
cg13136933	7.776442823015373e-10
cg21222767	1.1136583877302542e-09
cg25715429	6.00941008288558e-07
cg05040703	0
cg16716449	3.9105221736224216e-05
cg17250082	2.0959491771055383e-06
cg01140892	1.060151333387438e-06
cg23854747	0
cg11247712	0.00297556
cg01973410	2.220446049250313e-15
cg21293934	0.000345318
cg05457628	6.657864259906887e-10
cg13207212	1.2984618219413768e-05
cg02449689	0.00231573
cg02216057	1.9612253598921825e-08
cg06871323	4.2743586448068527e-13
cg02151786	9.06969712666239e-08
cg21259967	0
cg13072017	0.000562971
cg03424927	0
cg13996040	0.00071837
cg03983883	1.6653345369377348e-15
cg24413826	3.4583645961427933e-06
cg15489593	0.000134566
cg16770312	1.18787202296744e-11
cg18542573	5.393907576145551e-07
cg09496634	8.115937729646916e-07
cg07240190	3.078260268907229e-08
cg17422516	5.474961595197669e-10
cg01078706	7.524707452688517e-07
cg06588529	6.00858999991738e-05
cg04402798	9.627550978663635e-08
cg06105327	3.841349337729838e-06
cg22237495	7.305638708476891e-05
cg03309900	0
cg10443532	5.6076501421142844e-05
cg17724687	6.512568262451168e-13
cg17279147	0.000123338
cg06659128	1.5956015306350935e-05
cg03685263	5.012363635259476e-09
cg23591708	8.074242385802677e-10
cg26849467	1.2870531764130888e-05
cg06325300	1.8184568819634706e-06
cg16757008	3.0160318686967003e-12
cg03894796	0.000222728
cg26763555	0
cg10801213	5.388761701308198e-07
cg22134140	7.5923735198824e-07
cg25920019	4.312663348660095e-08
cg22539150	1.666644067310763e-06
cg27022614	0.000176539
cg13781475	7.326567049359411e-05
cg10575236	4.618913320242335e-05
cg13284876	0
cg03457729	1.7057466550340905e-12
cg16896868	9.333836625824432e-08
cg04235931	2.220446049250313e-16
cg15833940	1.7786112582740543e-09
cg14743534	7.584821329564839e-05
cg18225364	3.274719552326388e-05
cg26734875	1.8306267612899774e-10
cg01895504	0.000109857
cg00360108	7.800354096199058e-06
cg12007356	0
cg06288403	2.336763949006837e-08
cg00470472	5.67323965583455e-14
cg07195539	0.000236094
cg09874765	0.00017214
cg20638572	0
cg07555753	3.387434777124554e-11
cg11169363	0.000277448
cg02660803	1.550626633561869e-05
cg13034335	2.616418453005309e-07
cg23975459	1.476256527466191e-06
cg13749113	0.000231339
cg16834823	0
cg03165260	3.711837828879183e-05
cg05576543	7.571258830996186e-08
cg06346540	1.1102230246251565e-16
cg23708288	1.5341987880113095e-07
cg17391820	3.5242107986888094e-05
cg03728333	9.820744718447294e-06
cg03532875	0
cg19944582	1.1175818667163995e-06
cg21202708	5.596613972258524e-08
cg09813341	0.000118147
cg27659725	0
cg17671242	4.82280881897168e-13
cg03045133	1.3096735054896058e-05
cg02187432	9.572610482067034e-10
cg06803079	6.120454050240198e-07
cg15624813	1.2456860942755554e-07
cg25619350	2.8967730881790388e-06
cg12746557	0.000389673
cg15049439	3.5497836725628673e-07
cg27375748	8.10941629902917e-06
cg25449245	6.24987476216532e-08
cg17170159	0
cg24624505	2.239505646484119e-07
cg06989477	9.196499128893976e-07
cg19664669	0
cg26812610	0.000138982
cg15397657	1.1629206553287474e-07
cg25378171	0
cg05194426	0.000251386
cg05716544	1.2581920078802433e-05
cg09092713	1.2094569457055115e-07
cg11272332	6.460594725865576e-08
cg22838050	9.338147739956781e-06
cg05401945	2.177191137509027e-05
cg01591028	6.386026152327418e-10
cg14126185	0
cg23129178	6.884492975700596e-13
cg27301033	1.0031104835661608e-09
cg05631550	3.308690093895006e-05
cg24420679	0
cg26758160	0.000290475
cg18413148	2.950821683223026e-06
cg13799758	0
cg22829047	0
cg16060867	8.2269676299207e-06
cg20370793	2.99035689543814e-08
cg25307288	2.8257773898587857e-10
cg03847932	9.754931307170978e-10
cg10321928	5.8028211150640274e-06
cg03004329	3.0092248461288662e-05
cg11241341	1.5001444531037578e-11
cg07736657	2.3355909983813206e-08
cg24785390	1.3536227694288527e-10
cg04700060	1.3217094085860026e-09
cg23987156	0
cg01518225	0.00117089
cg05474077	0.000110584
cg24672465	2.2936935328843333e-07
cg05867499	0
cg27404676	1.8455688745033783e-06
cg05053752	4.225553126957493e-06
cg06591372	8.482256393471665e-05
cg18646416	8.134604101428522e-13
cg00504583	1.0959182584757698e-06
cg18770216	0.00363236
cg01581349	5.551115123125783e-16
cg05336808	4.3477575477512964e-05
cg02726808	1.1435297153639112e-13
cg04955485	5.551115123125783e-16
cg16497626	1.8283345248892857e-07
cg11056229	0.000178767
cg24474672	1.4639574330566063e-08
cg02567750	4.707105270007617e-06
cg07158503	1.2899992185566589e-09
cg08712303	4.4618885406522146e-05
cg06878994	2.886579864025407e-15
cg10750464	0.000146051
cg19155032	4.1154246677166384e-10
cg25653641	7.159528525590986e-11
cg08282428	1.2412890272317512e-06
cg19570618	0.000544669
cg13503214	0
cg11229771	0.000110806
cg01353057	3.0027536013221834e-11
cg17960959	0.000313658
cg07064495	7.821010838959808e-09
cg03203155	8.544587313896734e-05
cg21604054	5.912654466033729e-08
cg25547663	1.0124482477946728e-06
cg22527791	3.1395371236087044e-06
cg03858121	1.3629951167715149e-08
cg06642012	8.058451459425076e-05
cg03368984	0
cg09682608	7.527748246971555e-08
cg07608505	1.885034331072788e-06
cg24351753	8.989603506037724e-10
cg14866032	1.0169511267310583e-05
cg20067138	3.798340303229342e-05
cg13382342	0
cg02768760	0.0010817
cg01293417	1.299314596470147e-06
cg02774269	1.1102230246251565e-16
cg10867226	0
cg10549497	0.000107075
cg21898358	8.05633741274292e-07
cg12974393	3.6591873975311273e-10
cg04122422	8.754055248449966e-05
cg19924480	0.000544983
cg19287610	3.2135405447775156e-12
cg16667508	0.000496535
cg18049750	1.8173291971290695e-07
cg14737617	1.6321556228993117e-05
cg10040530	0.00012991
cg18683082	1.8806858698150464e-05
cg14942863	6.227302884020958e-06
cg21049501	4.564591003619611e-06
cg10065378	7.918972633191856e-08
cg25831233	8.533633529039797e-06
cg19751670	1.3028861733377362e-05
cg26150490	4.2079398510086463e-07
cg21407000	4.1746939238862524e-11
cg16020490	7.258412085819899e-07
cg17003248	0
cg26036029	6.722011836046704e-11
cg02107357	2.1536226107787826e-05
cg06444855	0.00102406
cg05975814	0
cg19585278	7.794430940677444e-07
cg25352098	0.00492319
cg01846288	4.547736349724829e-06
cg25962947	1.290079154614432e-13
cg05460181	0.000355433
cg01996818	7.063228170123281e-07
cg21397157	4.702570554071528e-07
cg05718771	1.675584649285522e-05
cg13128531	3.124356054129418e-05
cg26905254	7.455186468163788e-10
cg00060843	3.291988903697529e-10
cg04646499	0
cg07795623	1.2026038119783422e-06
cg24078577	1.4849196317001656e-09
cg12537405	3.230915384122568e-07
cg16429439	2.003128108940544e-07
cg20073313	9.393157384463002e-06
cg11224582	1.0322112053984256e-09
cg18349077	6.446674386539897e-07
cg26620546	7.670245516511187e-08
cg11184796	5.056902189215506e-07
cg26099251	0
cg06136804	0.00180671
cg06400119	1.2755628650995554e-05
cg01815645	1.1531000032594108e-07
cg24052239	5.90583814075174e-08
cg26046924	0
cg01378403	0
cg04156016	7.918166194942344e-07
cg21417660	1.759870027484567e-10
cg05279229	1.7053830078106458e-06
cg19263494	1.254552017826427e-10
cg11045065	4.2872372318925045e-12
cg15700308	1.0233691671857059e-10
cg04612667	0.000251997
cg02895192	2.1605539620717096e-06
cg23799955	0
cg00702561	1.3707910806459722e-08
cg02340312	0.000751129
cg08017880	2.1600566446622338e-08
cg18495224	0
cg24956452	5.012475899901503e-07
cg27094323	2.3066415031358645e-06
cg00545801	3.2114799741744804e-07
cg26447514	2.2944634059385294e-07
cg22622899	0
cg16769623	1.9884729927088785e-06
cg05185504	5.681558968406719e-06
cg15569785	1.4444215934439342e-08
cg23379566	5.758001660194356e-05
cg03161606	3.7994751860281895e-06
cg13850315	1.6214615730536508e-05
cg19825229	6.1122119906498185e-06
cg22673500	1.4470138032240953e-07
cg23483251	2.775500808183118e-06
cg19603903	7.400079667052584e-05
cg12894711	0.000144361
cg08767686	0.000294094
cg16429758	1.8299506354679806e-09
cg03139204	1.3076719151960958e-08
cg25097429	0.000184144
cg06188548	1.0707281961064297e-07
cg25432232	2.8842214061519655e-08
cg12667527	1.1102230246251565e-16
cg21902627	1.228238154293848e-06
cg09956747	1.3018811450771217e-05
cg06104959	1.5315428514295348e-07
cg03613822	7.139350377549647e-08
cg18860280	3.0256175257425966e-06
cg09006667	2.3944772580275497e-06
cg03848129	7.909486471768812e-05
cg00792235	0.00103893
cg08242633	6.7732751629634436e-09
cg03423123	3.004774251635922e-08
cg02794150	7.149331651912227e-06
cg10330187	1.5101085339197517e-05
cg07677891	0.000113146
cg14137819	1.649437153528055e-08
cg18477674	2.2416379781287077e-06
cg20638675	4.203134320590607e-07
cg21184454	2.2528049403724992e-07
cg17759274	1.1102230246251565e-16
cg04671734	1.8195162709844226e-08
cg04599817	3.1981095549582506e-10
cg04864807	0
cg04189697	0
cg06197545	2.1563907215416123e-08
cg26099834	2.19824158875781e-14
cg16004875	3.115131903885793e-05
cg01904194	2.2373366825867436e-08
cg13922901	0.000253682
cg12236406	2.328921001526485e-05
cg27049827	7.483574415712013e-08
cg20790798	1.0439598319145205e-07
cg06703847	4.337344594596004e-09
cg10700483	4.6629367034256575e-15
cg07872305	6.983021957340796e-06
cg18288337	6.413271055349945e-05
cg02295369	7.005696683881624e-07
cg09054333	3.981195812630123e-05
cg14127907	1.0490897039971969e-10
cg05848378	0.000507952
cg07008029	9.279324075794904e-08
cg26470338	4.630813870143413e-07
cg04681171	1.9037648603115187e-06
cg06511189	1.4399649250762536e-09
cg06633037	1.0858546082959109e-05
cg01124477	9.883778762542761e-06
cg11844835	1.71230377654652e-07
cg08782481	1.2582379582681824e-11
cg19218988	4.4576437763232946e-08
cg14701768	0
cg18060330	0.00153287
cg24043730	3.012897383802837e-07
cg05925279	0
cg14182855	0
cg05130482	1.8841165760896672e-07
cg23960325	0.000115595
cg06650847	1.1735506455501366e-08
cg20519121	0
cg23107878	0.00109097
cg03317455	2.927278881514894e-07
cg04877893	1.1488297376627266e-05
cg07592828	4.342788462174951e-09
cg15148145	6.7652856869937494e-06
cg25900902	2.7519168048550924e-05
cg04145948	9.474853860380605e-07
cg10187894	1.2019274464591945e-12
cg16238271	0.000434846
cg17491511	1.984126486542781e-05
cg24794052	1.5302932165894845e-06
cg00964333	0.000169266
cg00809398	5.907496714030458e-13
cg22739440	7.757994247015176e-11
cg15345580	8.41069680568296e-09
cg25497157	2.220446049250313e-16
cg20389901	8.759659664292485e-14
cg26815962	5.35371746934743e-12
cg07812390	3.3495428652940973e-13
cg12227505	0
cg26929700	1.7048584766143904e-12
cg19982221	1.0292660736710424e-05
cg22195627	1.1446444764251495e-06
cg26873880	0.000161983
cg13748267	4.838678357987902e-08
cg06578851	2.147687530373865e-06
cg15338516	1.8207032215222796e-08
cg11268178	2.0930923660955614e-11
cg21290290	7.457782169595362e-10
cg16065768	3.863576125695545e-14
cg02645808	1.3017455924302368e-07
cg14980045	0.000110064
cg01529701	0.00259152
cg21524061	5.647781609385838e-06
cg10725542	0.000469433
cg17951166	0.000375154
cg14797097	0
cg04647094	7.771561172376096e-14
cg07392432	8.698871289958277e-09
cg02658653	6.52082447150093e-07
cg27455098	7.637002141791527e-12
cg01228667	1.9833061859486634e-08
cg11232915	0
cg03083774	0.000500262
cg04787775	8.530338729384468e-06
cg17459641	1.3213344862705867e-09
cg04302700	3.7305814037935647e-07
cg06441080	0
cg17878446	1.975482880833823e-06
cg12285371	1.4218317025971317e-06
cg01886630	2.0364776531778261e-10
cg07721069	5.91918567283134e-06
cg14107889	7.210736296947573e-08
cg14131536	4.478122317408406e-10
cg16979339	0.00157959
cg16288572	5.735447803467686e-06
cg12807937	1.5629635108371787e-07
cg13773283	0
cg18772322	2.2788308701171545e-06
cg16510040	6.123603815133549e-07
cg06275774	5.551115123125783e-16
cg25704749	0
cg22893735	0
cg04674762	0.000103943
cg01997953	1.3488304695385978e-08
cg15816198	0.000582258
cg17776284	4.88350357197298e-06
cg26815336	7.41072324728087e-07
cg01286685	1.9264647699301918e-06
cg14413466	9.446972675242193e-07
cg06667758	0
cg06578063	1.9522192647669634e-05
cg19599472	0
cg15770613	5.098515424295513e-07
cg06213635	0.000459935
cg26097381	2.2930639459461943e-06
cg08713344	4.6033320056482196e-05
cg16611967	0.00519238
cg18625830	6.767654123773781e-07
cg18096738	9.472908013563597e-10
cg09252806	0.00077462
cg03216917	0
cg21730821	4.1057837747437986e-05
cg10491080	0.000109719
cg21328786	0
cg25279747	2.4857620850582407e-08
cg00343367	0.000136203
cg24445547	2.864721658446534e-05
cg00347798	9.793710602501449e-07
cg26184673	3.7065621683041172e-09
cg06455032	0
cg03601372	2.9108360166674174e-10
cg11519708	3.871658549314816e-11
cg06876321	0.000482268
cg13837834	1.590746471114013e-05
cg14832349	0.000106366
cg19142181	0.00114584
cg11256186	5.3330940774642954e-09
cg13423140	1.5115661755604748e-07
cg24454932	3.739322625007091e-05
cg08493051	3.2168107744201535e-07
cg22110654	5.428670650786671e-07
cg27167979	2.410318213907914e-07
cg04481923	2.3360882717815556e-05
cg16562217	1.2224628620605138e-05
cg03933846	2.110065233651426e-09
cg05592035	8.593347811114427e-09
cg19782233	5.5858637715289206e-09
cg00599530	3.746919285951833e-08
cg07529122	1.3766765505351941e-14
cg13655660	9.298631095111531e-07
cg13858863	0.000255973
cg04248979	3.907051382423532e-08
cg13685044	0.000129386
cg11938760	8.374113513731629e-09
cg24112000	8.652856209323545e-11
cg12101870	8.41148989827456e-06
cg21398507	5.173609984865379e-09
cg20443728	6.653260014033435e-06
cg12294440	6.816225361916395e-11
cg23477679	2.7478597397490034e-08
cg18363918	2.9568575365956917e-09
cg07054184	0.00126725
cg15554966	1.1447041382006695e-05
cg25993152	2.4553770128221686e-10
cg11763394	1.4519968227766356e-08
cg07772904	8.781664261869881e-05
cg14027288	8.982985601790894e-05
cg23118561	0.000174857
cg01910452	1.2769418097136054e-05
cg00086247	7.872971947719964e-05
cg00828721	0.00456278
cg21903253	0
cg17624673	1.0641487691032125e-12
cg00954167	2.7879662276575345e-06
cg26556823	4.751521398560499e-11
cg07146718	2.8762994559450306e-06
cg20749047	4.024037991712248e-09
cg06297628	1.145457173556963e-09
cg12689022	6.082479520053141e-09
cg16855244	6.511458039426543e-13
cg07929590	0
cg27421267	2.1744880148943935e-05
cg07847583	0.000494203
cg12762056	9.434920001161196e-06
cg15386434	0.000169675
cg11982096	3.3306690738754696e-16
cg22625568	1.0336509168706876e-05
cg19255693	0.00413719
cg13894887	1.9335016172572494e-06
cg07247410	4.017652427412699e-06
cg19759481	0.00470023
cg05907464	3.338169463074081e-08
cg01022117	1.7222845372089068e-10
cg17577442	2.1306113277330674e-05
cg14470409	7.45048839179141e-07
cg14586570	7.269147950239585e-09
cg17040469	1.7072533387008093e-09
cg12885190	0.00103955
cg07005924	0
cg05852052	5.551115123125783e-16
cg14463432	4.971578704271451e-12
cg13713253	6.449826228660527e-10
cg23722529	9.053746641285443e-11
cg26773607	1.107926461685338e-08
cg22881447	4.440892098500626e-16
cg05115664	5.093532911337739e-06
cg13768895	2.9406702972467613e-05
cg12658972	0.00207075
cg14672173	5.124979868487145e-05
cg05293216	5.995600349528729e-09
cg15332217	0.00155069
cg14085523	1.863772852717105e-06
cg18260660	2.798300813289245e-09
cg15396088	1.616751177380138e-11
cg08270491	0.000877577
cg26335568	1.4397964188672674e-06
cg22248289	1.1398151400499046e-07
cg01827501	5.575220475284581e-07
cg00481035	7.765946090643183e-07
cg10856568	1.1622417978029986e-06
cg16967668	1.2039552153009225e-06
cg01218690	4.857769638277887e-05
cg01586920	0.000443995
cg21390082	4.693556865387194e-08
cg26839325	0
cg14772638	1.619284238130181e-05
cg10369197	5.765276735936187e-05
cg21572631	6.433794702553897e-07
cg08421207	4.062954444994382e-06
cg09282482	0
cg27394478	0
cg17059671	1.7047060131170078e-05
cg26187194	3.360621594228341e-05
cg18102989	5.967766830095034e-05
cg08585558	0
cg02939364	7.415191023485423e-05
cg10293293	1.6480093956161568e-09
cg06627617	1.433940874928652e-06
cg22803560	4.09715607333494e-05
cg08587717	7.98512664945683e-06
cg16970748	3.904514156438665e-09
cg21297586	8.742519872484422e-06
cg16306629	0.000172556
cg24299306	4.03822795199682e-05
cg26889659	0.000342137
cg25288140	1.0403926831159538e-08
cg03462171	8.723572320068484e-08
cg13688770	0.00107134
cg14746118	0
cg25545878	4.0758692335773894e-05
cg09087222	0.000239813
cg23795048	8.633930083334906e-05
cg08886046	4.548916798796654e-12
cg10952937	0
cg01597387	0.00934541
cg07674649	5.019970281916475e-05
cg20351137	6.901343062259979e-05
cg23363182	0.000456869
cg25727206	8.370046411487753e-05
cg14442045	1.3005235383056757e-06
cg17524265	2.453592884421596e-14
cg05193067	0
cg13918754	0.00056606
cg04863005	3.4629921152884435e-10
cg11064039	7.014833158791589e-12
cg01195014	1.266761245899417e-07
cg19147499	0.000327428
cg18746937	0
cg15709265	0.000494518
cg12886779	0
cg25245457	0
cg18660468	2.0309687840280866e-05
cg07972762	4.5253445435378126e-10
cg26050822	2.137094899412606e-05
cg13391479	0.000286482
cg14087524	1.7608283497949628e-08
cg07902213	3.661261294141127e-10
cg18139692	2.0265686906384417e-09
cg23891049	0.000274238
cg11935114	9.980480146776216e-07
cg08188698	0.00018186
cg25317260	2.4530307785042282e-09
cg10622551	1.2486514572085383e-05
cg00636562	7.425914845482495e-06
cg06688763	7.709650251541689e-09
cg05642789	1.538304916448574e-06
cg06741367	0.000450344
cg23714856	5.940729486120233e-08
cg01380346	0.000473552
cg25277809	0.000272225
cg16530595	7.85019199447401e-05
cg11484348	4.0419889657528074e-12
cg00963378	7.953038227981324e-11
cg20857081	8.214746606283185e-06
cg22470248	6.703058029744469e-06
cg18103548	1.2193469521859512e-06
cg24730518	0
cg12355172	9.877484496989553e-08
cg13806616	2.533921850123022e-09
cg18176199	6.830755528985932e-06
cg01577029	1.9289350117190907e-09
cg01857931	8.36357316735814e-09
cg16072462	9.345677942640407e-08
cg00634642	4.649658036370852e-08
cg03653399	1.0379975029617405e-05
cg17202604	3.5583906998759574e-07
cg26582729	2.5832430066485834e-05
cg02010442	1.7610583546989744e-08
cg01352656	1.1046530357106121e-10
cg00872984	9.1422103221106e-10
cg09821007	2.7596362850434986e-06
cg04794593	1.293159835658031e-06
cg15561613	9.466582073791585e-08
cg17292337	2.0869639349996305e-11
cg16685760	5.551115123125783e-16
cg10841563	6.196527346791214e-08
cg11662345	0
cg16627090	1.3239505144424513e-06
cg20219891	1.4532347015761005e-06
cg05460975	6.902429716681979e-08
cg17382302	4.18411971736532e-11
cg09075209	0.000494297
cg00649209	0
cg16473795	3.8218539444301314e-11
cg13257485	0
cg13946209	0
cg15145296	0.003962
cg09654669	1.6569768056196033e-05
cg02984617	0.000400084
cg23726559	1.7517439054870465e-08
cg00467151	0.000552023
cg16508637	0
cg11471507	9.233951048237543e-09
cg04926766	1.8738984242094858e-07
cg02061213	4.279966492326537e-09
cg05473257	4.1669341846128916e-05
cg14867863	3.2664475259069903e-06
cg21305756	5.3767157097706075e-06
cg07480829	2.8533154727838905e-09
cg18244029	1.8710608939986884e-07
cg22745515	4.10399203421008e-06
cg22891060	0.00114685
cg11661234	6.084577787834888e-06
cg04395970	4.107825191113079e-14
cg10832093	4.354816507401438e-11
cg16609529	3.788340963151171e-08
cg00922157	0.000855772
cg07951921	0.0038336
cg04185469	4.384836937987302e-11
cg00343839	1.7515988659511095e-11
cg16770948	2.837042822889657e-09
cg04288012	4.149256951357927e-07
cg03719434	0
cg10125291	7.882583474838611e-15
cg25244869	7.8945520550322e-05
cg06998476	0
cg12889449	4.907594878811317e-06
cg25704068	0.000283883
cg14141451	0.00298252
cg07084515	0
cg20020143	1.5192037574607298e-06
cg09331881	1.8989886376608034e-05
cg02261899	0.000281936
cg24994355	6.825974632196363e-07
cg03010388	9.33990722540301e-08
cg11408710	1.0597154631586392e-06
cg15016986	0
cg07624479	0
cg06375806	1.4230218337019096e-08
cg02925049	2.370212759394974e-08
cg02696431	1.7146166153558795e-08
cg13844248	1.9664579873790444e-05
cg15848685	8.944891222806284e-05
cg00391103	9.030864944747918e-11
cg02396224	1.005251437646848e-11
cg08797772	9.577516535408392e-08
cg21807944	1.5236898043280434e-07
cg23767435	0.000249396
cg06064525	5.398792524147211e-12
cg00936435	1.96388092676969e-07
cg27404186	1.4940377037309105e-05
cg16780015	4.065004802655814e-06
cg10501210	1.24498990317079e-06
cg01808030	0.0034224
cg05675570	1.5986908542542366e-06
cg24970879	3.0843901266397467e-07
cg12765123	3.434481082753571e-06
cg06276061	3.6418575688479393e-07
cg17872886	0.000171621
cg19638818	3.561595462997502e-13
cg10082114	1.1403443422874915e-07
cg03593481	4.0650116606144593e-10
cg13770235	1.89446689344841e-05
cg04158739	3.962168082516371e-08
cg17221856	4.275958040644845e-05
cg21087701	1.9904078385479806e-12
cg05335577	4.460163142150364e-07
cg19425758	4.235977732169882e-05
cg00368230	6.1292444453187045e-09
cg15392192	9.858419380837091e-08
cg01289081	2.0012887902431942e-08
cg13674437	0.000386527
cg14456873	3.2658986550693214e-06
cg17547578	0
cg26218823	1.5384693519138182e-11
cg25838465	0.00014618
cg15191021	6.311368532352368e-06
cg10332116	8.277884368301791e-06
cg23519814	1.2831431653981262e-05
cg10950924	4.674967091222726e-08
cg04838249	1.1102230246251565e-16
cg16242020	0
cg14036627	3.645208065949923e-06
cg27104720	0
cg03261496	5.287321617086782e-06
cg01142317	3.7133704591241212e-06
cg00818649	4.962659845841877e-06
cg19633663	2.733951065536644e-09
cg07174097	4.440882091949483e-06
cg11595441	1.802380467097464e-11
cg04518186	3.619607602534103e-08
cg16956133	2.3331095981848904e-06
cg06588010	1.570055186117525e-05
cg04093818	2.220446049250313e-16
cg22975864	7.218795867736105e-07
cg05881307	6.606954498278306e-06
cg12614912	4.452136813670737e-05
cg26172002	1.4025787106408671e-05
cg10070864	9.328123230845087e-06
cg09512891	0.000153067
cg07075347	2.0644109320899773e-06
cg20134295	2.942285304285974e-10
cg05752349	5.753508780514949e-12
cg07199894	0
cg16201418	0.000311569
cg14921437	2.885031102906055e-10
cg05547895	3.920683097735633e-06
cg04685434	8.352311121617717e-06
cg17268992	6.144469535396269e-07
cg12071006	1.477048860998309e-08
cg02415057	1.2077535725962818e-05
cg10418144	6.5053890646593615e-06
cg07750309	4.132137732204555e-06
cg12496014	0.000207593
cg27608743	6.600875401829853e-11
cg20877594	4.689772961863348e-05
cg22166305	9.268060008338352e-08
cg07738413	2.1825580091006103e-06
cg09319828	2.2357893314506327e-11
cg06305962	7.587639707651306e-07
cg09234578	4.2965905944214455e-08
cg14988923	8.593126210598712e-14
cg22898362	0.0090035
cg12076350	3.21661376756488e-07
cg02004499	0.00204757
cg25071680	0.000164373
cg15517690	4.594626419773817e-06
cg26104731	1.3810627682575571e-06
cg22975300	5.652935568989381e-05
cg09407917	9.754021457197837e-08
cg21110028	5.1957051709239366e-05
cg02522370	5.229463727829398e-06
cg11178302	2.4937063525243275e-10
cg06607820	7.492204445813666e-05
cg19358195	5.982111145330649e-07
cg05394000	0.00110365
cg07418777	3.939498283145326e-09
cg03102494	2.3567200262419874e-06
cg08425543	3.616192389976902e-08
cg24252907	1.3391957542907562e-09
cg09973514	2.9502874698827952e-08
cg19363850	6.583223288725293e-08
cg24859589	3.543346477341558e-07
cg04600874	6.848623487210048e-07
cg26843498	5.152759452453637e-08
cg14194263	8.499867476530198e-13
cg11601967	2.584295719643137e-07
cg08159493	6.117131403826637e-05
cg16584073	2.467019271656934e-05
cg09473676	1.599246069905469e-06
cg07406917	1.2307801122712902e-07
cg11838827	0.00333634
cg08401837	5.893242840016022e-05
cg15737168	2.7051109411591057e-05
cg10144400	1.7523749118453225e-09
cg02342887	3.2231933693838144e-05
cg02523105	1.70675787812824e-05
cg25008483	7.134572077571733e-08
cg12387865	0.00014984
cg23088318	0.000284008
cg15934090	0
cg22491113	1.6676795611125783e-08
cg13920260	0
cg19035254	5.103438959208617e-07
cg03577644	0.00638857
cg05749792	0.000191141
cg22535403	4.645157681837375e-07
cg19211382	0.000476065
cg25729795	5.202984709740122e-10
cg25130333	2.147366962024222e-07
cg11231949	0.000346416
cg13740247	9.461612951466858e-05
cg03181214	1.9543409335298634e-08
cg06144825	3.7300496184000664e-06
cg21120047	1.0504838766633995e-06
cg27326062	0.000243112
cg27077161	4.481274530343526e-06
cg22749239	1.2372299471596904e-06
cg13365314	2.6398500756474874e-05
cg12108689	5.883598319655903e-07
cg20830775	3.632980034806721e-06
cg08800033	1.2955134064407403e-06
cg12848957	7.5913883184064446e-06
cg12682382	1.1149190488390914e-05
cg06737308	9.881540030676206e-12
cg07812548	8.831004261189435e-09
cg26361327	4.494914409458595e-06
cg16078210	1.4867063802270764e-08
cg05783384	0.00049887
cg03753611	1.099553970096423e-08
cg03529275	4.710236989335925e-08
cg19843891	3.5101458295550003e-07
cg05177544	7.216449660063518e-15
cg19425269	0
cg08922308	1.3767923073837451e-06
cg14759944	0.00760717
cg10167978	1.1038113312267228e-08
cg09447117	0
cg16585554	1.2807867566744235e-05
cg05548952	0
cg17196665	1.2212453270876722e-15
cg01349480	2.7125204304923045e-09
cg04130508	3.8697782848484685e-05
cg08846002	2.434443567844724e-07
cg11626929	0.0041395
cg17502213	2.184064868515634e-06
cg19938535	1.001344872575416e-07
cg19807373	2.694079515030978e-09
cg00108056	4.922398296747232e-07
cg21105476	6.061887743658012e-06
cg17974166	5.804519942909092e-05
cg19309256	2.5314195184478194e-12
cg25478924	4.6200118508643584e-08
cg13041595	1.095993198529932e-06
cg25621215	8.168814988329665e-06
cg27138088	0
cg16193862	2.6405917639138465e-06
cg27245056	0.00820613
cg10622126	5.9194334032230955e-06
cg00379983	2.206654836633959e-08
cg15797131	1.619220757476114e-08
cg09379737	6.306886574702908e-05
cg10572354	0.000447849
cg11408224	0
cg11867195	3.288367240172896e-06
cg19891452	0.00256939
cg05526804	2.5368083744758962e-08
cg03687815	2.1871393585115584e-14
cg26448016	3.2740026467692473e-08
cg22502308	0.00166285
cg00440797	0.000240665
cg22078805	2.595701431573616e-13
cg21627658	1.8182818806167234e-08
cg17512539	3.0996760713719596e-11
cg03673894	0.0031758
cg06074888	0
cg17445212	3.033708839694782e-09
cg05383271	3.0479296864172056e-10
cg02440033	1.2378863090134473e-06
cg17082365	2.9506320720074086e-09
cg05389922	0
cg13320211	5.182237972078951e-09
cg10169971	0
cg17827650	1.0305899467155655e-08
cg11474464	1.1435297153639112e-13
cg12920851	9.61295043566679e-10
cg17548969	4.294359734480224e-08
cg05558522	4.17644130390471e-09
cg04185841	4.850961108360252e-07
cg04516409	1.598208766662168e-06
cg04068313	1.4476951477493394e-05
cg12803068	1.7990907742904128e-05
cg10495496	5.8355903553852784e-08
cg00258081	3.0575310061564664e-09
cg00272992	0.000112696
cg08479711	4.049625553781411e-07
cg00137195	2.3478133777121712e-06
cg02264284	2.1800072613764598e-07
cg04287686	3.0441238334510956e-06
cg26187342	8.759659664292485e-14
cg14667685	1.3342499660673468e-08
cg21550016	2.202652160665508e-08
cg09302990	2.752242878045763e-13
cg25502144	2.516120730622351e-05
cg03321558	1.5322186630584156e-08
cg16235803	8.163084652679231e-10
cg16620229	1.7537405971879139e-09
cg24282170	0.000120732
cg00685614	1.726101483967568e-10
cg07257824	2.7193292062577257e-09
cg04240856	0
cg22762992	3.543920688020563e-07
cg09778136	0.000964449
cg12705389	6.030774658549731e-07
cg22018621	0.000346566
cg24401049	1.433949625706532e-10
cg00614959	5.463717798193102e-07
cg16809091	6.194711410500986e-12
cg18989233	0
cg05351887	3.277142028856872e-07
cg25716013	0.000359637
cg08421807	0.000109116
cg24569746	5.503795963424096e-08
cg17732277	2.0945012200179747e-06
cg02844852	0.00056724
cg14061069	0.00159041
cg16344227	0.00141504
cg18026225	2.2235082686283825e-05
cg21166191	4.828065058859465e-09
cg12440062	4.551914400963142e-14
cg24149051	5.219411014500963e-09
cg24436143	3.5209343940412197e-07
cg02181651	1.1102230246251565e-16
cg11011512	7.092484239357155e-06
cg13132497	3.1645964904125634e-07
cg22090245	0.000514949
cg11560654	3.3834507160546146e-05
cg26638920	3.518135719404736e-05
cg14578009	1.5582715562345584e-08
cg22901146	0
cg23960866	5.294568914404607e-07
cg01772186	6.292343712743786e-08
cg09601159	2.3966695587129827e-05
cg21210642	7.436833182605795e-08
cg03703074	1.9758616964793418e-10
cg04218760	9.528888789134271e-11
cg17479757	4.2314878446192417e-05
cg05562019	1.177401053320537e-07
cg20963082	0
cg00994804	1.840345649928299e-05
cg17385867	0.000224983
cg13581859	0.000111993
cg05398019	3.2098233836985735e-05
cg13658777	3.6204589248800545e-07
cg18434680	0
cg06322115	2.452482661396971e-13
cg12682721	0.000363676
cg01641381	1.164948915111097e-08
cg07917878	8.977741942861606e-06
cg19623624	1.2405162230777478e-08
cg18706028	2.410738275671065e-11
cg13185972	1.7268582794827125e-06
cg05633225	3.1840876286604036e-05
cg14926641	0
cg26662969	5.115313346237826e-07
cg22952287	2.2497618989980595e-08
cg05796475	0.000586535
cg22190077	9.131918884075496e-06
cg26116400	2.852799441122045e-07
cg24114444	4.3298697960381105e-15
cg19821527	0.000962283
cg23400446	0.000441614
cg27525902	1.0983547626963741e-08
cg07327178	1.1699237134621399e-09
cg21352345	6.659276607923204e-08
cg00662775	4.458256652739578e-09
cg17502037	0.000227003
cg01575930	0.000743257
cg04698472	2.281642641488446e-08
cg05457730	0.000246493
cg26619956	6.126818119178701e-06
cg14277327	0.000481369
cg02375258	5.477335983550269e-06
cg24630097	0
cg10454879	6.450094609533608e-07
cg00255919	2.3700229223599933e-07
cg20430773	0.000586337
cg09895626	1.3600424120241428e-09
cg12584086	4.1044945220392037e-13
cg12049083	0
cg07792041	8.288329352656998e-05
cg12614527	3.813765303561922e-09
cg01783101	5.440092820663267e-15
cg24828620	9.424563351956294e-10
cg05272837	5.287606010484502e-06
cg23241240	1.1967194346595988e-08
cg13570656	3.2096659052793797e-07
cg18646689	3.7778775988650537e-06
cg15531988	1.8155890124660345e-09
cg27152890	1.918063707617712e-05
cg00506950	0
cg16452780	0
cg03256090	7.578523864015807e-08
cg05332652	0.00261452
cg07179000	0.000193295
cg15002145	5.053543139510452e-10
cg02981003	6.500529605713012e-07
cg17203703	8.55139736799515e-10
cg00174654	9.084663309177898e-06
cg02918903	0.000145111
cg18670995	6.459792034618772e-09
cg16333262	2.4331065849980682e-05
cg09022584	7.460698725481052e-14
cg09847153	0.000852724
cg08476892	1.6273420422319163e-06
cg23612620	2.0989280644867492e-05
cg24940433	1.0107943271275843e-07
cg22159647	7.017278589094289e-06
cg03556669	8.115730310009894e-14
cg06730848	1.1780441728781454e-06
cg25301621	0.00012251
cg08546690	4.6629367034256575e-14
cg11805245	0
cg01295646	0
cg00772863	0.000105717
cg14938272	2.3140600546867063e-11
cg11691271	6.133327179469461e-11
cg15515461	8.2733054434736e-05
cg24054653	1.1444005894034603e-06
cg15408180	2.443049508249473e-06
cg07953201	4.9960036108132044e-15
cg19878017	1.812672206991106e-05
cg07138399	0.000564813
cg05215994	2.486984021976557e-05
cg22082780	1.98445981236528e-06
cg09715285	0.000135406
cg23283873	1.4099832412739488e-14
cg21095229	0
cg16338365	2.0962130031776383e-08
cg06274671	3.2961411378096273e-12
cg08382737	2.076247773707962e-08
cg02568557	1.8135562879217915e-06
cg17256657	7.211154211539395e-07
cg26702098	5.271541748674835e-07
cg15986542	2.5521123985239313e-06
cg26524794	4.4845758509826084e-05
cg18171855	1.622063039441457e-09
cg03928246	2.901167336144539e-06
cg22923415	0.000245538
cg25120623	2.478917071613296e-10
cg21643316	3.107773568489236e-06
cg20249327	4.126397047055086e-06
cg18621232	1.4633794871654615e-05
cg16928034	3.67504926929163e-05
cg12622242	2.869133649097133e-05
cg01216565	1.6240933820022008e-08
cg25193571	9.707197812347523e-06
cg20699748	2.6446058232210135e-08
cg02964602	2.4519275498846582e-11
cg20879096	4.0446654459014297e-07
cg24674504	4.4259104858390685e-05
cg18470455	6.166681629782289e-07
cg02341645	1.1506354277379671e-05
cg09632220	7.173872607069143e-11
cg07767690	1.7414430086848398e-07
cg16958058	1.0486205792581416e-08
cg00397871	8.899904011649973e-06
cg18727120	2.5540569659199264e-10
cg08830379	0.00120575
cg09214243	0.000377309
cg07891854	0.00257386
cg22968327	1.908203850486956e-08
cg04320257	3.4003546645067217e-09
cg17669591	2.3314683517128287e-15
cg15792220	4.976990730654052e-08
cg15204487	1.1508469670018506e-05
cg05242066	0
cg12859507	0.00124936
cg11850943	5.275380132729879e-11
cg08130682	6.128228745239106e-06
cg17186476	0
cg05845376	6.07424111009891e-10
cg15000554	7.797518186691832e-11
cg15888279	5.142688943970963e-05
cg14773178	3.0943517346337934e-05
cg06246900	0
cg05854695	7.092745915149301e-06
cg00909233	0
cg08977827	6.201515946324676e-07
cg01810121	2.422531642287673e-06
cg00485301	5.20899490208393e-09
cg09542741	0
cg10213542	0.000200771
cg19658849	7.469119100989019e-09
cg11816360	9.029714732600169e-07
cg13143866	1.804445481923267e-12
cg14038644	1.627547104976479e-06
cg10311417	2.444921404443079e-06
cg25456368	7.129852264142755e-13
cg18927185	0.00623628
cg01219135	0.00198065
cg01263942	1.3052497505050553e-07
cg08409482	6.259911478068148e-10
cg05275649	1.1099218629517793e-05
cg16887334	0.000337246
cg08348857	1.1121659149182506e-11
cg07906564	2.55434948880362e-05
cg21436585	1.4432899320127035e-15
cg20237074	0.000460522
cg20260488	3.004677774365305e-07
cg20361962	0
cg14576433	1.7145341035806894e-08
cg19359983	7.861028477385013e-05
cg16602316	2.1122647409166362e-05
cg05699659	0
cg01286388	1.6849528620133114e-06
cg08709097	0
cg18380432	0
cg21859216	8.315570454442422e-14
cg26115216	6.175193689728076e-11
cg05972642	0.000104693
cg05915921	0.000234351
cg19787517	1.5206246750221197e-05
cg24257725	0
cg06551391	1.6226794310458814e-06
cg18225577	4.1556578479928774e-05
cg04326875	3.805385817567952e-08
cg09759458	3.503863865716994e-13
cg08535474	3.5626145671319165e-06
cg01726608	7.841162732558082e-06
cg16810342	2.0373089359981833e-07
cg16391801	5.358368193597585e-10
cg20220865	1.5764546492991194e-05
cg17923401	0.00501079
cg14201196	9.926790139891395e-06
cg00517765	3.3306690738754696e-15
cg22993554	8.010259122670504e-13
cg11162451	0
cg13575925	0.00013685
cg18606244	2.1108571408579024e-06
cg21330207	0.000344602
cg15720832	0.000124569
cg10236447	9.314854607089806e-06
cg11123744	4.677925207474676e-05
cg03239326	3.882419839273954e-05
cg16436308	0
cg05294909	3.87641595600563e-07
cg05308495	8.906315546175492e-07
cg14042190	2.2347623751528545e-10
cg05093677	1.139558625240511e-06
cg09156207	4.007975141773201e-07
cg18139048	0
cg19936302	3.7029384242215357e-06
cg07771656	1.7558736797873564e-07
cg27465534	2.5651702983964242e-11
cg01592490	7.858354822420921e-08
cg13202398	0
cg20687255	1.5442217989880547e-06
cg05256605	0.000155962
cg00339514	1.5382384255246961e-10
cg16025003	6.701260696351241e-06
cg14600855	0.000132233
cg10519437	1.9319535141892885e-05
cg22999099	6.216271053460787e-09
cg16597280	1.4726406436960104e-05
cg02610474	4.218847493575595e-15
cg12199335	0
cg16859890	9.054967797794689e-08
cg16726039	7.531064283305966e-07
cg22244039	1.1808442001992603e-09
cg00191853	5.054019758254924e-09
cg27084777	6.5864242556612496e-06
cg02492392	1.5320201873780803e-07
cg21838063	0
cg17266515	2.3285472317002842e-07
cg02271943	4.375994571148567e-05
cg19003301	9.18372089486752e-09
cg01550017	3.223248737915796e-07
cg00315912	0
cg06227268	0
cg03598440	3.417987781695331e-09
cg15398841	2.248899647061542e-05
cg14736302	1.2434497875801753e-14
cg13956095	1.1102230246251565e-16
cg15474064	0.00047237
cg00601042	4.171065923241901e-05
cg15662246	0.000476997
cg12587921	5.070551070629481e-05
cg14657417	5.856692575356703e-09
cg17069313	1.0282428615004946e-05
cg27066211	9.632294961647858e-13
cg24898738	2.1648194348244942e-10
cg03539765	4.431207287325378e-06
cg07504200	5.3243740595343425e-06
cg13365334	7.505665509111026e-05
cg05906530	0.000103777
cg26467422	2.103765878946895e-06
cg03343083	9.62765044154601e-06
cg12426467	2.2474371530467607e-07
cg04922513	8.728684441905443e-12
cg02224314	6.006053432372482e-10
cg05533575	1.4937174830365052e-08
cg07492878	3.176334295584837e-08
cg22601215	2.6198047475833874e-07
cg24995836	2.331756635998161e-06
cg24944420	1.52433621281034e-13
cg08010351	5.7734936498299305e-08
cg15695738	0.000130552
cg02258512	5.691904619298249e-06
cg16825014	0.00178694
cg18121164	1.6170693784012258e-08
cg19185549	3.485621014043261e-09
cg22633036	1.3514253694224543e-05
cg21185674	4.362344820596498e-06
cg23249584	1.0649259252204502e-12
cg20282780	5.375976708721364e-05
cg02414224	8.47941118864437e-06
cg20846728	8.196671197335803e-08
cg16820615	3.641473567128628e-08
cg25705717	3.417106597680686e-10
cg26438739	1.1671758004538901e-09
cg07450219	0
cg04653083	5.921876624837008e-05
cg20287862	0
cg16619994	2.306841639054813e-05
cg19530168	0.000146004
cg09272923	1.4869628695013404e-07
cg23552913	0.00612212
cg13640071	1.811368055548712e-08
cg19707454	3.027716732884045e-08
cg05226593	6.877579616926255e-10
cg19103175	7.57390595795826e-08
cg22708768	2.992495140574647e-12
cg09655766	5.286030934281705e-05
cg06460475	1.1741474015281028e-08
cg19502769	0.000514341
cg18449462	2.639631095924244e-07
cg24980657	1.0261328929672686e-05
cg08861456	1.1803805711085857e-05
cg08926713	0.00300299
cg24961402	1.2024215378936276e-07
cg00745293	7.884776886957212e-07
cg15829642	4.1029745156961894e-09
cg09322973	4.452412586397614e-06
cg05990101	0.00747183
cg08810486	2.4648040386487935e-07
cg22070035	0
cg13106092	3.6805841254761162e-06
cg00943809	3.528722642009985e-05
cg00635356	9.397115153131352e-06
cg08566367	2.328405425466862e-06
cg04453367	6.895029627829175e-05
cg06973652	5.37250932630684e-09
cg18887033	1.1102230246251565e-16
cg10185767	3.983917677530258e-06
cg03225548	3.37492976232312e-07
cg14316629	0.000311945
cg22233843	7.310675332394823e-05
cg00809820	1.5438328504480126e-08
cg24591103	0
cg06776123	1.2179961683678187e-07
cg03926784	2.192714364523951e-07
cg00803724	2.4270101706136415e-08
cg10860521	1.3415770442892772e-05
cg04773864	9.195453054555713e-08
cg01022724	0.000130159
cg07243930	0.00110757
cg13123480	0.000494221
cg05713467	0
cg15039826	2.2836746331744706e-05
cg07781645	7.756202380360122e-08
cg22332049	6.241141441387654e-05
cg04895363	4.3211935029874304e-05
cg17553149	5.859329181723272e-05
cg09542796	4.056934688190239e-08
cg08485649	0.00173144
cg05524765	0
cg11136343	1.2465225607272146e-07
cg17240725	2.7385771095289613e-08
cg03858093	2.8302582499861728e-11
cg02774542	6.615932357512122e-09
cg24882981	4.570879868825983e-06
cg13075926	2.107190298583639e-06
cg05187965	1.8260311299700405e-06
cg23693569	7.87186538175888e-10
cg26089165	8.357930300428862e-05
cg11749010	2.6163504696086193e-10
cg23819092	1.2251105755201053e-05
cg09764338	0
cg04728826	1.314207520586308e-09
cg04368919	3.244463361307126e-07
cg15140743	2.5621282873089513e-11
cg01119278	1.732582664670801e-06
cg09505964	3.914451437436739e-07
cg22818965	6.335663071954656e-08
cg02099267	1.7459804407482515e-05
cg11978968	5.7847003763766836e-06
cg24594368	1.1947741924256405e-05
cg18406314	0
cg07341220	5.5525859790073184e-06
cg06289566	2.771349466579309e-07
cg12084908	1.9828446662373267e-09
cg24937727	8.929632766552231e-08
cg16838369	3.1371489728204693e-07
cg14463292	0.000401557
cg12313837	5.238269197294088e-07
cg03274580	3.015922246385472e-07
cg24890849	6.227203264153047e-08
cg13167631	1.212940858863476e-11
cg13699065	7.190505292298255e-07
cg26958838	1.6164296612330986e-07
cg08664054	0
cg25987564	1.6150019099825386e-09
cg09572920	7.771561172376096e-16
cg08764937	3.4342214997318266e-06
cg16107992	3.374525214816515e-09
cg16083558	8.467590954075455e-06
cg20253915	2.220446049250313e-16
cg26725559	7.77289204667575e-07
cg06093039	1.071215122794289e-05
cg26715986	0
cg26778571	1.2992629194741312e-09
cg18029321	8.520000523981608e-07
cg15964901	2.1325844445696518e-05
cg23127995	6.986827671973117e-09
cg12226028	3.4416913763379853e-13
cg09684846	3.0558568036687106e-05
cg26913836	3.482613075700414e-08
cg18055824	0
cg08757828	1.5565326805244695e-13
cg12561079	0.000218485
cg13779265	7.935664347868965e-10
cg06443542	2.3211988886551183e-08
cg14377951	4.632500498091829e-06
cg26121736	0.000160735
cg02763565	0.000822722
cg14623858	0
cg15292470	0
cg23480619	0.00015677
cg01052065	2.0608925473952766e-06
cg18352985	2.6119428842008574e-07
cg14535652	0.000301158
cg04553038	0.00028246
cg15509177	0.000875552
cg12529653	6.246311177626751e-06
cg10318313	4.802660807934345e-07
cg18591413	2.939749270236547e-06
cg04725144	2.2269399257979217e-07
cg16824643	5.850172318799807e-07
cg23479323	0
cg02661079	1.0245705839295738e-08
cg02051749	3.491849953141113e-05
cg07858872	2.969847578460083e-05
cg06899582	1.7160786886627477e-05
cg06201264	5.311306949806749e-13
cg00218406	2.2230106644371972e-11
cg18337565	6.680388107138668e-07
cg23377942	0.000576247
cg26122495	3.520328817341323e-08
cg02547323	6.328271240363392e-15
cg25257677	1.817096584311173e-09
cg09990556	6.790781578835947e-06
cg22790377	1.0869147649028577e-05
cg10259013	0
cg21397403	2.949260289319966e-07
cg24061547	0
cg23035239	2.444226862685639e-06
cg04201563	4.3747680489314433e-07
cg19445188	2.27843773036307e-05
cg24152638	5.688115782176428e-05
cg16557370	1.1050847447124923e-06
cg11794033	1.951114283471611e-07
cg22144900	2.6525415849354417e-06
cg25267619	1.4819943142674319e-06
cg19611300	7.167417946929433e-07
cg20405891	5.872363731840302e-06
cg06748066	8.666002400015138e-05
cg21571596	2.1460455634780828e-10
cg15371026	0.000237277
cg02370478	7.387478406783998e-10
cg16681914	3.2592934924302597e-06
cg03802424	1.8775947201565835e-05
cg16840743	3.858407593426705e-09
cg02448934	0.000447081
cg21627809	0
cg25395546	3.856413843816853e-08
cg03880033	1.8472029305827142e-05
cg05837240	1.3909746199303186e-07
cg22022881	4.743154602027122e-05
cg26511551	4.6309008627787307e-07
cg07447827	3.681640881048054e-09
cg25777422	3.305389984176177e-05
cg19732480	1.8947855863760132e-05
cg07525100	4.383284846198876e-10
cg16261725	9.982237259009707e-12
cg12116192	3.4416173140261463e-05
cg26414720	6.850124093182863e-06
cg12406108	7.175597106234832e-05
cg03952384	1.988577621570009e-06
cg15576628	1.004080058741863e-05
cg11983939	2.800659704149666e-11
cg14422961	0.000173786
cg00697301	0.00143403
cg25813447	4.929654462415556e-10
cg06514855	3.7965468164813387e-06
cg14138275	0
cg14583973	0
cg17737014	2.012211148816334e-07
cg04820278	0
cg07414422	1.5117867979697053e-07
cg04928577	6.8594118527443015e-06
cg11778480	0
cg00590063	0
cg21149944	5.476205191534689e-07
cg24460048	1.291628815014434e-08
cg25145032	6.615905663309718e-07
cg18470427	5.669526073837083e-06
cg26348018	2.401520093897602e-10
cg12630461	1.8180104643938932e-08
cg25319279	5.0016795292928684e-05
cg13772223	1.189482956576171e-10
cg09298628	4.6312814670712577e-05
cg14721981	0.000213058
cg00390049	2.1988101228664902e-08
cg20517050	4.7500916884990474e-05
cg24008682	9.938745382243042e-10
cg03287936	2.606368343371912e-09
cg06553145	0
cg05003666	0
cg09122455	6.378741224111195e-08
cg18523915	1.229694342130827e-05
cg27431761	0.000133772
cg02978220	1.5642911976865292e-07
cg03105319	1.9462986777796232e-11
cg20277405	0
cg07936447	1.965094753586527e-14
cg00543335	3.5968483453663325e-05
cg10448608	1.6637837826793955e-05
cg08120976	0
cg27073218	0.000139337
cg17482649	3.6454583796086126e-10
cg05649651	3.130651455851563e-07
cg07137581	3.990598673730972e-08
cg11857742	8.051791844376766e-07
cg10143752	7.470274399068444e-10
cg06728252	0.00335593
cg08711530	0
cg08124399	0.000192298
cg20483374	1.6028485574359763e-06
cg19651757	6.444372021052747e-05
cg06187870	3.864737342818003e-06
cg19825371	1.4398634506918029e-09
cg01317586	0.000291475
cg04390231	4.345785335257979e-06
cg16379671	0
cg02780130	0.000166095
cg03538275	0.00102408
cg14418756	0.00028536
cg10215911	0
cg24455620	0
cg05464705	8.987721678010985e-11
cg22240717	2.1023605079051322e-10
cg03505523	0.000249266
cg08179913	6.083741062257175e-06
cg19815989	4.68528993380346e-10
cg07072172	2.5093240017759477e-05
cg24694675	1.1777667729973018e-10
cg08373989	1.5654885695548515e-06
cg25414537	1.8249000448777863e-05
cg12054981	0.000192914
cg22451002	3.4569993730970694e-06
cg04414766	3.1501961541557932e-06
cg12954512	0.000234013
cg08620329	7.738254481637341e-14
cg25656709	2.8229529824841393e-11
cg26399113	3.0228470206949964e-05
cg16107447	6.213071168659212e-10
cg10871120	9.079977214554447e-08
cg14252140	8.388781891355279e-08
cg02212907	4.020811965044224e-06
cg19259013	5.107390096847908e-06
cg00931874	0.000148703
cg25037335	6.577043757027834e-05
cg00367567	2.045588989640912e-06
cg08383695	0.0016359
cg24678243	0
cg23476112	1.1968204205459188e-13
cg05355863	0
cg17545182	1.223218651480451e-06
cg02488385	2.5615198850914567e-10
cg09621330	1.2688351042178247e-05
cg26666331	0
cg02167358	1.2251494060366852e-06
cg01309418	0.000721524
cg25437304	0.000518751
cg20451131	4.531028996446196e-09
cg17095079	1.5410719922392957e-08
cg07889765	0.00178321
cg21265528	0.000198233
cg08022281	0.00208807
cg00413030	1.1078743583636808e-06
cg01333849	3.985078933510522e-10
cg03554573	6.658541669812834e-06
cg08704320	1.725809828378999e-09
cg12342675	4.795410372315789e-05
cg10444934	0
cg01802138	1.1085659390452918e-08
cg15016740	3.0394833905322827e-07
cg09661370	4.3268596949808114e-07
cg22946377	2.3968715900934967e-11
cg11266682	2.0154402258221182e-07
cg09959687	7.154885239835096e-09
cg07439872	1.5306181025964705e-06
cg13249146	6.532552276894421e-10
cg00805116	5.752494651733997e-07
cg03979752	0
cg06562291	1.0878488232113348e-05
cg21940830	7.882583474838611e-15
cg19247654	8.38650772949645e-06
cg07691333	2.981390012646301e-07
cg04471375	7.556751875914536e-06
cg22931822	9.559354134713871e-06
cg19621075	0
cg09615411	5.707267991539311e-11
cg00911055	7.821642015182206e-07
cg20457732	3.1553648582871574e-12
cg14459668	0.00940059
cg01596349	7.293055848123231e-08
cg23218354	4.1237589343268155e-08
cg08897070	7.653100375648592e-12
cg12945324	1.277365435647937e-09
cg25670171	1.7564309858775218e-06
cg21578000	3.2391381799001806e-09
cg21888978	7.204996735254987e-05
cg01531605	0.00021687
cg01560464	1.1320217319088499e-08
cg10374084	3.618652799630695e-07
cg24149658	0
cg18217622	1.2585900777128955e-07
cg02005600	0.00319057
cg04703500	7.865950022556412e-06
cg12560447	3.201309483336079e-05
cg20897830	1.036565389078703e-08
cg11897377	7.049694161764819e-12
cg04676783	7.294165271787278e-14
cg04370829	1.9337786927309253e-10
cg01222180	1.8414182348158725e-05
cg12213862	0
cg00481999	5.35736434881251e-07
cg11335928	0
cg16870655	1.9036873830646783e-06
cg06900216	8.052341016195896e-10
cg22278358	1.37437838887422e-11
cg11565980	1.6215280396192355e-07
cg01717812	5.290156339654573e-07
cg08078522	1.0189515777248026e-05
cg20540723	2.306928239548256e-07
cg02073511	0
cg06350097	5.236803255481703e-07
cg25063710	5.3575033298614017e-11
cg15351009	2.9279019818195806e-05
cg14807884	0
cg25932752	4.03455488262594e-06
cg16590643	9.071743356514617e-12
cg20258741	2.3872022136828264e-09
cg15352109	2.2037751623571467e-09
cg21280719	7.874953134034968e-09
cg20546893	2.683660296209922e-07
cg14827090	0.00667833
cg04825215	4.848343948538059e-13
cg07642259	1.1437861864194154e-05
cg25125652	7.057243567309968e-09
cg19687016	4.2526092713934815e-06
cg03803541	7.562597437171803e-09
cg14299480	3.939930603991115e-09
cg05415633	1.848655117875353e-09
cg04806653	1.3820056210533949e-12
cg03959273	6.743266535602643e-06
cg16248169	1.1841400413548087e-06
cg09933458	1.973914592334758e-06
cg16115627	5.084388465803613e-11
cg09485485	8.989031741180042e-12
cg24100049	1.941598705146319e-07
cg00621679	2.117620674169096e-05
cg22700790	0.000485384
cg26559546	3.767275380539559e-11
cg15078822	1.7717211238110764e-06
cg20958732	1.4607577369929459e-09
cg08361197	1.8552882568023676e-06
cg16112855	0
cg13900773	7.809347169707159e-05
cg09195491	3.053263531171968e-05
cg11946719	0.000134003
cg03026311	4.924352592361458e-09
cg27133038	7.818831138095561e-10
cg24751886	5.362199064773421e-07
cg10712265	0.000700194
cg23771956	2.0302329706289868e-08
cg06692974	3.6749059351137703e-10
cg27286337	2.8469618347459758e-05
cg11056123	0.000152165
cg09286169	1.6312506900817425e-12
cg08362206	2.3066709475827452e-07
cg25629442	3.2997156118597104e-09
cg00767961	1.4998305508662213e-07
cg06517373	7.116579991972571e-09
cg03607220	1.4154436511759627e-09
cg01676321	8.00982835613695e-10
cg12763978	1.5295155142425187e-09
cg27327312	1.0124452385351645e-06
cg06917450	0.000528913
cg25035631	2.622024708465176e-09
cg08959193	2.4236723106252356e-07
cg00253811	5.906386491005833e-14
cg10383978	3.5149746557827655e-08
cg00694968	0
cg01109660	0
cg07950722	9.587385506382162e-06
cg06400167	8.134731880327095e-07
cg19113987	3.389802549469412e-05
cg05832562	2.0219937779675234e-07
cg00690049	3.845980345751343e-06
cg15633263	6.109022054734403e-05
cg24552529	3.189294964456302e-05
cg14854723	0.00318283
cg23591669	1.2035621865802426e-07
cg02734482	1.8082971680932758e-05
cg03271093	5.9563703327936146e-05
cg25507238	1.6496529881782074e-05
cg06575387	0.000196526
cg21459545	2.9441240586569606e-06
cg14632696	1.5226550752589496e-05
cg05718389	2.034206136869443e-11
cg13174077	0
cg14716792	5.536170603182011e-05
cg12586386	4.263669248716351e-05
cg24564603	2.0751341415214952e-06
cg26700447	8.202224455189366e-10
cg08015011	8.686829033877075e-12
cg13690588	1.3322676295501878e-15
cg11176853	7.721712158570426e-12
cg21065784	0
cg01331772	3.451608643345594e-08
cg07516511	5.921787361029551e-06
cg05172693	5.89179419696606e-08
cg00737841	8.208015347654918e-05
cg18896979	8.083092632338307e-06
cg04252939	1.0607387296301951e-06
cg26510526	1.308142677924895e-05
cg08828458	8.034060083872419e-09
cg02425558	0.000176368
cg04961206	4.4248915415101564e-05
cg11633007	0
cg10869366	3.537285453436567e-08
cg21550804	0.000792399
cg03910337	3.6744149711775975e-07
cg15148691	0.000892828
cg12470483	0.00195584
cg21471707	0.00189209
cg13479863	8.232303727595536e-13
cg24605995	3.414227611742149e-08
cg11401394	6.948760522540454e-08
cg27131486	5.990838473857174e-06
cg24711407	5.8373605198447365e-06
cg03693925	0.000167486
cg06905511	0
cg12572807	1.0286906479084479e-05
cg14192029	3.4268788758340385e-05
cg04160030	3.1981217674115214e-10
cg18678645	2.6852086110196183e-09
cg09609858	2.6065816172149425e-12
cg17073891	2.230595597119134e-09
cg16848754	0.000159022
cg18468862	3.7157427976719504e-06
cg01372992	6.423777287878352e-09
cg17170839	2.730689671048836e-07
cg26948870	1.1749934358817882e-11
cg18327128	4.249074628714933e-05
cg07295991	2.4868995751603507e-14
cg18193195	4.2914305926511354e-05
cg27071823	0
cg22992797	1.5210055437364645e-14
cg08133631	1.069155535771138e-06
cg25123362	1.1997982829470288e-08
cg05136724	0.000144833
cg15495594	0.000589496
cg19114613	3.8806250657330565e-08
cg13443410	9.225276764723844e-09
cg21556389	2.5293581562557677e-08
cg23246911	2.520557285112801e-08
cg00366674	0
cg13831124	1.1102230246251565e-16
cg19754833	3.1965925581634025e-05
cg22519183	3.914247104219726e-08
cg11864871	0
cg19085699	0
cg04489366	1.9148064036578205e-06
cg07821209	0.000158246
cg01345354	3.5051511018346915e-05
cg23642127	4.083508313712514e-07
cg02530767	2.043494115477884e-06
cg10648573	0.00742663
cg16102063	0
cg15135067	0.00240756
cg26286934	9.2148511043888e-15
cg14879894	2.2549649991709941e-07
cg14133635	1.5740497483207605e-07
cg20682842	0.000318539
cg12102690	0
cg02832476	0.000457192
cg14606567	2.842170943040401e-14
cg07700233	2.109498478120031e-07
cg13372591	5.0624521463760175e-08
cg26825404	1.0628419470082306e-06
cg13642260	0.000245329
cg14089881	4.7670999370197364e-09
cg04206665	2.2120752397936094e-05
cg25329573	8.237357522311584e-06
cg07793724	4.563307365312852e-07
cg10260205	1.9593172195797592e-08
cg08006697	1.7310672895121115e-09
cg06943996	2.9299766734047772e-05
cg00519399	1.7569357546598496e-07
cg07112131	2.6724178425752143e-12
cg03765898	6.741496419992998e-07
cg17460285	0.000298257
cg21400640	1.6179226679513548e-06
cg15732053	9.653118978669717e-05
cg22091621	1.953492145823077e-09
cg10037754	0.00019515
cg11671940	0.00437988
cg07674804	2.508449004068325e-11
cg05033571	2.518185452382582e-06
cg03384978	4.10690370600264e-11
cg09991306	0
cg16693517	6.12074577055477e-06
cg04882894	8.521159444718762e-09
cg17359622	9.508473827224417e-05
cg01158657	0.000139744
cg05065507	5.1453978855420246e-08
cg08524109	2.087659916605311e-06
cg02086964	0.000399932
cg11598403	0.000342709
cg27173819	0.000259341
cg13441872	8.237071605909918e-07
cg15981918	4.967178361958702e-07
cg16017089	0
cg01191920	1.6465781003116575e-06
cg16225445	1.3111378649455219e-10
cg21043213	2.2256486434946154e-06
cg01307615	4.009815450800591e-05
cg10425698	8.513856286640475e-11
cg24817502	0
cg22940070	1.0474352662992459e-07
cg04043455	0.000443396
cg23344012	1.79150715373666e-08
cg00936349	5.551115123125783e-16
cg05141400	8.915996829728101e-09
cg24853438	5.545075471014016e-07
cg13703912	3.350371567067967e-06
cg26212868	4.9726176385544996e-05
cg02959725	3.029226848172417e-05
cg16248277	1.4553525051752558e-10
cg05707985	0
cg03053553	9.20852146923945e-06
cg17840408	0.00056635
cg01286499	4.131697718090521e-05
cg15088646	3.732732271932715e-05
cg04512693	2.3497054278953655e-06
cg12542255	0
cg05927229	5.985473768843619e-07
cg19607954	2.2177079433971514e-06
cg07613115	8.981704269217516e-13
cg15846643	3.552713678800501e-15
cg17136442	3.1537781313151214e-06
cg10203211	2.7854526639892185e-05
cg10222683	1.0165456476585177e-08
cg12021535	0
cg14121427	7.549516567451064e-15
cg06720669	1.6036856065326788e-08
cg23032677	0.000141388
cg13136648	1.9445694581232686e-06
cg04265436	5.4794067028574034e-05
cg14148328	9.406437120329514e-07
cg01085553	1.384992232011939e-09
cg02166322	1.8953358438267287e-08
cg02647401	7.028491710858731e-08
cg01016191	0.000474717
cg17750572	1.94999594249623e-09
cg19982922	8.465324219386616e-09
cg18756775	3.1097591123741e-05
cg05122082	1.1358950446904714e-09
cg03998338	0
cg19459263	6.767618798697583e-09
cg14388009	6.253791557797594e-05
cg03782202	4.739759074112726e-08
cg00423153	1.908043662635084e-05
cg22545206	3.509323609485193e-09
cg16810621	1.745052901958033e-06
cg08886482	1.1213252548714081e-14
cg11915664	1.3332233647078695e-06
cg10428230	4.5075054799781356e-14
cg18053655	0
cg06153757	9.63895629979561e-13
cg24496505	9.50277621577511e-05
cg08522625	2.2416664055002755e-05
cg06837568	3.408690461537134e-05
cg14799392	2.0161476948055146e-05
cg15747436	5.278045126622111e-06
cg11244641	7.774417084327467e-06
cg16532938	9.778175145469525e-06
cg08422514	1.1493241713900204e-07
cg17099656	0.000167221
cg10615967	0.00178337
cg16278107	1.7763568394002505e-15
cg14538085	4.55217896710991e-09
cg14088564	9.829682601214529e-08
cg04052730	1.3097954513208165e-06
cg02412982	3.4416913763379853e-15
cg01718602	1.9794735695022325e-07
cg26577667	3.462349187266511e-05
cg12968598	2.5568025991962173e-06
cg22606540	1.7063573665154763e-08
cg18946787	9.711677539936403e-08
cg00257859	8.677074003760055e-08
cg04223436	2.5611019122129264e-06
cg09941252	1.3551365042441255e-05
cg16203368	1.7763568394002505e-15
cg16154810	6.868641545532128e-07
cg23080060	6.1150511934116025e-06
cg07051162	9.231722718383573e-06
cg24595678	0.00059757
cg20561509	0.000154273
cg22974952	2.208643838264024e-06
cg27610133	1.3561930833905222e-07
cg25294504	6.0147537055188494e-05
cg15599138	3.7646214035014225e-08
cg19041765	3.142492543961595e-08
cg22276991	6.733114066292956e-11
cg00431602	2.455822325497792e-07
cg02178954	1.0147600416621216e-06
cg00377344	3.3637792551388657e-09
cg25189177	3.973513541088991e-06
cg11858698	0.000256697
cg02492506	4.099202639551436e-07
cg22615071	1.0588116798548874e-05
cg17308854	0
cg22297065	8.510452366383703e-06
cg22920932	0.000160164
cg03257308	6.206168862488148e-06
cg02176071	7.61244001168393e-09
cg25980689	1.8036266924426059e-09
cg01117833	0
cg10579556	5.730950417559555e-07
cg04841983	8.438472143268427e-12
cg01126087	0
cg14998855	3.1510273834634006e-08
cg15576492	1.5897788863128426e-08
cg17206029	5.0032850940184836e-05
cg05073171	4.682314092008255e-07
cg04628535	0
cg18008345	2.774447338538266e-13
cg15743508	7.332037602947317e-06
cg26003280	6.923762674304612e-10
cg12303318	1.7763568394002505e-15
cg09340741	2.1331698991433612e-05
cg13646041	1.3082538313446967e-05
cg24327587	3.7518580284778835e-06
cg20315590	0.00109514
cg11089122	5.065392549852277e-12
cg04958252	2.146495707733287e-06
cg07999547	0.000199864
cg08434589	0
cg06577895	0.00485116
cg17717333	2.8242040402970403e-06
cg09789426	4.698115050649765e-05
cg01607625	0
cg25258098	8.037104137770257e-07
cg13868987	6.449141221054333e-11
cg12674420	2.220446049250313e-16
cg24579162	5.814576109786085e-05
cg06038342	1.2438211205445526e-07
cg15309236	2.4484858585083202e-12
cg10440516	0
cg23680687	4.34779688743836e-05
cg09125311	1.291976973072373e-06
cg07472199	4.541351295017648e-09
cg24707688	5.787640589005605e-09
cg23684636	2.8410760148589453e-05
cg26483766	4.377300644176074e-08
cg23815491	1.168788439365187e-06
cg18731813	1.3716687341513989e-08
cg01178063	0
cg14968358	4.447123867157288e-06
cg15983585	2.236450166726023e-06
cg05202858	6.654239714798393e-09
cg22571016	2.0641274778299135e-07
cg23881962	1.547064627149819e-05
cg03273606	2.45172183832576e-06
cg05655707	7.20766091255598e-09
cg25528108	1.9051427102567686e-13
cg20137746	0
cg11348760	0.000373869
cg04296488	0
cg04003860	0
cg02456261	5.111618839315213e-08
cg18980028	0.000161409
cg20596706	5.9575677724410525e-12
cg01925738	7.741743912603738e-10
cg27301423	0
cg27119318	9.347408579718497e-06
cg10311318	5.025539378755717e-05
cg02379437	1.896520281929881e-06
cg25382214	1.2595850362728811e-08
cg25730864	1.0060866117989065e-06
cg03810476	2.843794002505007e-06
cg02678768	5.26977980475074e-07
cg10557174	2.2693004613438816e-05
cg12930950	2.6206377756743393e-07
cg00255219	1.0485855961306356e-08
cg05983061	1.0955753415586855e-08
cg19434684	8.933817733369764e-07
cg09806625	5.696936581012224e-05
cg12076931	4.219677461891891e-07
cg09829164	6.458057699720854e-08
cg03954144	1.0632423330658725e-07
cg19782749	1.2809626137588737e-08
cg17328665	4.684732712867401e-09
cg20936026	1.8250717776058245e-05
cg08137859	3.549882610087707e-11
cg26794993	2.228327243836148e-07
cg25983380	4.4352744433151514e-05
cg04086531	0
cg07761358	1.4857870489493052e-10
cg00099094	2.341796264171414e-05
cg02086996	1.9061379628815267e-05
cg00969680	3.6574519288734564e-06
cg09661228	7.493125564472791e-09
cg10734950	7.073493891796012e-05
cg02380802	1.383337888682945e-13
cg14307220	0
cg09991056	5.1165048531309765e-08
cg22891070	0.000113435
cg09508496	5.551115123125783e-16
cg18581154	2.6415355902642546e-08
cg15053253	3.3260605381002506e-10
cg04166210	4.804820109338692e-06
cg19253643	2.419473066339606e-09
cg12296550	0.000360881
cg22429640	0.00336407
cg14395298	3.0135157694011205e-05
cg09786098	0.000686369
cg07770222	1.1497439748042737e-06
cg00871273	0.00087466
cg13126279	2.4679195353982664e-09
cg08599792	1.1630206464552373e-08
cg07920317	1.879055022691034e-09
cg09591325	9.468443489479839e-06
cg26796873	0.000244127
cg03726377	1.565754299381883e-05
cg03339321	1.6715362223251873e-06
cg08354527	7.677983900888918e-07
cg22924061	1.0875457090220308e-05
cg05740763	1.2589472797586154e-09
cg01847719	3.267175165855285e-06
cg27260867	8.884413652543444e-07
cg11305438	1.4636883213903218e-05
cg18938392	2.0525453528041915e-05
cg22455642	0.00467693
cg08410878	8.790533254388055e-05
cg16021939	3.13318815337027e-10
cg23106045	3.898860356787992e-08
cg03957547	2.3954615178789496e-05
cg10646076	7.230499532440149e-09
cg13968390	2.258507714181235e-09
cg16896501	0
cg25958766	4.198026266166721e-06
cg13854555	3.527443579187661e-05
cg07780887	6.568845467569417e-11
cg24147932	0
cg26562532	0.000102899
cg13732083	1.7628898341115473e-11
cg00291222	3.0369750381176175e-08
cg14575022	3.0001236346333116e-06
cg17136384	8.317001356950016e-06
cg03676636	9.5375384449925e-05
cg20114524	1.0671210003310172e-05
cg14170999	4.429761465574167e-05
cg19799583	0
cg23084309	0
cg02410830	0.00537293
cg15929109	0
cg26367592	1.9566497311274134e-09
cg11826726	5.529614837007646e-05
cg01873886	0.000123334
cg02456309	1.9912351811868234e-07
cg17965702	6.0254560452222e-08
cg17913405	1.3041067083996438e-06
cg19185116	4.654482593346998e-06
cg26418544	1.9984014443252818e-15
cg05857999	8.132396331905767e-07
cg23928920	0
cg09187505	6.447173615531376e-06
cg02446475	3.4150057471871165e-06
cg21910941	2.078476726286027e-06
cg10982861	1.2610066557616761e-07
cg17920239	1.7996715229173788e-13
cg07568493	8.315570454442422e-14
cg07301677	6.38378239159465e-13
cg18743463	1.656187769483175e-05
cg25478299	1.0498499847244602e-09
cg27389648	3.1723612583522964e-06
cg21806090	2.3136600607931435e-05
cg16886578	2.2243449374625968e-06
cg12077183	4.218847493575595e-15
cg27082223	9.933520426064213e-05
cg02459704	9.7214920324884e-07
cg04263353	6.40882926394859e-07
cg07730007	6.461926257417261e-07
cg00457450	9.082813255789635e-05
cg17525618	0
cg04880091	3.172084817038012e-11
cg08993878	0.000575539
cg11637682	1.9917401061775308e-13
cg11720861	1.7817370778772101e-07
cg23733394	5.3786937502686705e-05
cg24049888	3.834712795192097e-06
cg25377862	2.836248564896948e-07
cg05638634	0
cg11811828	1.7833537798717103e-05
cg15043642	8.421352504228707e-10
cg08834099	9.862155203599343e-09
cg12471141	0
cg14352327	6.616929226765933e-13
cg11834066	1.0886025481049444e-07
cg10715851	0
cg12235430	3.378722888136565e-07
cg00409480	1.0333955913210957e-12
cg20018022	1.4909730459367054e-05
cg26055054	2.4173828161444533e-08
cg09455118	0.000116015
cg12866035	5.150690345345765e-07
cg00712405	2.3625467601151584e-06
cg26545730	3.3572694228656275e-05
cg19301199	0
cg00521048	6.152719194685297e-06
cg25716691	6.363695737032771e-08
cg25610515	0.000133628
cg23554052	0
cg14329783	4.054889171312137e-05
cg26313888	1.4560205949809557e-06
cg17180863	4.1128922489974684e-10
cg23598051	4.806413497093764e-06
cg26621249	1.4022341732200516e-08
cg03400443	0
cg19407266	2.8416509700868176e-07
cg05651289	7.825319161236521e-05
cg04109155	5.551115123125783e-16
cg11808531	0.000209413
cg21492127	1.8520062414872918e-05
cg04547181	1.06355126813229e-05
cg17612569	0.000106177
cg13781574	7.705847704375657e-07
cg10614605	1.2039528284324419e-06
cg04544498	3.5851840485268127e-07
cg15746427	0
cg13747960	1.3588266277952954e-05
cg13205059	5.532082569814634e-10
cg10436191	8.770761894538737e-15
cg08936645	0.000178469
cg22307444	1.9069329448839767e-09
cg14570398	0
cg03798428	2.7311375383476388e-11
cg02500748	2.4099235912400374e-05
cg17198320	0
cg05127037	0
cg15708526	0.000425821
cg03136181	0
cg02631126	0.000200118
cg17056186	2.6406477304785625e-07
cg06299997	0.00301138
cg07482761	1.6215917497675036e-12
cg01405445	0
cg07668897	2.608580018659268e-12
cg09132376	3.5602182357652445e-05
cg19228065	0.00139427
cg18449964	6.941341945676527e-10
cg01063406	0.00166735
cg22369879	1.492331684671555e-06
cg21794913	7.78934416101329e-06
cg16270721	0.000182775
cg00256231	2.9948258236545122e-05
cg03436019	0.000138366
cg13406584	0.000451321
cg16322792	1.361743785854852e-05
cg12717664	2.8460017786891e-08
cg19916659	6.696125262273256e-06
cg19199906	2.3831997136958272e-05
cg16586165	9.678126007273136e-07
cg10341831	0
cg21986647	0
cg12614980	1.8591118963184883e-05
cg11717930	2.366217422000716e-08
cg11081512	0
cg15215348	4.0923367827794266e-07
cg12314730	0.000239676
cg01066472	6.40059184542352e-08
cg20129827	1.6009638059699682e-11
cg02448395	0.000120533
cg09681675	3.4772467105703697e-07
cg14413680	1.1545869994522562e-06
cg01528835	1.5987211554602254e-14
cg09863930	7.927583648104086e-05
cg03935359	1.0432523589454235e-07
cg14544666	0
cg14021605	2.85997790833159e-05
cg12347792	5.520317536422681e-11
cg04993355	0.000124207
cg01781617	1.2441914276628552e-08
cg18777226	0
cg27506903	1.4193273445428645e-08
cg06577400	3.829794378185092e-06
cg24626756	4.323434499298173e-09
cg25570222	5.463522967374956e-10
cg05915609	9.495741748466457e-09
cg14574489	2.276233208586831e-05
cg13802904	4.5642836237536066e-05
cg04392082	3.113975341939579e-05
cg19011603	5.849408409863699e-07
cg18775596	9.57866047757161e-06
cg07549904	5.356678156598349e-08
cg15424570	1.6289703409499978e-06
cg09015433	3.875905152384007e-10
cg18512313	1.6492883148089277e-07
cg10256662	2.400011396397339e-06
cg25459280	9.132585083726497e-07
cg10127939	2.20907711900864e-07
cg23280506	4.064251069024749e-08
cg24654266	9.769962616701378e-15
cg18684142	4.988315268961152e-06
cg04302192	1.9194879086192884e-06
cg02904064	3.3306690738754696e-16
cg00491350	6.791143203344063e-10
cg27470027	0
cg03485608	9.739627215843427e-08
cg26222437	8.780226545823666e-10
cg00238910	3.5876266290868486e-05
cg02497785	2.8537997376343327e-07
cg20446252	0
cg17724725	2.9101581361379303e-06
cg21427119	0.00108796
cg13437682	3.7763745220908973e-06
cg17030255	3.55263574391973e-06
cg07170526	1.1102230246251565e-16
cg12215665	0
cg09800633	4.2244328718132884e-05
cg18312159	0
cg05758861	0.00038888
cg08892860	0
cg13582457	0.00010166
cg16766613	7.464598573980741e-05
cg19092981	9.982047952883377e-05
cg10503326	8.20946932655886e-09
cg07759587	2.5660789276793494e-06
cg10556349	2.2722892567550446e-08
cg12148312	5.691239344240984e-07
cg10261228	0
cg26327119	2.379690659970457e-06
cg12530936	1.0458879226127316e-05
cg05119883	3.7678028141918674e-08
cg10140164	2.2947917856619426e-05
cg07304315	0.00224944
cg05190156	1.609823385706477e-14
cg06406909	3.269606807521086e-13
cg27212917	9.214153524217394e-05
cg05911893	1.0328404798087831e-12
cg08538252	0.0004649
cg04200603	0
cg09230104	2.7539215352589963e-10
cg03319894	0.00189612
cg23066860	1.1819249767786033e-07
cg11332786	3.9928124695443046e-07
cg00332092	4.474302039980671e-09
cg01893425	0
cg15651566	3.27031410405354e-05
cg05210606	2.078870309230041e-08
cg03920152	2.0361135633195637e-05
cg10633103	6.97726046210434e-05
cg00878163	1.4163183428061998e-05
cg00042904	2.0242323296448816e-06
cg26081056	4.1247871784833023e-10
cg26051018	1.4171996909340123e-12
cg06853343	2.787287468608568e-06
cg23516715	9.248157795127554e-14
cg17274142	8.538471621299948e-06
cg11907074	3.260169911811772e-12
cg15594578	0
cg02250002	6.342354121890992e-07
cg08085487	2.4491519923230953e-13
cg20486825	6.439293542825908e-15
cg03995300	0.00038243
cg12524338	0.000354714
cg17084763	1.4562976546894646e-07
cg04763018	1.358060890410684e-07
cg23428387	9.609436694146822e-07
cg06775967	2.050006686626915e-08
cg22876229	1.999031329358303e-08
cg23959613	2.077060745619974e-11
cg15468283	0.000175869
cg16468913	1.2962120266024613e-10
cg19267092	6.341025997058658e-05
cg08471588	4.5109214326100044e-06
cg15317927	7.837944518973572e-07
cg02742918	5.037341585745203e-06
cg17821405	7.425692669538186e-06
cg03825335	0.000149241
cg11092487	0
cg09444863	3.0861704019780056e-05
cg19274890	2.1151705453803515e-07
cg03732617	1.3281153318556171e-05
cg24481303	2.5141400072925535e-09
cg06916121	1.0816816143788266e-05
cg11646124	0.000233524
cg22983460	2.1540769168382212e-11
cg27540791	3.846325480338919e-10
cg16133486	1.317313849236168e-05
cg18188740	4.551914400963142e-15
cg20433858	1.287535690142061e-05
cg27311392	1.5330720593009772e-07
cg23614125	0.00220982
cg12958175	8.214366631342784e-09
cg17349760	7.247626172668387e-05
cg06198128	2.21202896777406e-07
cg25052176	3.112843316444014e-12
cg11647489	3.9335933326167805e-06
cg14294859	0.000143797
cg06410231	3.6721489180768785e-05
cg12474590	2.0657638943766266e-05
cg09451784	0
cg09985075	0.00287924
cg05493407	3.663093639527659e-08
cg05239771	3.288095849818262e-06
cg06331585	6.361748781291698e-05
cg12975201	2.563605572269978e-08
cg01537968	1.0965103163229628e-06
cg23846114	0
cg07815799	3.3988560854680827e-09
cg00600477	8.109407989564943e-08
cg00147172	2.0715706845475523e-06
cg05824016	3.1614710849225958e-12
cg06262434	0
cg16183924	1.8544082480698165e-06
cg08255147	1.580086206021125e-05
cg08866299	0.00215042
cg05222959	8.964011666279248e-08
cg21147238	6.295435162062546e-08
cg10279314	9.2293824510703e-06
cg15771369	2.1055840141448456e-06
cg25498107	7.333719554192264e-06
cg19070398	0.000101538
cg03370961	2.066034276992923e-08
cg17775340	1.2461143228392757e-12
cg10173694	7.555644023105046e-06
cg00661998	5.9163683618912444e-08
cg27601964	1.3322676295501878e-15
cg11112532	2.0026202918188574e-12
cg08882736	0.000133478
cg20314884	3.3529713564517394e-06
cg02806645	1.5868084624059975e-11
cg13595143	0.00038982
cg15446861	9.092726571680032e-13
cg20201270	3.639977208536038e-12
cg20729586	1.3334687311350457e-05
cg05404625	0
cg24613691	4.958741907090669e-07
cg02162720	0.000223338
cg16958594	0.000156237
cg11409361	4.658051722117307e-12
cg14497054	0.000319625
cg13712154	0
cg03923277	0.00749515
cg23587483	0.00140551
cg23329272	0.000120502
cg21784396	0
cg08937639	1.1031649805870458e-05
cg01807421	6.089142003951054e-07
cg10378741	0.000334557
cg14140673	3.076035769433716e-07
cg20992785	9.866907056954588e-07
cg15065539	2.748421875642393e-07
cg03505836	4.219539417871232e-06
cg07115537	0.00068877
cg20844851	7.831019943616013e-09
cg03924653	7.331102835905767e-09
cg07399866	0
cg00642460	2.157764837684706e-05
cg09907722	0
cg26843567	3.6005522674464885e-08
cg13294652	0.000823363
cg05608794	0.000102184
cg15552206	4.664892806149901e-06
cg00570906	8.335086542965442e-06
cg15222338	2.70490267961776e-08
cg13498216	0.000244567
cg09277543	0.00187317
cg02220105	2.6238870520778335e-07
cg25363550	1.7465161794572026e-07
cg27313495	5.255689897731841e-07
cg01166930	1.3726616754361487e-06
cg20118553	5.136720510900972e-05
cg12161935	0.000220127
cg01818727	0.000570513
cg10388886	2.4704016610144208e-11
cg10742917	0.000202136
cg13192155	2.5748876071318705e-05
cg13046221	0.00381436
cg26408224	4.771261758529377e-05
cg11075988	6.769284704821743e-05
cg17431280	0.00743706
cg09652312	1.3120727967774748e-05
cg09150559	7.51293449674506e-09
cg11247402	1.649298844053071e-06
cg22718636	8.379381269629782e-06
cg16805094	1.1076021044775786e-06
cg00714115	6.163225485522617e-11
cg14793790	4.882474535783388e-09
cg21776057	4.115066622123464e-06
cg23376071	1.9822939811842133e-07
cg20512370	4.447286983122467e-11
cg03009804	0
cg19912908	0
cg17480254	1.8832935211321455e-11
cg11444684	1.6888024834127435e-07
cg22549881	2.523306920521051e-06
cg12419383	3.285497061289444e-05
cg15638709	3.6701752748058425e-12
cg19954218	1.1038263003637638e-07
cg27615590	5.812996145548865e-07
cg16841327	1.761971757385794e-08
cg17270092	5.566194172246242e-10
cg05607391	2.6547379405883476e-08
cg05783039	2.265873155771203e-08
cg26053876	2.2000501420649243e-09
cg21030607	2.5571554530534613e-05
cg16034991	3.8732130277718824e-05
cg20102393	7.335852117984487e-07
cg10045861	7.741498423596838e-05
cg08842373	0
cg24547622	4.681768368208772e-06
cg23290664	0.00180294
cg24142603	9.278245871602309e-06
cg22316614	2.386835368350937e-06
cg00127620	0
cg18236982	1.9027823405792788e-07
cg07863524	6.312881069381326e-05
cg14259717	0.00110591
cg25508118	1.3147856159356763e-07
cg07944420	7.720068342043085e-06
cg24337025	9.452152751054932e-06
cg06324957	1.083172906923835e-08
cg07693301	3.408932025550371e-10
cg24663315	1.494224632914154e-09
cg04387835	8.300174023645468e-07
cg25956223	2.863437420508319e-08
cg05599151	2.925495401484568e-10
cg10469270	9.314771176605063e-14
cg12204252	5.2734693278821965e-09
cg26031613	4.212519666424441e-09
cg08322580	9.643588290764171e-05
cg27399125	3.875753261661785e-07
cg04487701	1.2693285204812277e-05
cg02378769	7.811196134355214e-12
cg11641061	4.1782695163750105e-06
cg03575468	4.5326088361496986e-06
cg25529319	1.5480347057561517e-06
cg21148531	4.174865316119991e-06
cg14035789	3.499514646732038e-06
cg10069155	1.9843430828614395e-05
cg19257537	1.3489238550601357e-06
cg26561207	1.2763785584013476e-09
cg01152389	0
cg02130845	3.1266993274714494e-05
cg25896901	0.00202381
cg26703008	1.1348877726469198e-07
cg09834369	5.987030833354279e-05
cg19407642	0
cg07153944	9.714158733964418e-06
cg16127514	5.24494920828289e-08
cg07144104	4.119704577476568e-12
cg00871381	0
cg06716766	1.1700976854100986e-09
cg22772711	2.1622796129161515e-06
cg26410635	0.000269415
cg27107363	9.130961879932897e-06
cg03134882	0.000380134
cg25512481	6.048926332058446e-05
cg21855316	9.69558211494359e-10
cg02043676	4.8592700981231474e-05
cg21641064	4.1012959695052587e-10
cg07701757	5.81649975950338e-06
cg02599361	0.000298003
cg04153130	4.775397455580865e-06
cg00078996	4.6165646705453867e-07
cg02773050	6.185834252270261e-06
cg24752563	1.0030950058803612e-05
cg22306749	5.6054166974739417e-08
cg04843115	4.1881421186662493e-07
cg09597756	3.0211548868286364e-05
cg21178887	8.633280625947037e-06
cg19351954	2.5575388251652953e-08
cg15786497	4.132606368223435e-09
cg00211372	4.90829374932833e-06
cg06363485	4.589701607660146e-08
cg02710296	0.00027282
cg23016068	1.2290368345269087e-07
cg13207534	7.835543536227618e-08
cg14825735	3.009135440823485e-07
cg22687569	2.5419470549570278e-06
cg04904945	1.0873491104179678e-05
cg18865445	1.4506454968366e-06
cg17262897	0
cg23352597	3.898772304999909e-09
cg09610253	0
cg02820566	1.870258503622324e-09
cg04347414	2.0334844919034367e-12
cg02313554	8.357683445314734e-08
cg07646941	1.647200268506399e-05
cg10555383	3.9812597663058114e-13
cg02931642	3.74378306133849e-12
cg14004049	1.4500945568762802e-06
cg09533556	1.4134929298914578e-05
cg08234411	0.000151594
cg16443366	4.396028192577006e-07
cg07779808	1.3979233412841907e-05
cg27308932	8.35594704540199e-10
cg10220060	9.344385902942953e-06
cg10908869	9.275913370743183e-13
cg21445911	5.420548955914484e-06
cg08355045	0.00010143
cg19374305	7.717104359383775e-05
cg02135112	0.000529123
cg03216991	1.0278222717374774e-11
cg02077695	8.980337851338671e-05
cg14750231	8.998284607653062e-06
cg26769245	8.72262432827231e-06
cg14184286	7.771561172376096e-16
cg10384133	0.000193925
cg23638042	7.721601136267964e-13
cg01723420	0.000231199
cg14313347	4.869859856959646e-05
cg24630035	3.603269948371235e-05
cg12113703	7.651300280087092e-05
cg18273575	1.428518013879554e-07
cg01565314	6.529602438520854e-06
cg12119625	1.72145177890215e-06
cg00816548	1.9537799125224353e-05
cg04233211	5.564276261971202e-09
cg06747456	7.399636459126668e-13
cg24578857	9.217552035867271e-06
cg00470007	1.0399308081332492e-09
cg17469670	2.313482738713901e-12
cg26312807	3.4977161167404347e-09
cg16915828	1.0384649029582249e-07
cg14520448	3.9422778140174586e-05
cg02004150	2.6768409691069195e-06
cg05401617	1.5021571828643943e-06
cg14762436	0.00237397
cg22844232	5.551115123125783e-16
cg22861548	2.780354247278183e-06
cg06538334	2.024766978081516e-06
cg20792449	7.578516403317082e-08
cg08757142	0.00132238
cg19623054	2.641539209591315e-10
cg08217381	7.825406989070416e-12
cg05920119	0.000907991
cg24529535	7.391571849035827e-06
cg21708058	8.665064544777223e-07
cg13630250	0.00130268
cg22431025	1.1204155250355008e-05
cg09294573	4.962052937429462e-07
cg25618549	3.1168988382401785e-05
cg04585209	2.2113422204483868e-12
cg14028015	1.7436005949056366e-06
cg02858817	0
cg18263335	0
cg25641451	5.162354321797125e-09
cg11590714	1.6890009391090643e-08
cg03082247	1.1319286619126956e-09
cg06204030	1.017969349925707e-07
cg09714852	1.2871509511902524e-05
cg05425699	5.412638949375825e-06
cg00186529	2.5433895362025893e-06
cg01173558	3.423883399022998e-11
cg09768983	5.412670311955026e-12
cg27587661	9.57012247226885e-14
cg06145357	0
cg18651870	3.7241725259207215e-09
cg14789818	4.8429694587959204e-08
cg14041812	1.1815735202480582e-06
cg20645911	1.5283756740203103e-06
cg04715503	6.945795262280896e-07
cg21106461	4.8957837783802916e-11
cg04868116	1.4359033557731493e-06
cg03536816	0
cg15054838	1.433114331650387e-07
cg16164539	4.451994328746878e-14
cg06833981	0.000326696
cg17787237	0.000471695
cg11685843	9.23756677284615e-06
cg01533391	1.583342991162695e-07
cg06900776	7.639110122248383e-09
cg11565248	1.2569456586675187e-10
cg22689016	5.361392629854578e-08
cg12888005	5.119932255936988e-10
cg17594632	1.580114647570241e-06
cg20942933	0.00386934
cg11894854	2.3521760249556323e-06
cg17480393	1.6056711841350157e-05
cg14137381	7.692805598091823e-07
cg03760072	4.824043048023974e-06
cg26262573	1.3135962995125539e-07
cg06620926	0.000161347
cg00004963	8.414644140364302e-07
cg08222513	4.4161889683813627e-05
cg15049005	2.03936867393395e-12
cg13302054	8.077659298888484e-06
cg13088417	0.000122578
cg15926738	6.359288980961608e-06
cg08323260	4.235456430023987e-11
cg25472897	2.765846440766495e-09
cg11731671	7.20720422087151e-06
cg16358155	2.5842067497783283e-05
cg18747090	1.0094834145268905e-06
cg01115560	1.2212453270876722e-15
cg04755604	6.217821812981583e-10
cg16177250	1.613335144368122e-06
cg19837601	1.9576562593215385e-12
cg08786860	1.0632070779337255e-09
cg04863892	0.00427127
cg12412902	2.0307389103635387e-09
cg10437044	9.9816766652161e-07
cg19825600	2.8774760352234807e-12
cg01909378	8.374443760672534e-07
cg16185781	3.029313348501539e-06
cg18973878	8.425423529656584e-05
cg23497383	9.673289098510729e-06
cg18712195	0
cg25672097	7.847023426821309e-06
cg00593900	6.11457540156124e-09
cg20165694	1.986770983053443e-05
cg21199852	2.6722110846311153e-07
cg10555205	3.816946758661288e-13
cg17624044	0
cg03051742	9.050580418445975e-08
cg07569063	3.8542502522886934e-12
cg25886651	1.2440352678555477e-05
cg26767081	3.9710471551934745e-05
cg09026179	1.486166745223727e-11
cg05926928	1.2009871874774092e-07
cg13860040	5.119613288862013e-09
cg14991251	0.000493787
cg16946767	1.5165646516379638e-13
cg20350671	1.127511643306267e-05
cg07733779	4.566331199584717e-05
cg00708013	3.95468712222069e-06
cg15419294	5.155175846605076e-05
cg03673149	0
cg23026554	2.2755330485679792e-05
cg16064040	7.283499904187085e-05
cg01863042	2.7048260884954267e-05
cg04474988	0
cg14378311	1.0436096431476471e-13
cg04294190	4.582476805792268e-07
cg05157702	0
cg03039002	4.2168471282688635e-05
cg14602201	1.2225385791486687e-06
cg10071929	8.698695050757266e-05
cg07646083	0.000109506
cg13872627	0.00016944
cg02907402	1.1012823517564385e-06
cg25868285	6.158608499839957e-07
cg12026301	7.342937752796708e-05
cg08423118	9.092975186508756e-05
cg17627526	2.66420453476357e-08
cg10476980	9.484696139594462e-06
cg16655765	0.000171599
cg09833354	1.2790584177801989e-05
cg04896168	6.822009623874692e-11
cg14484251	0.000180824
cg08078137	0
cg10704147	0.00215811
cg15236555	1.3398629585825717e-06
cg27084175	3.731909142601353e-06
cg00760472	3.33288951992472e-13
cg22427009	0.00302274
cg05693331	5.946327719108524e-08
cg01854967	3.7750147547921387e-06
cg10664954	0.00011314
cg00039328	3.3306690738754696e-16
cg19307645	1.694200335577989e-13
cg09038347	0
cg15782845	0.000402699
cg08886301	1.0949740571919442e-05
cg01056004	8.234540051499373e-05
cg19053046	0.000134797
cg18394854	1.008163871618617e-05
cg17205788	2.4836799283889377e-12
cg00788815	2.2331747562276405e-10
cg21389621	4.315757993789138e-05
cg10220895	0
cg15827318	5.9141269326268286e-08
cg21950330	0.000147169
cg01588581	4.1799811278941945e-08
cg07620573	0.00102069
cg08939989	2.1790730553306048e-08
cg19538335	6.449956790888223e-09
cg23877380	0.00204741
cg10451425	2.554344749938764e-06
cg14209346	0.000230812
cg09904973	9.543372557763163e-07
cg02405213	3.3590983994358226e-08
cg04371373	0.000120508
cg07552315	8.476587017114401e-05
cg08940231	4.440892098500626e-16
cg05637610	4.7050355100886065e-07
cg20725035	9.999173711250364e-10
cg05023707	6.886877673695224e-07
cg00224761	0
cg00426668	0
cg05843631	2.631228568361621e-14
cg06503306	2.255976314535779e-06
cg24468804	1.0213389622926172e-07
cg08580268	1.2088163539036856e-06
cg04679782	0.000122603
cg10934290	7.870371021567735e-13
cg07335637	2.676388809463859e-06
cg03279076	4.479994439088308e-06
cg25060657	6.627215443089085e-10
cg05914696	7.751727482130377e-07
cg22615115	5.473399511402022e-14
cg18472223	2.580824443043639e-12
cg00164589	5.142510971500869e-07
cg07718418	5.1850745919068686e-12
cg05293490	2.712821012385014e-06
cg02314729	2.5329542907570612e-09
cg04319873	6.475733855815236e-07
cg09399869	2.0086642809058475e-05
cg00525277	0
cg24607409	0.00133858
cg02523270	4.332836311959909e-10
cg16020346	3.632741885084556e-09
cg04262605	3.027154895529627e-06
cg02717486	7.557288128623441e-13
cg07434817	4.898022387678225e-08
cg07740599	8.284195206487155e-07
cg12857702	7.254996603478503e-11
cg24248049	1.458895766526247e-06
cg17270843	7.298048276815905e-08
cg16822540	0
cg24680632	1.4204321666655417e-06
cg14125123	3.5375289253458675e-08
cg27000437	1.0853805465504962e-07
cg11675245	0
cg04932937	8.872704311313484e-05
cg04996388	3.1119883140862115e-05
cg21239079	5.887623721889668e-12
cg05990578	3.3306690738754696e-16
cg25407620	1.5697745557874399e-06
cg13394999	2.816962363416664e-05
cg20864214	1.0185186027911186e-12
cg08112929	1.3424044098542254e-09
cg05234568	3.402527039786385e-06
cg25492574	1.176836406102666e-14
cg04372436	1.9904911883972254e-05
cg21550752	0.00115952
cg21365536	3.1308289294429414e-14
cg14908875	1.4365733047583262e-09
cg01306265	9.169764947358772e-11
cg25288034	0
cg14735290	3.03184679917301e-07
cg19998150	3.839386586435012e-09
cg17529716	0.00110841
cg22569496	1.673296870952079e-06
cg22582617	0.0064054
cg05353292	0.000130704
cg16592242	3.2909948510795317e-07
cg10919664	3.4139469029526026e-11
cg10151737	1.3089529460330596e-13
cg14013597	3.8639472554891086e-07
cg24074311	2.419419705690373e-07
cg08444004	2.0194956817931597e-13
cg14713996	0
cg01349933	8.276541037022245e-05
cg09294347	1.3623475112467531e-06
cg27097438	2.779209242742553e-07
cg19777066	0
cg01943307	2.2859492077031973e-13
cg16776670	2.220446049250313e-16
cg20777128	4.633326114666936e-06
cg11799593	6.853942915330258e-06
cg10043073	0.000178617
cg15236057	9.56955847897234e-10
cg26668675	1.446393285142733e-07
cg06232846	0
cg20819519	2.5138644121902587e-07
cg02071172	2.1901780848487817e-05
cg18638998	4.246802896101798e-05
cg10291205	5.623022063860894e-06
cg26809795	5.020408205824722e-07
cg06211550	3.660648673076139e-08
cg13614409	1.2990618358799111e-08
cg16716983	2.566169499118587e-12
cg03811549	0
cg04241572	2.4319158908880922e-08
cg14870636	0.0025573
cg04126393	5.82471431638254e-05
cg02216442	2.9502099796352432e-05
cg19580826	3.783962032599675e-11
cg05559795	7.2363923926399565e-06
cg17118215	2.55306886742801e-11
cg27600449	7.143015547284026e-05
cg16634851	6.672440377997191e-14
cg10467371	1.8159304681297783e-05
cg16600432	1.5543122344752192e-15
cg03299778	7.66103347427105e-09
cg08733744	0
cg06223806	1.8940972124070754e-09
cg15166039	1.7566329946205883e-08
cg01745599	2.9447599914078637e-09
cg25157260	4.440892098500626e-16
cg05887304	1.845838126790511e-08
cg11561269	1.8338848217780424e-08
cg17508302	5.6291141747877305e-09
cg11337628	9.402679491787858e-06
cg26155979	1.1248361131421802e-09
cg19523692	0.00100585
cg00381549	1.5831947937083868e-06
cg18329187	1.110720431274359e-05
cg03635702	1.4496404077135594e-11
cg12464898	7.932353210948762e-07
cg01959412	1.3576351898247907e-07
cg05139080	2.117528374867561e-11
cg16403964	2.4552755115703206e-06
cg15396238	8.934383810554891e-08
cg15482806	1.6102345212765101e-06
cg26684319	3.69640359210166e-07
cg06470855	0.0023251
cg24925608	0
cg16464950	4.4297295387352165e-08
cg17355765	2.6373593642325943e-08
cg04341767	2.7371160116196336e-08
cg05872215	1.4449934626625804e-07
cg10474871	0
cg05931119	8.287070529799934e-08
cg25966459	3.480697703395208e-07
cg13140825	3.308984197758491e-10
cg04351607	6.28235818238565e-05
cg27325673	4.1676546270741355e-06
cg02915720	0
cg13187827	2.121846372471481e-05
cg10095011	4.744404720580242e-05
cg10393577	3.9032872575339717e-05
cg09595245	9.16502928893781e-06
cg11235602	1.4224953115427041e-07
cg25676572	0.0023609
cg25810938	0
cg23140620	0
cg04886514	5.932443425393785e-11
cg02531238	6.23945339839338e-14
cg15864601	1.6243145451011465e-05
cg24382249	4.650327385391506e-07
cg07359376	6.408113151223915e-09
cg00523861	0
cg12456927	7.51670932608306e-06
cg08978075	0
cg09743261	1.3517173713673003e-08
cg27653023	6.775775119427507e-06
cg21851666	3.3571750441829806e-05
cg07962847	1.9695025876842465e-07
cg04358264	4.28111736383574e-06
cg25237117	0
cg13315147	0.000107764
cg07851899	0
cg19405162	1.0290317541850058e-05
cg21865751	0.00046346
cg01788910	9.117237679157064e-06
cg26551791	1.6609592590199895e-09
cg24009362	6.96493151144395e-05
cg25752150	2.9473039658833855e-06
cg07899896	2.943424395063232e-05
cg03213502	1.319146347711353e-09
cg23515269	2.4337851778355457e-07
cg04105166	4.328385760921094e-09
cg06515617	0.00104105
cg08168768	5.579104300768023e-07
cg26642667	0
cg19307003	1.0700805620933451e-05
cg25381908	0.000276225
cg17240415	8.614958466712785e-06
cg20848291	0.00574206
cg01044189	0
cg02662417	0.000159022
cg21664443	0
cg02939078	2.6449877561507407e-06
cg03115019	1.936312854500244e-07
cg15201545	0.00124339
cg24428877	1.5627561030795434e-06
cg25920645	5.626940839942307e-07
cg03692228	7.151612635425408e-12
cg23512508	1.7957405062940524e-07
cg07049424	6.771000767036295e-05
cg19179092	1.0821179818876203e-07
cg09465533	0.000138538
cg04127823	6.783480449357171e-06
cg18299299	6.966192796498127e-06
cg17652174	1.032390302813102e-05
cg00579423	0.00166165
cg18367631	0.000189171
cg16576300	8.115730310009894e-14
cg16510342	1.0907974523632902e-10
cg09718144	5.381975617391177e-07
cg07068853	1.2323475573339238e-14
cg04406111	3.039901663726141e-12
cg00224807	9.33867094765617e-10
cg01399856	1.1240774977494539e-10
cg17242351	0.00108685
cg22489876	4.1268592443355345e-07
cg01893797	0.00104682
cg18632018	8.033070526547448e-07
cg18954504	3.5582179425119875e-09
cg09422544	0
cg05163709	1.4702183914749867e-10
cg01634077	0.000229927
cg04790977	0.000650842
cg13281447	1.2876577581977244e-10
cg22701323	0.00023842
cg23245763	2.4665037456905736e-08
cg21322862	2.1409372386038683e-08
cg18063486	1.4444001550373287e-13
cg07140270	0.00195602
cg26996890	3.5483950233672346e-07
cg27387193	1.2964929130276914e-10
cg26364871	1.197862715240916e-06
cg01176516	1.1532020106619356e-06
cg18310610	1.289370832324721e-09
cg05740959	1.8105467937568065e-05
cg18835076	1.1030900509023667e-05
cg22340508	2.7352107943356962e-05
cg15614573	0
cg12600858	0
cg07258122	2.342627203333336e-10
cg23580089	4.248125595740504e-08
cg05040568	1.7202983482178524e-10
cg20703187	5.698044891477849e-08
cg01204100	5.638368663074544e-07
cg27473416	0.00055395
cg04646860	0
cg09418035	8.52114268035109e-09
cg17810988	2.434482019308959e-07
cg15784441	0
cg13693646	3.097133660645568e-11
cg00223677	1.0561924333685191e-05
cg23374892	3.4545522669127138e-06
cg24278817	1.0199553214240709e-05
cg00158539	1.9205587376003308e-07
cg23467079	0
cg12720342	2.0972799608109938e-08
cg11421509	4.14087298221677e-05
cg05320551	7.700317634051768e-05
cg06392204	2.3285040562370796e-11
cg23348582	2.087774397807607e-12
cg26589036	2.736838094308247e-05
cg17842918	9.540657563977817e-08
cg06690705	0
cg00232029	2.283857478690976e-07
cg23217290	2.19779749954796e-12
cg00873601	5.296884335259655e-05
cg01337207	4.269728570704956e-09
cg13973086	6.397139402647412e-07
cg24723561	1.1119737925446849e-05
cg03032443	5.67657985417469e-06
cg25861481	1.6146882427792164e-06
cg27532318	1.7517653994048032e-11
cg03427322	2.004501575836315e-08
cg07084614	1.8655077482776505e-12
cg14168975	1.84063194463846e-07
cg14742937	0.00154809
cg14132995	1.0014987905648809e-07
cg21700475	0
cg12399165	3.785250124455075e-08
cg04755995	3.0062158040244924e-05
cg20216854	1.2582002106853452e-10
cg17878506	4.857552277859334e-06
cg05265024	1.928265562778364e-07
cg20767043	9.022199603991865e-05
cg14747566	5.604908759337945e-10
cg07282156	7.46858130895589e-12
cg25001544	1.6650963940989527e-09
cg10613426	0.000993633
cg10504392	4.052895662298717e-06
cg05960522	5.670652389899722e-05
cg27586390	0.000129638
cg09950034	8.541368723413711e-10
cg07322293	5.5815329460418006e-05
cg17830280	3.4389815251834044e-05
cg08902477	4.3800220653422706e-05
cg16148897	6.92538788896746e-05
cg26046341	0
cg03350042	0
cg02759911	7.966181159169139e-07
cg23531459	5.226152843817999e-12
cg02892043	4.48249071971496e-07
cg26700469	4.290864757949819e-06
cg03045635	1.9288972641362534e-09
cg01815150	7.631886234094054e-10
cg21554895	8.490773639735494e-10
cg02771401	1.8729151463059424e-07
cg08017634	5.40587574704432e-11
cg12793305	5.435096817052454e-12
cg20667480	3.164951112299974e-08
cg04821499	6.192147099515211e-07
cg18131921	1.462701919363596e-06
cg15885891	0.00136101
cg15373633	2.6943774988907876e-08
cg17207300	5.750955267558311e-14
cg26135849	1.816895997752699e-05
cg16149820	1.5437768163817367e-07
cg21174516	0
cg23898859	5.5068910377320535e-06
cg13529755	6.75113742687472e-10
cg15227712	0.000333901
cg15308129	0
cg02589791	6.529465753746244e-06
cg04941127	1.2037314478519079e-09
cg05019187	8.52623003351205e-05
cg06411441	1.454587561511289e-09
cg03842309	3.1405281711083255e-05
cg22659262	1.6957982327259202e-06
cg13155805	0
cg04954225	0.000257648
cg08757719	1.7570334533645315e-05
cg07056550	1.5825671084712667e-07
cg12384372	0
cg05757803	4.578229628737773e-08
cg00749291	1.0878390440116625e-05
cg08876558	4.4900661333446834e-07
cg18680957	2.350708627751885e-09
cg01217923	0.00246987
cg00766289	0.000232362
cg23758309	0.000231672
cg10632328	1.4395865777228067e-07
cg23877661	5.231167206742882e-06
cg24739157	0.000509263
cg04077293	2.0641813778254914e-06
cg09553014	3.291129035964957e-09
cg13707894	2.1318496498667905e-05
cg01077597	2.142774169211492e-08
cg02246225	3.4919907628827573e-06
cg04125341	0
cg16279679	8.881784197001252e-16
cg04744025	2.4900281392348234e-08
cg06502383	7.766131511433016e-06
cg12476884	8.940810624080697e-07
cg16414775	1.1077063873932147e-06
cg22387781	8.631558801042161e-10
cg12621411	9.575431536568146e-08
cg26754472	2.9756285768733903e-08
cg22704845	0.0001137
cg18594701	1.6456939921916103e-07
cg24768116	7.65582377618701e-05
cg07034643	0
cg24890884	0.000181195
cg20611109	9.708501524929858e-08
cg08229716	8.344522331737991e-05
cg05345154	2.220446049250313e-16
cg15732107	0.000149312
cg10840412	0
cg19945931	3.035809080065288e-05
cg11766827	8.308816747959469e-07
cg04793532	4.830837585512171e-07
cg01310397	8.267521878213557e-08
cg17371014	8.172706955633657e-11
cg09454315	9.296273472125804e-07
cg01314643	4.528702985950872e-06
cg25409213	1.4997817454620588e-07
cg23084506	5.648607104280501e-07
cg02530824	8.966655959730119e-06
cg23685650	7.770836973897133e-09
cg26734888	0.00423476
cg07752053	1.6754790180928403e-05
cg18893793	1.1763149462273859e-06
cg12277288	1.5936200959520974e-05
cg07210835	5.772659869940355e-05
cg27450894	1.8587276161552424e-06
cg10649042	1.4667144092594953e-06
cg08291335	4.444811851911368e-09
cg06218338	0.000103171
cg02137416	0.000315638
cg20148580	7.330358542390059e-12
cg19692836	0.000372561
cg23911417	1.4534963852730343e-05
cg24944075	6.915535479823376e-06
cg15783452	9.274062096054081e-07
cg18877862	0
cg01304080	0.00125535
cg09544050	6.0303730116229026e-05
cg12677007	6.797080676079759e-10
cg15969227	6.816219669802948e-07
cg13988667	1.1016843926014985e-07
cg12156154	0
cg26014066	8.456192264860718e-06
cg12500731	0.000106853
cg10438121	0.000263826
cg01026249	0.000177386
cg00106564	2.124890288368597e-05
cg19112977	4.4927768844238436e-05
cg10047845	2.5089114526699596e-05
cg12871214	0
cg17291699	2.5517241863948215e-07
cg23596422	9.69393940075669e-06
cg21886364	9.085202190561859e-08
cg15286521	4.330091174509221e-09
cg21435544	0
cg11211624	1.3241615581804922e-08
cg07933757	1.5853191204229233e-08
cg18810479	2.0095584196688776e-08
cg07076175	1.2645056179927394e-07
cg25565608	4.055361265686841e-07
cg15284256	8.241004001430241e-08
cg02653030	0.00623561
cg01960445	2.3347213051749804e-11
cg07148760	1.6602929031606095e-09
cg19457237	8.558473929554111e-10
cg01408383	1.489774891227924e-07
cg18355337	1.3904389682961593e-06
cg12847536	0.000171623
cg04012614	5.312068340757037e-09
cg10962762	1.5889648308231585e-06
cg00843464	4.223754013210623e-09
cg01073976	0
cg26964112	3.151650163069064e-09
cg15260428	2.8238428284588224e-07
cg16773502	2.3696421851404637e-06
cg10147859	0
cg25844605	1.582439131952995e-07
cg24218277	0.00018975
cg27584725	2.753942123234765e-07
cg03176729	3.647304680498564e-12
cg11722971	2.933876008803793e-08
cg26074100	4.87617873670132e-05
cg06273903	2.880665084248335e-07
cg08979515	0.000148237
cg08097924	3.598882776167933e-05
cg17849569	4.221024379769123e-05
cg22888346	4.505673611987504e-11
cg20843277	2.0703994074722232e-10
cg16981421	2.250315283014448e-05
cg08751451	4.216245268362506e-05
cg16951920	1.6622259124687844e-12
cg23591748	3.4592944691436145e-05
cg09543332	1.0798403456968586e-06
cg22172057	0.000120241
cg23579185	2.2243118023013153e-06
cg18957455	9.124149349393207e-07
cg14064268	0.00030026
cg16306078	2.334406001835987e-09
cg06462174	0
cg15508450	1.144066397174015e-09
cg21164553	4.394042607547277e-07
cg01996799	9.96783944329227e-06
cg27422857	3.575551101153707e-05
cg00295573	3.437012774387682e-08
cg13532885	7.187753785498074e-06
cg27251926	2.4202223225522346e-07
cg08617160	4.045638703042975e-06
cg21235746	2.5824278216957097e-06
cg04814085	1.185782427803872e-07
cg00510327	3.219646771412954e-15
cg06952027	5.247621096216015e-06
cg00275896	0.000769195
cg22908141	0
cg19358664	1.3342078553080228e-09
cg16528597	9.99733237617706e-05
cg24511534	2.238836885659623e-06
cg19332302	0
cg21139772	1.080138201103864e-10
cg20244173	1.766476509512671e-08
cg00607036	4.607371506537561e-08
cg17299883	1.2416557866323785e-06
cg15758463	3.696379335949018e-08
cg24405174	0.000600468
cg23274883	3.574240903247983e-11
cg27019122	1.7054468948174417e-11
cg27389609	1.0066439698475094e-06
cg17245989	0.0021062
cg16647914	1.6075362163636697e-07
cg24324845	6.655023008228511e-07
cg22844499	3.4043268204442256e-10
cg17301160	1.1791972377439564e-06
cg24289943	0
cg01529207	2.800566190064302e-08
cg07550819	0.000661178
cg23508591	0
cg14785464	3.347622910465642e-05
cg27559462	9.66519309031355e-10
cg14382976	0.000236287
cg00430613	2.469047188924378e-11
cg00301396	0
cg17514558	8.187842779117105e-06
cg22491440	0.000113593
cg13447684	6.869698843114946e-08
cg00405803	1.930047989651129e-06
cg18770944	4.747411352923336e-10
cg07851262	1.0970387827269334e-05
cg00585065	1.0899260372010389e-07
cg27044041	5.755414654529112e-06
cg19239201	4.0758992769784896e-07
cg22311344	0.000143514
cg07097668	9.740230844101916e-11
cg10261205	2.3183648411029267e-05
cg08524474	0
cg22317173	5.9099135412243875e-05
cg14306994	7.394085344003543e-14
cg17068812	7.06095865110612e-08
cg26072254	1.1062895843849674e-07
cg13778567	6.3468651135822896e-06
cg27441138	5.92503030749647e-07
cg16399519	8.103517856739018e-13
cg19486412	1.2863017317954473e-09
cg14242557	0.000743983
cg22527050	1.9251897565020215e-07
cg19458741	6.477908768542928e-05
cg27631599	1.7921939821086141e-07
cg23992130	0
cg08767820	9.131215537661053e-05
cg08325928	0.000235262
cg15182635	0.000472178
cg00976797	2.9959258908585085e-05
cg21232488	1.0963201710900705e-06
cg03169447	5.957812284629327e-07
cg19696622	1.3897105688442934e-09
cg10012722	2.0567168200869013e-05
cg24593918	4.914869589089932e-08
cg22203323	9.009459844833145e-13
cg00898013	9.644880369807929e-06
cg12302982	6.148796092286801e-06
cg24487372	0
cg23695990	0.000229784
cg14351882	3.1823483248594187e-07
cg23961843	6.724946033376256e-08
cg03126946	6.6248518892919606e-09
cg12152167	8.101126195836361e-05
cg08938155	1.154619042043059e-06
cg07798610	4.8912902455011675e-06
cg07401067	5.615579112827618e-10
cg00391066	1.0524914273446484e-12
cg26076054	4.4602321835895964e-11
cg04985388	1.9302204281590463e-06
cg00675229	9.529152290654874e-05
cg19127724	0.000524889
cg25172338	8.566181727953648e-06
cg22332157	6.145606246121815e-11
cg05498943	8.21731615863186e-07
cg27453119	1.2449219100041375e-08
cg26943822	3.842399620701542e-08
cg06657741	4.4094250162274307e-07
cg03928431	1.9668361176172766e-05
cg19933610	9.224584002764935e-06
cg01524894	3.755558733997688e-06
cg00738732	5.689727577973258e-10
cg15321108	7.844391802791506e-11
cg07178994	6.029823221953556e-06
cg06555230	4.004656969369691e-07
cg24644436	1.7816708997031583e-08
cg02605734	2.2152857326318554e-10
cg04369555	1.5256051977274865e-09
cg20621313	0.0018054
cg14459824	0
cg07227033	4.8140392783224684e-08
cg14013497	4.247846518978804e-11
cg18337321	6.716849298982197e-14
cg17667591	1.8838764912487704e-06
cg19644428	7.73673507481476e-08
cg16462006	0.00642168
cg18409649	0
cg23748340	5.486897328710327e-07
cg06297909	5.31516467772164e-06
cg16766158	1.4802740105901435e-06
cg01026744	3.4650919955581116e-06
cg15936068	1.1428985424721816e-08
cg14187293	1.1102230246251565e-16
cg13864549	0
cg15243603	1.0012617685517533e-05
cg00983740	6.020708665510632e-06
cg07332563	3.0508481296820378e-09
cg06583380	1.5552710230792854e-08
cg23480666	2.1504865799215622e-07
cg10939912	8.756473324211811e-11
cg04859594	1.6007247860549967e-08
cg05725641	9.812639168327308e-06
cg15484352	0.000123638
cg01260914	1.3881822130690225e-06
cg06145435	0.00019392
cg06649000	2.684883570358565e-06
cg24937912	2.1331698991433612e-05
cg16835101	7.225565701318715e-10
cg24729364	2.427452328768176e-05
cg11964308	8.527400405211605e-05
cg21407906	3.807731907556899e-12
cg04767226	2.381119246219754e-07
cg07133097	1.648122749386971e-10
cg03695166	2.303971728734311e-06
cg01667892	1.033646787951259e-05
cg26008533	0.000661184
cg16474309	0.00319533
cg07112884	7.599500273514082e-08
cg03240800	0.00077403
cg14437993	7.4187902487921065e-09
cg07299762	0
cg25037788	0.000511021
cg10204325	1.699306922287036e-06
cg18622281	0
cg09476492	0
cg02742593	7.51755564465384e-08
cg01385107	0.000335107
cg27058510	0.00632344
cg14350538	4.218847493575595e-15
cg03077077	0.00047565
cg17579646	0.000109626
cg22920707	2.9035771276220146e-07
cg06072914	4.993780855500063e-08
cg27307781	1.1577325628175927e-06
cg05867201	2.5321521035515104e-07
cg11031201	6.606937219544307e-13
cg07277490	8.591527840273727e-07
cg06633205	8.543395634275086e-07
cg16865908	0.00014341
cg08672675	2.402613663576858e-10
cg24006341	4.600764214046649e-11
cg21069829	5.413280225785577e-05
cg04179952	6.787730523549751e-05
cg12869830	0.00672703
cg18929098	1.0495266864474218e-06
cg21150839	0.00326187
cg14822525	9.155246189607169e-06
cg02491853	0
cg14853367	0.0031812
cg10902583	6.246452244340617e-09
cg27447006	1.905376856292662e-09
cg07827649	4.663697206197526e-09
cg22237300	1.9531670725214667e-09
cg00850648	1.838358354433467e-10
cg13417066	0.00772468
cg17797229	0.000251073
cg24450656	7.355732219505029e-05
cg26331135	2.1095876533983038e-05
cg12193929	7.164197040387954e-06
cg08479516	1.7969100618575595e-07
cg15751667	0.000300176
cg10862468	0.00111051
cg14528254	0
cg15783039	5.45439027277439e-10
cg11204780	0
cg25794455	1.3265643428184148e-07
cg25571060	1.2524857282425472e-06
cg07732114	0.00176323
cg08644860	0.000254507
cg23586821	0.000231362
cg09697999	1.3972354925284591e-06
cg09662907	2.8586680911324436e-08
cg09050238	2.557132283698138e-11
cg14483142	1.3443117674594163e-06
cg02896705	9.883871499027919e-12
cg25117841	0.000109998
cg00685750	0.000142164
cg15670241	7.667339830041975e-06
cg26742256	3.7016243638166024e-05
cg03619568	3.4954308191226247e-06
cg27573991	2.122252283909276e-07
cg14768206	0.000380823
cg06797880	1.7695395116312795e-05
cg14759058	9.165798010579707e-07
cg16850897	7.476554439167504e-05
cg24828065	0.000181111
cg18530240	2.872083704197337e-07
cg15010091	3.1797968269575705e-07
cg17572255	1.8550462277389101e-09
cg03325648	0
cg11143953	1.4644235279970275e-06
cg02058408	3.5567386102997034e-07
cg12434908	1.5124394600385394e-05
cg14495054	0.000273135
cg13732582	0.000114383
cg09793827	1.5605560177434086e-08
cg18442183	4.4064751847372463e-13
cg10072574	1.3632684536801776e-07
cg22595657	6.38896374124398e-05
cg05013507	4.3789256897963647e-05
cg00337181	2.9933097656087426e-07
cg25620591	1.2885307032473037e-06
cg11975397	0.00293023
cg08274544	2.718910476762204e-07
cg15228509	3.736980232260656e-06
cg02539153	4.216272309065516e-08
cg01037617	0.000947299
cg25748384	4.497464142794172e-05
cg25510640	0.000817116
cg13876921	2.2338409131683612e-05
cg05237609	5.8980163391786355e-05
cg07298985	1.1234363591627883e-06
cg10217302	0.000133993
cg22683858	1.9770418635545184e-10
cg14196261	5.276225759631714e-07
cg04917446	3.4583569341606335e-09
cg13922962	7.75759170434931e-06
cg13170051	0
cg08102898	0
cg03857456	6.708516939135656e-05
cg10111847	1.2431482088182122e-07
cg12199892	8.644196469731469e-13
cg19699106	6.080725429846723e-07
cg01157519	2.5691671012850748e-12
cg17552006	1.412936947442489e-07
cg23510449	3.175132323729457e-08
cg13181019	0.00147073
cg03089940	1.948290894504545e-06
cg21535156	4.817957500735659e-07
cg26695278	0
cg03112518	8.689963141850221e-05
cg04833011	3.0417400903592906e-06
cg23356309	1.3120818139755741e-06
cg06624358	4.306154160549358e-05
cg22138735	2.984011769679995e-06
cg01143309	0
cg01748496	0.000180621
cg27422338	1.6926247259352323e-07
cg16665383	2.3377652269895854e-05
cg21758314	0.0003323
cg20918537	0.000251289
cg09482050	5.627733672686208e-05
cg00225603	2.177807942871368e-06
cg22368090	7.365882658261214e-07
cg07783357	1.6761907084550387e-08
cg16750741	9.62264407877722e-06
cg09791746	1.2620909134453129e-06
cg11267496	2.369365259546896e-09
cg06308344	0.000118034
cg06981242	1.634359314550693e-12
cg07490879	5.641381955467928e-06
cg09801012	1.0579782494524181e-08
cg23896850	1.71179377783659e-07
cg12116566	6.145746362928861e-07
cg13944507	6.622220214336227e-05
cg04682332	6.150585696196309e-06
cg10807727	0.00133689
cg03081173	3.684766214373525e-08
cg00106757	0.00219888
cg25970575	0
cg24103044	4.3531233427929195e-06
cg04334385	3.46826755648344e-07
cg02319016	3.935394142340343e-06
cg09935073	1.8495637243987062e-09
cg25741609	1.7586265776969867e-11
cg01602139	1.1209806677348055e-06
cg27623334	0
cg07412315	3.071867413662055e-06
cg11123440	0.00360718
cg23450481	0.000139665
cg26907889	6.480260772434576e-12
cg27310219	5.757282517393492e-07
cg01357656	3.5275901635323237e-06
cg02539843	7.639543686543959e-08
cg21045917	5.792033519469442e-13
cg07018435	1.7692331222063373e-05
cg22991142	1.0234363908012689e-05
cg05945230	4.129309536304859e-06
cg04028656	3.124106895402434e-08
cg16879820	1.1823280066103337e-06
cg18409082	1.2386277429277115e-06
cg26320663	1.477038637953676e-06
cg00932276	3.868599396383843e-08
cg05756792	1.3267653642401456e-10
cg00882246	1.7529679596783865e-07
cg17200127	0
cg07208231	1.323399865704733e-05
cg16999170	3.978340072374742e-06
cg07136108	2.671871667159209e-05
cg01830271	5.720643880824383e-08
cg04576783	1.6310808338415583e-06
cg24646067	0.000120562
cg16985077	0
cg13269522	2.5618425014695134e-06
cg16372632	1.654410605178569e-07
cg18700133	0
cg24863693	0.00159391
cg13257015	6.568396937467469e-10
cg12290615	0.000298194
cg17611045	0.000337157
cg03327829	6.699939381071829e-09
cg18502642	6.945278796521848e-10
cg03605463	1.0467594691032645e-07
cg06852103	1.9582224730640974e-11
cg21931717	0.00641818
cg18290190	0.000414329
cg05506595	2.36399043718194e-06
cg16296022	8.719597488493491e-09
cg07315018	0.000109219
cg12467288	1.9598125344799655e-09
cg25291941	0
cg19233792	7.957586688156493e-05
cg17125837	2.2729865811754735e-07
cg08178119	0
cg12961870	6.248671065245404e-06
cg20370497	3.509479882479738e-06
cg17566325	0.0019259
cg25758314	1.0116581494745702e-07
cg04041669	6.539213615042172e-13
cg13310805	1.6310373419536894e-05
cg02955490	2.5666067435814455e-06
cg09376129	0.00076046
cg26388009	0
cg19952163	4.895763473733439e-06
cg26910554	0
cg12538530	4.0162650982722425e-11
cg07463869	2.467895443558632e-09
cg14688652	1.042588511079856e-07
cg05308504	2.390310172017962e-13
cg06061257	6.363798377151397e-13
cg01901872	9.803478600556303e-05
cg08423857	5.621800952426703e-06
cg07388837	1.1175751213343688e-08
cg02834909	3.259854978532317e-05
cg07171527	5.888915050045185e-07
cg01456368	2.7199108409980965e-08
cg08707819	3.5223153282970543e-09
cg27264329	4.3876013933186186e-13
cg06369657	1.2317003052708664e-05
cg02466830	2.6095707816864433e-09
cg02313909	0.000179481
cg10805837	2.1185756837738268e-07
cg14480088	0
cg24538132	0
cg07423892	8.881784197001252e-15
cg01152056	2.267067866768002e-09
cg07681512	8.853005547648785e-06
cg00834229	2.322446016611579e-07
cg12709009	0.000266197
cg26996911	6.949477993067887e-09
cg08575950	0.000183884
cg05286073	1.0258460747536446e-13
cg24194674	7.284711742927552e-05
cg01904145	8.267403981410126e-07
cg05190790	5.554507409577525e-08
cg07434188	1.156287934522826e-05
cg25887010	8.235894749297756e-06
cg11832601	2.6176418804757517e-06
cg14371731	1.1656872656029549e-07
cg18016304	0.000207533
cg04149405	0.000775449
cg07598058	5.551115123125783e-16
cg08783735	4.516387264175137e-13
cg26685752	1.1255399824161572e-05
cg15879692	3.0326263722457725e-10
cg09455823	2.7310537065172724e-07
cg19119464	0.000579955
cg11041558	4.28480062542036e-09
cg07379508	3.7646299017035645e-06
cg08358620	4.487671559805229e-06
cg12917058	3.96344426711881e-06
cg02016407	4.668339878000083e-07
cg21697779	2.938952758935187e-07
cg07674520	3.202772491661676e-10
cg06833902	0
cg21700663	4.184432109255454e-05
cg26428191	1.056711540248223e-05
cg06565641	1.4161238071075388e-07
cg00635950	0.00086048
cg26858781	8.025406850187267e-08
cg02042823	4.684114496278369e-08
cg09214616	5.460085716890717e-10
cg27632891	0.00509909
cg14497223	1.6605498975863497e-08
cg00794198	5.703624239572491e-10
cg03641066	0.000406077
cg03035653	3.551523759526276e-07
cg09097187	2.4804565091907094e-06
cg06503573	0.000409257
cg11426075	4.285494259459455e-08
cg05510258	0.00147603
cg09780231	4.692721912191722e-05
cg17548175	0.000580396
cg11067347	2.5017453997300265e-07
cg18909295	3.287153216291472e-09
cg16312574	0.000197623
cg07457143	0
cg22168087	4.944590803357407e-06
cg06987844	3.319566843629218e-14
cg23475462	8.339009416324927e-07
cg05912299	1.0889544416858854e-05
cg09798888	4.9752298451499755e-05
cg23182263	0.000457445
cg24413819	2.1178252462838998e-07
cg04842514	2.7898504362244836e-07
cg12717203	1.707372546899677e-06
cg17464366	9.914868925875453e-11
cg11575824	2.4086955529023513e-06
cg00064733	2.1191833399214488e-08
cg19684207	1.6869039785483153e-05
cg14304349	0.00795186
cg03203197	0.000363485
cg12955789	2.452913132722223e-06
cg13223329	0.000468586
cg19149522	1.1041406677847476e-08
cg11412793	2.4194961345536115e-07
cg03104425	0
cg22128527	1.8675937352163885e-07
cg16810519	0
cg20185832	1.5594945955710315e-06
cg15265085	0
cg04348732	3.890349842272656e-08
cg16342323	0.000192067
cg06212057	0
cg27631597	2.6899132343771726e-07
cg24064464	8.152816310946776e-09
cg25886683	7.14684047498082e-08
cg21280420	0.0003174
cg09017434	4.507188965385822e-07
cg16755924	3.165020471429525e-05
cg19412948	2.9002233947750256e-10
cg11548591	1.2727177822746683e-07
cg12423482	9.49684775264359e-13
cg13452062	1.4832958872279534e-07
cg04836472	3.1038181478315607e-06
cg12743696	3.121075544343377e-06
cg19001789	2.023409838314283e-05
cg21044139	1.7169735316846513e-06
cg22673332	3.022626593462974e-11
cg27577368	0
cg18009959	0.000145568
cg13300273	2.886579864025407e-15
cg12190517	0
cg17227774	1.3028877643428416e-08
cg24538798	3.5083047578154947e-14
cg21026018	3.6970198918906405e-06
cg22126211	0
cg26700422	7.023879791567822e-06
cg27142884	7.37873605549666e-08
cg26631144	1.454392162258955e-14
cg16400896	3.691138809303052e-05
cg01344644	0.00079432
cg10918652	4.517567797956978e-06
cg13872898	1.744631106248562e-10
cg00142940	1.3535709886269842e-08
cg02493798	0.00249263
cg02227600	1.944386082808336e-06
cg00563824	8.88703963752846e-08
cg10022553	2.890260878207762e-05
cg18753928	2.2132008226094513e-08
cg20517937	6.717239986464563e-09
cg12006363	8.658637937197788e-06
cg21809927	2.3185042508311327e-05
cg08823894	8.572013423191471e-06
cg05013863	4.038580581067208e-11
cg08874598	1.3053336189727816e-11
cg24818864	2.630331569108968e-06
cg02003835	9.302803539290583e-05
cg04959453	7.35713859834064e-08
cg00099616	8.516360772148346e-08
cg26209990	6.478711652113667e-05
cg19135247	3.947796012315763e-08
cg07678448	0.000218753
cg00934057	0
cg15397788	0.00053653
cg02741829	1.0504722647297626e-08
cg09223632	1.8273478547325972e-05
cg23607813	3.359599265451152e-10
cg10067677	3.363821121649124e-08
cg04865541	0
cg12440927	2.0758238230556003e-05
cg02055264	2.2057678117359814e-07
cg24182107	0.000381421
cg14021373	0.000834646
cg21721718	0.000192236
cg26678031	4.263959189065858e-07
cg04511182	0.0023843
cg01680303	0.00167315
cg13337731	5.385613671027301e-06
cg11643285	3.3533601229152055e-08
cg09025741	0.000167114
cg24275475	0.000100552
cg25787588	6.319731404857976e-10
cg10207530	4.639108275306114e-08
cg03682112	0
cg26518709	2.7628939810786513e-05
cg08760398	9.651544341515716e-09
cg19110428	0.0028712
cg12893697	8.70119024165561e-07
cg13033202	2.898881493185179e-06
cg26075639	9.432800206932157e-05
cg20658081	2.5600130508784957e-06
cg07612827	3.2045066600261407e-10
cg16784985	2.0152950641616485e-08
cg09192059	7.544481200882913e-07
cg25441762	0
cg08675364	1.3072460529617302e-06
cg21393004	6.80334701241847e-07
cg19413350	3.781895000298796e-05
cg24510518	3.1272451295194514e-10
cg27105123	2.193491400737102e-07
cg01488378	8.043755849063139e-06
cg01726295	5.146423432966785e-07
cg15604046	0.00108051
cg14659346	0.00151082
cg15975806	3.7304429730822264e-06
cg18444916	4.318117084234352e-06
cg14562990	1.0974637141281107e-06
cg02624701	0.00022349
cg22913932	1.8933187240222082e-09
cg02310723	2.9591571806819594e-05
cg25660487	7.868900892327169e-06
cg12058843	1.687668869454484e-05
cg07296995	5.464545509015206e-05
cg13795116	4.440892098500626e-16
cg05241917	1.2251636261062515e-08
cg20502337	0
cg24141001	3.4352610245758086e-05
cg14016568	0.00109488
cg03512369	2.3314683517128287e-15
cg06785712	0.00169483
cg01498959	0
cg13615516	0
cg09190457	9.584432136833243e-10
cg09730955	0.000487046
cg03237393	2.7047801554047624e-07
cg09119043	9.03232260096587e-08
cg20696046	1.6219248166748912e-11
cg19813246	0
cg09831942	1.4385660384030885e-06
cg15067806	3.0704263042080626e-06
cg22609277	1.588951192843524e-12
cg03097147	0.00022311
cg00306510	9.741364354798332e-05
cg11585623	0
cg03240726	4.306613060023334e-05
cg09858108	7.706384419492451e-09
cg15335669	2.976476698446362e-07
cg18809392	1.095519230887021e-10
cg18346402	0.00220854
cg03424239	3.61277156224471e-05
cg12258386	4.8501328305250446e-05
cg22699447	4.752869209312394e-10
cg19770292	5.500661630397641e-05
cg14620343	6.728257317845099e-05
cg24286301	2.9639563993155704e-06
cg18011273	0.00169673
cg02388446	0
cg12900061	0.000612821
cg15591380	9.37355093544312e-08
cg04281898	0.00162877
cg03737522	2.555179847929523e-06
cg03309411	0
cg24537483	0
cg03337057	1.0613759382493981e-07
cg17957417	4.588692482654366e-07
cg21587238	7.175621996591275e-08
cg00639633	0.00194976
cg00112952	0.00101784
cg00364281	0.0010801
cg17069068	1.0640304914932841e-07
cg13663091	0.000133611
cg14825413	1.2892782734752473e-06
cg20353750	2.9359559783337374e-08
cg01669285	5.645598835313237e-06
cg03827947	8.274242886630034e-06
cg10508925	3.6145730852865654e-10
cg18418655	2.352870035138288e-06
cg01622385	1.1479261985414269e-11
cg00815399	9.227458364069463e-05
cg15620385	1.6642243139131097e-13
cg16017144	0.000265209
cg11754060	0
cg15590007	7.799286398935124e-07
cg23801579	9.658940314238862e-15
cg16065628	2.222571802157347e-06
cg12115116	2.8137492336099967e-12
cg09167861	1.3222756223285614e-13
cg13829077	7.216449660063518e-15
cg05303549	3.7657274107871785e-06
cg04765871	8.100364823349082e-11
cg09127314	6.2107882170536755e-09
cg16944296	3.6993763607995334e-10
cg01429649	4.0415125479587033e-07
cg21948545	0.00322179
cg05378938	8.081584127461738e-07
cg22914265	0
cg14102789	0
cg06476699	0.000855464
cg22386492	3.029470241333598e-08
cg17825231	0
cg25830307	6.661338147750939e-16
cg14665781	9.59348445508379e-05
cg09033006	5.5705359646496255e-05
cg13677598	8.553198598271194e-07
cg20361427	0.000605842
cg19784262	0
cg05467617	0
cg22285732	4.405284009534327e-05
cg02395364	2.299237428560197e-06
cg07701004	2.8472779689536765e-11
cg14575983	0.0012479
cg13269368	2.0787868372229568e-05
cg25940202	1.0004173318645115e-05
cg18059941	1.2986989261776216e-10
cg05033803	0
cg09449562	1.4247232294262169e-05
cg03122247	0.00104485
cg02754945	5.69278846285215e-09
cg19518265	3.635036716076456e-11
cg13054514	1.7359150561446768e-08
cg18539535	3.572308816091052e-06
cg17471939	0.000613401
cg12289417	1.0721881057773608e-05
cg08495376	0
cg20112962	4.960188677571864e-07
cg20303231	3.222730735674695e-05
cg26223654	5.130340596792848e-12
cg05777666	5.874726261012597e-09
cg12842316	2.0835541958419412e-08
cg18992706	2.220446049250313e-16
cg26957633	1.9604873280343327e-10
cg00969405	2.0071543104238643e-06
cg21312929	5.342170378841438e-06
cg13854498	1.670391506214397e-05
cg15529344	7.572242832765141e-11
cg03947814	1.7665646723230566e-11
cg24756403	9.35158970061245e-06
cg18396213	0.00017276
cg18809883	1.4089822545360065e-06
cg09321582	0.000142268
cg12173150	4.621715216535094e-05
cg02265919	4.545964382707268e-09
cg21854353	9.607301729153139e-05
cg17938411	6.039636423771366e-05
cg00126657	0
cg07442736	1.454392162258955e-14
cg00259584	3.849687235657484e-11
cg22545174	4.882643391446173e-05
cg15567182	0
cg27401562	5.615522602475664e-09
cg14514581	1.184607967275042e-13
cg03154433	2.6783526552165426e-07
cg13775196	8.683861025815531e-07
cg06951157	6.423978060610125e-08
cg02432444	7.392864098676455e-12
cg19469447	0.000342316
cg07967723	1.5309975509580909e-13
cg05571310	1.2624356870993836e-07
cg16786268	2.135777907752434e-06
cg04122904	2.540336385692399e-09
cg06496590	0
cg16227684	9.55697077031914e-10
cg21908235	5.233629322143329e-07
cg03029204	0.000579151
cg21786191	1.3607259763404045e-10
cg21341928	0.000156463
cg02846841	5.839595917933593e-09
cg23668222	2.1356028057084586e-11
cg15860848	4.169322309843793e-06
cg17589437	1.313268714886462e-07
cg16004501	8.155038399892955e-05
cg00621925	6.323397361285288e-11
cg13135812	9.293423586242966e-09
cg03645661	6.871672600794465e-05
cg20325573	2.438165424190064e-05
cg09781427	1.7272960839420648e-11
cg06843011	1.2140243921265892e-08
cg11336696	6.327738333311572e-11
cg17858098	0.0007617
cg26116556	1.4672469428322898e-06
cg27066256	2.826711211134647e-05
cg26677194	0.000855746
cg04704414	1.9735538758780535e-09
cg09370867	0
cg02024925	4.861190953997507e-06
cg14206878	8.359642755806362e-08
cg14310499	1.3853607927494238e-08
cg04469503	4.891379672422591e-05
cg20810195	2.7829751503283262e-08
cg07780254	0
cg25843656	0
cg25936889	5.549212726108088e-06
cg09732405	2.8291013975945134e-10
cg08925772	6.0762703268602e-05
cg17221508	1.1839466429464096e-07
cg09440129	0.000277623
cg10556520	2.1430529015153965e-05
cg07324031	1.7049124530377213e-05
cg13393721	4.2450300485885606e-07
cg08884591	5.399622977630969e-06
cg22213391	1.2869705301454815e-12
cg17432189	2.3848145680460675e-11
cg07270503	0
cg15732976	0.000203691
cg22846384	0.00263655
cg22911167	0
cg16084857	6.843690771862754e-07
cg06756677	0.000237235
cg11849735	4.4122153347592175e-06
cg17829936	8.717768470778431e-06
cg27454412	4.697963973399055e-08
cg16135276	0.000224123
cg21513138	0.0029261
cg09289102	2.958797938368285e-05
cg26723707	9.553496416403462e-06
cg10526888	1.0231431220919518e-05
cg20464719	5.564725347184662e-10
cg25026992	1.1006096034549273e-10
cg03351894	1.0342144918240592e-08
cg06635240	1.9322077993155773e-07
cg26222407	7.160814163853502e-10
cg15541952	3.4758973477266863e-11
cg02736724	1.3914430134098765e-05
cg00432318	1.9612422796910778e-11
cg24755993	1.7218841130706153e-08
cg21284299	6.103896970754974e-06
cg14021777	3.758459118818891e-06
cg23213876	3.7829323704441364e-05
cg08739385	0.001808
cg20123217	6.141660567160478e-05
cg12461086	0.00736308
cg00078676	0.000609165
cg02733865	0
cg05288026	2.1447788578488058e-07
cg00436712	0
cg00329803	2.126751553188644e-05
cg20469575	0.000124337
cg12142860	0.000229398
cg07619636	0.00140279
cg05172699	6.296699439634068e-08
cg22558871	1.0623584478786086e-07
cg00920314	0
cg14451394	1.3322676295501878e-15
cg26621234	2.652025025806637e-06
cg01818369	0.000130323
cg05181799	8.29175911341018e-05
cg03916902	4.7133705383117785e-08
cg02629737	2.934251841502089e-09
cg04134399	9.776512932546666e-11
cg10465607	4.371392137159091e-12
cg06090322	1.503753828124843e-06
cg21396646	1.0998742816514806e-06
cg23709290	3.2710194330931586e-07
cg25133706	2.8723900447058526e-07
cg18283958	6.745067786706471e-05
cg12262815	4.4353409833775004e-13
cg12645617	3.060705960256094e-05
cg12516234	0
cg22804476	8.764638908709266e-05
cg22656275	0.000104079
cg00052487	3.2630438839609255e-05
cg12047536	5.88644534560423e-07
cg09868328	6.611520353416722e-08
cg02707176	3.079985306175814e-05
cg02580986	3.700463852229774e-06
cg21374871	1.1733792404378107e-06
cg17509494	6.955469533664882e-11
cg21431139	1.9687754583275208e-06
cg22883919	4.398739739119861e-08
cg27003165	1.2573837012475053e-05
cg00323457	1.7234613736150095e-10
cg00888842	0
cg17929770	3.9074299351682384e-12
cg02581727	6.211261596167361e-07
cg09033333	6.908048753961893e-05
cg10537079	1.1102230246251565e-16
cg13181202	6.088308235341344e-08
cg14540736	5.657648399437498e-06
cg01727431	5.01916458184315e-06
cg15940845	4.440892098500626e-16
cg11805814	0.000304172
cg11722581	0
cg19428945	3.3820705125364725e-09
cg00797779	1.3276102687198588e-06
cg01850817	0
cg16765749	3.287575345289895e-08
cg01509141	0
cg13394331	3.3863754922425215e-07
cg00061114	0.000978355
cg17370045	0
cg04266675	4.7221336662905955e-05
cg20535450	1.4368107917883677e-06
cg07858678	0.000134564
cg24040595	0.000315767
cg08100265	6.655057693372157e-06
cg01226278	0.00307149
cg00069003	8.291821063544091e-06
cg22964132	0.000130951
cg10270211	5.589254309712466e-06
cg05170706	3.605409470974763e-08
cg15259889	1.5457602708934814e-07
cg21181453	2.4980952328945705e-07
cg25142479	3.512437621422393e-06
cg03279985	4.780273675808466e-05
cg02642312	0
cg13119546	0.000141655
cg07690204	3.8835834548223147e-10
cg10290321	0.00308459
cg13328788	1.0580125418213626e-05
cg16341506	0
cg17718280	1.0795033067445559e-07
cg03808714	3.076317147021612e-06
cg22502059	9.035838743898239e-10
cg22382021	1.204637847440626e-05
cg22027267	3.9211227564894813e-07
cg03648927	0
cg00743068	3.907915082645985e-07
cg07785518	3.691283413376212e-05
cg18815398	0.000217435
cg20727001	0.000556881
cg25601516	5.463964247720554e-08
cg06710672	9.234837634597426e-07
cg16397002	1.9539925233402755e-14
cg18032297	9.320439851023821e-07
cg04315121	4.57887639693233e-07
cg26716902	2.3187993913875715e-07
cg26879386	0.000448067
cg04823953	4.99616933380409e-08
cg09311336	0
cg13889467	6.638770370659408e-06
cg05927811	3.498508899357766e-06
cg13810915	6.906761752523138e-07
cg09744766	1.0376255410449176e-11
cg16051475	4.636090006004956e-06
cg26465602	5.550993886771494e-09
cg18048434	3.4416913763379853e-15
cg09219931	0.00265822
cg06206057	3.4129782731540104e-05
cg20527831	9.704637093932433e-11
cg13004067	4.553195011802735e-06
cg21881902	4.390677521559638e-08
cg03275734	3.3739735305626795e-06
cg10495084	2.8143043451223093e-12
cg04080282	0
cg05196454	4.775265027845421e-08
cg08437041	4.135980283370699e-06
cg22807585	0.000573235
cg25302087	0
cg02019747	7.127727694400399e-06
cg26093885	0
cg19870512	1.0698946136145082e-05
cg25950739	9.184289995189943e-10
cg22901297	9.566208825084743e-09
cg12901064	1.4801408987352715e-08
cg08084154	7.969360429349592e-07
cg21142075	3.786007285455639e-09
cg13545850	2.932454623572056e-08
cg07873154	3.1608049511078207e-13
cg12923377	0
cg27483228	9.336975637097567e-14
cg04441191	4.7695181137896725e-12
cg26430023	0.000345923
cg09909221	4.053688074101558e-08
cg24524379	7.36820604529953e-10
cg03959079	0
cg24151308	0
cg00624332	0
cg16748643	2.0973574843541343e-07
cg00044796	0.00583556
cg16766914	4.517824581107277e-07
cg05112555	6.859849556839492e-06
cg17245336	3.243216173398622e-08
cg27554171	1.0576644571269611e-07
cg08633479	0.000188372
cg27128435	0.000176589
cg06053110	1.0979323339377345e-08
cg04834770	8.91909368583299e-09
cg08432706	0
cg18833559	1.16987330056606e-05
cg14507445	4.053469824238931e-07
cg14360920	4.2739589645179876e-11
cg20152309	6.449817568920935e-09
cg10485466	0
cg20681671	3.0051352074567106e-06
cg18488651	0.000202405
cg00692792	7.468571749935649e-08
cg20442128	3.2470078756841048e-06
cg09721595	0.000247229
cg09704036	7.973337849853657e-06
cg07672452	0
cg13917663	0.000103111
cg21248554	2.4843550437414486e-05
cg09739413	8.803308970684043e-09
cg06310917	1.78511951887117e-08
cg14322104	1.444061448196976e-08
cg03058232	0.00357207
cg10296718	6.532160816730137e-05
cg16908057	1.6515881465783977e-06
cg26451735	1.639974822609247e-09
cg20013240	9.869492445524486e-09
cg25661164	5.771184796721229e-07
cg09314810	4.625117622225616e-09
cg06682875	0.000644448
cg12601934	4.886461041353485e-06
cg00028678	1.3215226178031614e-05
cg09981999	0
cg16524733	0.000112855
cg23540632	2.58525904017759e-08
cg14325153	0.000606511
cg24550149	2.5133259196064017e-07
cg13315084	1.2454521778337835e-05
cg03042692	5.4997146652358e-06
cg12648811	1.843092868891727e-05
cg18517222	0.000231016
cg13931664	2.78512578496537e-05
cg12896271	5.63520693441788e-08
cg03422380	4.8904054139597974e-09
cg00739787	8.075089014458747e-06
cg19247520	1.1923730477425565e-06
cg19729949	8.881784197001252e-16
cg10674511	1.4979339815979209e-05
cg10379983	2.5568436257117355e-13
cg10009830	1.112838253325421e-06
cg01345055	6.852210798768965e-09
cg18443450	9.718252310220166e-06
cg00638797	2.149755071401138e-06
cg04118889	2.0285477229098348e-06
cg11245297	0.00291393
cg10788837	0.00377568
cg10563485	0
cg26952850	0
cg05927579	9.4247665227698e-10
cg21334083	0
cg21104276	2.636418822488107e-05
cg25070075	1.3206087593475857e-05
cg02612228	0.00200837
cg13283094	6.109348190186381e-05
cg01300914	6.141236094103775e-07
cg11492411	0
cg02025737	3.7822882825722104e-08
cg05174021	2.6297852784296083e-12
cg19334801	1.2114650400629756e-06
cg02943091	0.000241516
cg12251508	8.272032392397932e-09
cg00228620	6.180148115486617e-08
cg05185776	4.263256414560601e-13
cg01820273	1.2844172796455666e-06
cg06935979	5.672898559794248e-07
cg26723766	2.3264168369507843e-11
cg15848449	2.4719266300543552e-08
cg17403974	0
cg03392386	1.8203398788330105e-09
cg21167402	0.00158301
cg23595451	5.579692263779634e-11
cg08629502	5.303614953877656e-07
cg13729548	6.500378258966766e-05
cg22685779	3.041522379843009e-06
cg07381464	6.191742744077189e-07
cg04268624	2.2187939980877758e-06
cg07011961	3.940962305049034e-06
cg16546635	0
cg05267394	0.00173597
cg14095687	5.911737765984526e-11
cg15069499	0.000432052
cg02873954	4.823969002032413e-09
cg23756236	2.2677091354728063e-06
cg15829774	7.921244303399355e-05
cg07347128	3.212695428056467e-05
cg07766803	2.620327954305779e-05
cg06561607	3.6142200343647346e-12
cg26508775	5.5835386275626675e-06
cg19495714	3.650593050186224e-06
cg20279327	6.264678364731324e-06
cg02426912	7.563220494333223e-09
cg22399096	2.569141193120572e-07
cg20805268	0
cg02899949	0.000636558
cg11760395	0.00422845
cg11010934	5.145031702236125e-06
cg10039770	0
cg16956686	2.3508639659386432e-05
cg07830469	4.573068081259457e-05
cg17892801	3.129777881305529e-09
cg01573321	5.7452931301327226e-12
cg00219169	8.243387076278808e-07
cg07661835	4.7641853795354905e-09
cg01089070	3.855802588093038e-05
cg00839517	7.912596056147692e-08
cg11239920	2.9502187337548946e-07
cg06175635	1.2344578259604333e-07
cg19101612	1.2774059587883357e-10
cg05696877	5.736209474083154e-08
cg05833518	1.0669984410238698e-05
cg23489280	1.5845114353929546e-07
cg13444135	0.000794001
cg00991861	0.000215962
cg02102533	6.661338147750939e-16
cg08287343	1.20429555217072e-10
cg23914031	2.7626345655562545e-11
cg12487162	1.1856871040549777e-09
cg08885541	0.00021701
cg22685816	1.2101430968414206e-14
cg11155432	1.3550517263816175e-07
cg08482837	2.702282841937631e-13
cg16561205	1.3784808559069717e-06
cg01655667	0.000259925
cg12964295	0.000296847
cg00661180	5.031787209119898e-09
cg04483797	1.3485159540138625e-06
cg17964359	3.1514326104264967e-07
cg21899283	1.95444327372174e-05
cg23496400	5.414004863313338e-07
cg12764348	3.194437110787263e-05
cg02648471	2.110200902905035e-11
cg17776040	3.642974810702526e-12
cg16684608	3.3787150467534666e-05
cg10194899	0.000847351
cg02267270	0.0013792
cg12064373	0.000318805
cg25186154	1.639465907476989e-08
cg11465192	0.000169971
cg25265226	3.2576604933609588e-06
cg10087780	6.124937791507357e-06
cg00389276	1.1597745097624568e-08
cg04511525	2.842170943040401e-14
cg03694805	0
cg27073142	7.716857905348817e-06
cg05008639	4.70043642197826e-06
cg07236798	0
cg09059943	3.7585325962652405e-09
cg13546935	5.408267359507946e-07
cg06986779	2.2440862834649522e-08
cg09926783	1.6377358618147042e-06
cg03674076	0
cg10022589	1.5732007585533836e-08
cg22212156	0
cg05162528	7.152166801027704e-07
cg16703220	1.5957071105576759e-06
cg20063407	1.1783553155453319e-07
cg19491221	9.467029726817344e-08
cg18161489	1.3155715136048407e-05
cg10143960	0.000790251
cg14481208	1.5709655798445965e-12
cg22213614	1.056639443719476e-07
cg22829182	1.4375920524667407e-05
cg21302397	5.788853840726915e-10
cg16730716	6.497051779530416e-05
cg00146756	1.7295195275934816e-09
cg12426996	1.062316901112581e-11
cg06699195	7.11701275690757e-09
cg06953130	5.266489650956885e-05
cg25142308	0
cg19477346	3.4042058247862883e-06
cg03353482	2.5991120367052645e-10
cg12058508	2.048938796406219e-11
cg22877175	1.0612410950017193e-10
cg16158408	8.123205639254394e-07
cg24372256	9.734128854965718e-06
cg18986048	2.4967145484389164e-07
cg23424962	1.0842576170233542e-08
cg11826869	0.000565863
cg02161824	4.859951948765762e-06
cg14168690	0.000727326
cg13318129	2.0580789016344525e-06
cg26265468	3.900333012119006e-08
cg24280832	0
cg22915785	2.403911392645508e-05
cg24139459	0
cg14878961	0
cg24288706	1.4631930000952309e-08
cg22052586	6.686563524316291e-05
cg05992904	2.481925232000748e-08
cg05585149	8.64863736182997e-14
cg11479591	1.133378879636382e-07
cg06720751	0.000259943
cg09117688	4.848843149218851e-08
cg09559560	6.5430797580035e-07
cg23057687	1.0752343460040947e-10
cg00019997	6.149035084446197e-06
cg15837280	1.3407135923682034e-05
cg10097816	5.528748905359038e-07
cg19153300	2.7237983768468865e-07
cg23285459	0.00015872
cg11315492	2.8431976117904156e-07
cg18620542	2.4183497648877506e-08
cg05760305	0
cg24960960	0.00599307
cg20275344	1.0581408427245975e-07
cg15339180	1.2602336951772486e-09
cg17794996	5.291229232540218e-09
cg14738331	4.751753457377106e-08
cg27005875	2.2185061121504646e-08
cg15194638	3.7340298442156694e-07
cg11199639	0.000158437
cg15417331	3.2240543912376296e-07
cg01057599	2.9789121613887914e-08
cg00679603	7.1093148441558895e-06
cg22025478	0
cg13610307	5.251027213049042e-08
cg00343954	2.9521771272023045e-06
cg04751886	0.000277284
cg00654706	0
cg05780180	8.299117826293667e-08
cg10554915	7.767377629974703e-09
cg03446559	0.000535207
cg02763150	5.329070518200751e-15
cg13300098	1.917650097604806e-06
cg02220129	0.00167903
cg22446177	0.000658501
cg18425908	0.00371807
cg25769590	2.939338772378619e-10
cg06763084	2.1893931112515475e-11
cg11414957	3.2718706060697045e-05
cg25691825	4.234079053433426e-05
cg01374885	0
cg26698473	3.4088479050842224e-05
cg12995372	0.00156559
cg08979191	4.721985067068779e-06
cg06092502	0.000389312
cg18459957	2.3002302174113254e-08
cg23631070	1.0080514090127224e-08
cg21547364	1.051360681070257e-06
cg13465764	1.4291548597888948e-06
cg20539656	4.369080265020919e-06
cg13906542	0
cg22168386	0.00178272
cg00539976	1.7533752227905097e-12
cg09594287	9.814371537686384e-14
cg16708774	1.4251877540338853e-05
cg00126575	1.395926684577553e-06
cg14037088	0.000314585
cg27052069	2.662317207913212e-06
cg09439754	4.477960446891416e-09
cg14022645	4.3449099873527075e-10
cg19535358	5.22690668525172e-10
cg24778286	1.514277592207236e-11
cg17569124	0.00271681
cg24389386	1.6686652060116103e-13
cg27232284	9.56668280360784e-05
cg20601028	8.620470997033891e-07
cg18005414	6.51025727771426e-08
cg19499790	9.625132657564706e-08
cg03672915	1.3752803882383091e-06
cg03029255	9.04461061490558e-06
cg06710981	4.068827224035232e-07
cg06062652	1.836668250254636e-05
cg26023866	5.0704237753995685e-06
cg04524930	0.000108276
cg09819134	1.5458654556432805e-07
cg13428516	6.074350986873256e-06
cg08316488	0
cg24761863	8.385936389743165e-11
cg07447868	2.767763431887893e-06
cg21801984	2.6124394869597722e-09
cg25732381	0.000168706
cg24532093	0.000416934
cg12575136	3.733969886410282e-05
cg13104786	2.7167850635834156e-08
cg14997582	0.00105508
cg24716416	0.000496401
cg08808097	0.00101569
cg13582500	0.00299244
cg19366353	4.424327281316032e-06
cg14755316	2.331765900143168e-06
cg17018976	0
cg15435170	5.874325326171714e-08
cg08433504	8.217609087646238e-07
cg00060627	0.00180054
cg20653018	2.1113777393111377e-11
cg20017658	0
cg12112216	2.6201263381153694e-14
cg04792808	0.000151447
cg08167097	5.042277706479581e-11
cg03829195	0
cg08431931	1.147371297971489e-08
cg06716730	9.668316821920264e-06
cg21048411	3.7351443549216157e-07
cg03565229	0
cg08963265	3.947007931603963e-08
cg08395793	0.000579597
cg08928675	3.7903014060702844e-13
cg05541470	3.4204060694875693e-09
cg10497510	0
cg21729122	1.9241206516973364e-07
cg27233850	4.4319395527958605e-06
cg21059158	0.000217109
cg25472530	1.1642657691823821e-05
cg07366506	1.7829206666597486e-08
cg03329583	0.00033124
cg05265771	0
cg10210806	2.1728074073301684e-07
cg25697726	1.3903638104717508e-05
cg18512357	0
cg11379918	0
cg18574254	0.000110793
cg15336560	4.833637596846074e-07
cg09339630	6.395130127301307e-05
cg00934609	7.49345877589791e-05
cg15140774	6.811099176251556e-05
cg20217592	1.8082848418643493e-06
cg08332294	0.0011639
cg10077346	8.235186699234731e-08
cg16457756	2.6771073502462883e-07
cg10782870	3.0030589126539553e-10
cg00348647	9.531524941541747e-07
cg17681516	1.5492909177794445e-09
cg00011943	3.327190579904826e-05
cg09578252	2.4424585660542952e-05
cg12277789	3.219225947792559e-05
cg22811230	1.4160944861174585e-07
cg03407747	0.00546171
cg01600263	7.228044807128242e-08
cg06788850	8.653515595535843e-06
cg02364863	1.735536981906094e-07
cg02827160	4.333237521025879e-07
cg13916117	0.00159327
cg17282965	8.12238828418188e-08
cg26244164	2.706175810329725e-06
cg02356381	4.245273432790242e-07
cg16194588	0.000346517
cg13394120	1.47838373876219e-07
cg24115061	0.000219346
cg19573516	0
cg10665321	6.5316660767811285e-06
cg01530101	3.9495814131096374e-05
cg26095158	8.672765475781219e-07
cg27196602	1.0000473945614985e-06
cg07611121	0.000182447
cg13933578	2.9447652982739214e-08
cg19431247	2.5350721521988362e-11
cg18653991	2.9046509641972307e-10
cg13479204	0.000124421
cg09917029	0.000912664
cg26857135	2.0206392115085237e-11
cg26286839	5.470808921315129e-05
cg03443676	3.477418492048301e-07
cg04902443	0.000202172
cg05450034	5.5326104711928004e-05
cg24305576	2.686774136506642e-10
cg23853861	5.175465476181529e-07
cg02127807	3.336617118121499e-05
cg14660007	1.5993872892750005e-12
cg15619333	0.000231593
cg20398163	0.00127919
cg03287299	1.730962262413982e-09
cg13475427	1.5562115429634815e-07
cg06061081	5.0348991309512314e-06
cg09810089	0
cg10539631	6.090905472544428e-06
cg20973408	2.553611409439327e-06
cg00607058	1.7741187408049086e-09
cg06392956	1.313428588112231e-09
cg16301975	2.468439564973224e-07
cg02500152	0
cg20909645	7.868602615590525e-06
cg21857867	6.40442158192922e-05
cg12674740	6.726847672222647e-07
cg02900253	2.633437912180625e-11
cg16552959	0
cg06911613	1.8490824205130707e-08
cg25285743	6.737232286391226e-06
cg05476998	9.652499867174313e-06
cg26400491	8.67880913801855e-08
cg02447462	1.092370416344579e-09
cg08905118	2.7486254272623967e-07
cg11218415	1.8047527446052314e-05
cg09647814	6.275723052340254e-08
cg17749961	0.000296995
cg18155062	6.347697096842353e-07
cg20964505	3.0214453161647725e-10
cg22859180	2.0967547256223185e-06
cg02345541	0
cg06291621	2.8024108384427926e-05
cg07608565	3.202450429296011e-05
cg17629006	0.000273269
cg09760728	4.096753334903447e-06
cg18810947	0.000416755
cg15100762	3.4532889325866734e-08
cg11984636	2.7595161822269176e-08
cg10931792	2.1061441479730547e-09
cg23664926	9.13556119641612e-10
cg10797095	0.000134874
cg01612182	2.9372478893563425e-09
cg17203180	0.00179246
cg24935521	0
cg17979616	1.5401013797600172e-12
cg02447304	2.81702661197869e-10
cg03693842	0
cg12045875	0.000254553
cg25032424	1.1079855145701423e-05
cg03464475	1.4600114491059024e-05
cg08871495	4.999685310203006e-08
cg15404665	0
cg20269954	1.5140977470684547e-06
cg25861224	1.5219381310771496e-11
cg08734931	1.837975447394058e-07
cg08638354	3.88881353785564e-07
cg19531075	0.000336595
cg24974356	3.885780586188048e-15
cg22608898	5.919709167301335e-13
cg11596404	4.121836894022124e-07
cg04980470	3.0335211831378217e-07
cg08584759	7.462583532791278e-06
cg12808565	5.181363049722165e-08
cg11741346	0
cg12167245	0
cg13282942	1.2906518684907553e-06
cg17606228	0
cg08309069	3.9172155498756744e-05
cg19712490	1.386113446244508e-12
cg27475235	0.00134722
cg23679920	8.578681353066386e-07
cg27500148	6.556912234945145e-06
cg21508673	1.7333380090356343e-05
cg15904427	1.016466643299907e-06
cg09146129	0
cg02168837	5.394745246078969e-07
cg01567000	5.1894348374048604e-08
cg26744682	1.0286425111694086e-06
cg14562337	8.659739592076221e-15
cg23971362	4.824547427451087e-06
cg26969515	2.0370845117412273e-05
cg03394401	0.000169417
cg01044698	1.5470102532333385e-08
cg24126759	2.5432856820550853e-08
cg18033043	0.000127437
cg18708217	1.882541839859364e-06
cg08901520	0.000332427
cg16820513	0.000582953
cg17746033	1.288198436810717e-10
cg23936410	1.933240405593839e-05
cg00040455	6.482741762292576e-07
cg24237600	4.6629367034256575e-15
cg21042336	0.000113271
cg06032500	2.0907383196933083e-06
cg01135546	4.486068094555762e-06
cg04438885	5.3179682879545e-14
cg07576632	2.151242517456353e-09
cg19011122	0.000120459
cg04850211	1.2708722962884167e-12
cg19710671	4.5498849077563186e-05
cg25714610	1.8489838649049517e-07
cg03415916	2.2764398139862863e-06
cg23221363	0.000117396
cg26282792	0.0017299
cg17820828	2.9017899194627716e-12
cg09236126	8.397678451077528e-05
cg23668581	1.924543839959547e-06
cg09395805	0.000177198
cg15345672	4.6044484499629945e-06
cg17054060	8.118857642702704e-05
cg04344904	1.7428279264208868e-08
cg17077815	0.00141967
cg11363917	2.6458420702146768e-06
cg25476565	0.000157916
cg19407385	1.5337328407305506e-08
cg23596287	2.8627786630153196e-07
cg02951457	9.426424711511672e-05
cg12174586	1.3104878268110909e-06
cg18792364	1.7489239808599066e-05
cg14625731	0.000226758
cg05192748	1.534750104781324e-11
cg09163457	6.206721803181381e-09
cg04815450	3.507753324871743e-05
cg06242249	1.4707530882063224e-07
cg26173986	5.015704170918678e-05
cg15648058	1.4871708090224978e-05
cg07544796	6.709011124428343e-11
cg01063243	0
cg26022684	2.504832398586565e-05
cg16719517	1.3702071921528614e-08
cg11702092	2.0144996781823465e-12
cg27655855	0.00267997
cg07129253	0
cg08220243	4.009848586505882e-08
cg07241675	7.216449660063518e-15
cg01166985	5.03854067923637e-06
cg25641240	7.668176723618636e-05
cg25127323	6.346572876125833e-07
cg01899542	0
cg13637654	0
cg05185784	8.272571285772301e-07
cg17231418	9.355062951077464e-06
cg00986825	4.1270451621944204e-05
cg20121427	2.726454264578848e-07
cg05468156	2.45718001501416e-10
cg17191567	3.1162951527274885e-05
cg13823936	8.638597267518477e-07
cg17420885	2.4679894741197472e-06
cg17971017	6.966982546430245e-12
cg09684904	7.403281610585122e-05
cg04038397	7.492279461507323e-06
cg03802931	4.962181998635629e-09
cg14341378	0.0010228
cg20786418	2.864604886632094e-09
cg03102725	1.6855507367630196e-07
cg17832062	1.3266284248913962e-07
cg02120013	2.6846034443250844e-06
cg07011865	0.00242211
cg06359616	0.000231325
cg18436758	0
cg10305945	1.0657776328137913e-07
cg12254668	0.00017455
cg06424065	6.640227508958318e-07
cg12766975	0.000164824
cg04316392	5.562891036703377e-09
cg12158483	6.11107454639992e-08
cg17889682	6.819762532472851e-10
cg11363849	0
cg02327463	2.7494474835743077e-06
cg02198562	0.000135534
cg07278503	2.796009003214195e-07
cg09959150	1.1175741136959516e-06
cg13694347	1.775480777177485e-06
cg03794491	8.589209343767834e-10
cg08703055	0
cg06061042	0.00398269
cg18284575	0.00449754
cg02600772	3.493572089652286e-05
cg14539930	0.00105617
cg10937408	7.6721793473844e-08
cg10217853	0.00192305
cg05144259	1.275842964609808e-08
cg26740109	3.015353363666762e-07
cg02869559	1.0141087132264914e-05
cg12406839	9.966370105862765e-07
cg01225280	9.487965968446588e-13
cg20396841	4.471523151750034e-11
cg13040500	5.761202316323377e-07
cg02501166	6.107986102343865e-06
cg20011360	4.4633558434759024e-05
cg21237861	6.39873976027161e-08
cg00920537	2.5205908665837384e-06
cg08055131	4.495343645838368e-05
cg03485299	0.000805544
cg20654256	0
cg17188169	1.978572138128243e-06
cg01302562	1.8416302459800526e-05
cg03486475	1.8744327912045833e-07
cg04044314	5.917488721252084e-14
cg06889535	1.5543122344752192e-15
cg18157369	3.729239139715901e-13
cg10237903	1.6111448952749186e-08
cg08630881	7.847344366096465e-06
cg10286023	2.1715089726370707e-09
cg05673937	0.000153015
cg00769664	0.000154189
cg19825037	2.9631057941292838e-05
cg08309747	0.00124695
cg18665594	0.0024151
cg09884293	1.1102230246251565e-16
cg00238155	0
cg20619456	0
cg20030200	0
cg09907509	7.697696650099672e-07
cg06696596	1.7214193228642927e-06
cg09530349	4.582870871683298e-08
cg18322589	0
cg17005223	5.75505603284121e-07
cg05661093	3.4836653260983397e-06
cg12016809	6.324012594038919e-06
cg02157155	1.548038364718174e-05
cg26155374	1.0842301456648329e-06
cg04802986	1.8524071165870737e-11
cg10792302	3.519406988061746e-14
cg10313151	1.629295831584443e-08
cg23530509	3.013550486929972e-08
cg15312184	2.979002950986853e-07
cg21126229	0
cg26340003	5.913766054632674e-08
cg08978113	0
cg12071892	1.1102230246251565e-16
cg19753067	3.857923980277178e-10
cg19922518	2.2915211694840565e-07
cg16533728	0
cg20806021	1.6843731742710588e-08
cg06028605	7.165418305188354e-05
cg23082221	6.328807279742943e-05
cg13834851	6.897744336820111e-07
cg27594073	0.000766443
cg03754195	7.694400672164647e-12
cg18181906	3.373775572690363e-06
cg00102779	1.550142952888578e-07
cg11786848	2.7379601225119288e-06
cg22185661	9.070469178762419e-05
cg06732516	1.1313387857203594e-05
cg02182361	2.2978220093339274e-06
cg14168958	0.00186765
cg12865025	4.7218035881257947e-07
cg00899834	6.31195829492448e-07
cg03100992	3.4248930144142875e-06
cg06372522	1.3581345315039073e-07
cg20371266	2.723894065859156e-08
cg26168643	0.000776477
cg03833774	2.171189985367139e-05
cg17351370	0
cg04567140	9.953766392567509e-06
cg21457428	6.504063010392969e-08
cg10465496	1.0248327110273792e-06
cg10545785	1.8874790619349824e-09
cg06970938	8.444717137978675e-05
cg27262717	1.0401226198220037e-05
cg02676010	0.000592695
cg12863693	0.00103064
cg13641043	0.000488302
cg04049345	9.16619115709505e-06
cg26918720	1.314786911565946e-07
cg26310485	1.6689780023781964e-05
cg00529618	0
cg08341088	2.9057867223514222e-12
cg09202227	0
cg10819560	3.3837666644442876e-05
cg27209741	4.381971563383047e-09
cg11519983	1.7059382003914436e-05
cg09167911	0.000327568
cg10794473	0
cg06857441	1.2409752756514791e-06
cg09049751	5.551115123125783e-16
cg01621839	7.649441065016305e-07
cg00850175	3.264205276076737e-07
cg13702000	2.418030873529986e-06
cg01010328	3.3018032752352156e-13
cg25338843	1.3777867735598193e-13
cg06928982	6.085925097210065e-10
cg13771313	2.2093438190040615e-14
cg12485135	0.00106871
cg11174255	4.293958477674664e-08
cg25004981	2.4715163249311445e-10
cg01120822	8.699156024738475e-05
cg15477144	0.000600259
cg15276423	2.6975792845052027e-05
cg07955367	4.793187182838832e-05
cg00750740	1.0025541630209744e-07
cg20671506	2.689015650148008e-07
cg04497389	6.951059561277617e-08
cg00441403	0.000135392
cg18560247	1.9341235826253467e-06
cg25817165	0.00455873
cg14585513	1.4200997511260027e-06
cg10167378	6.031364296887887e-11
cg23204968	0.000326437
cg14011070	4.916506843422042e-06
cg17654284	0
cg03879384	1.2075007660428128e-11
cg15482813	6.669257819713614e-05
cg18373855	8.887634916909803e-08
cg16553796	0
cg10588706	0.000789878
cg07893230	1.6153745008296028e-13
cg08443761	2.8697673593036654e-07
cg09425735	0.000101255
cg06657917	4.284085645167579e-05
cg17718276	0.000109319
cg03737629	4.275124215191717e-05
cg14858817	4.856934079267017e-05
cg04574346	3.880601600059208e-07
cg01519985	2.2160051571518125e-13
cg23174160	4.5698809980621036e-07
cg13454941	0.000193629
cg04825872	7.988002870495947e-06
cg19523145	5.15788286303831e-07
cg08552686	0.000315473
cg11748728	1.096037680359263e-05
cg18492262	2.2896641249658956e-09
cg26586942	5.751702904488454e-05
cg05021355	0.000549323
cg21406402	3.237558570012844e-06
cg16399567	2.5114160762118587e-07
cg17040450	5.860657231737676e-07
cg02436606	2.135715584383746e-07
cg04237232	0.000282659
cg19903604	3.2302994656951967e-07
cg05100931	1.691007731141614e-05
cg19502998	1.4572787421229805e-12
cg22775138	6.418304541178088e-07
cg19816075	6.870255586655105e-09
cg12439472	0.000106265
cg18966022	7.802509702226068e-06
cg02167713	0
cg23239574	5.047529061386058e-11
cg03625179	0
cg00907008	1.4529721981126897e-08
cg07635485	7.16025133520315e-05
cg08288016	1.8587852634865953e-07
cg10612096	1.6801690039258688e-09
cg05736516	1.585731546072111e-12
cg27497751	5.709466325853896e-05
cg17928360	0.00616041
cg04720996	3.892774991243186e-12
cg25985355	0.000177029
cg11775595	2.11278539108406e-09
cg18837576	0.00044835
cg21322043	3.874019184557653e-06
cg13532410	2.9269287383781872e-06
cg07920525	8.476408464019869e-11
cg11702172	6.845058400983817e-06
cg21691749	9.166070374933e-07
cg13486082	0
cg07564598	2.6250829638696516e-05
cg20290568	4.21407908568483e-08
cg05066391	1.2052113681493282e-06
cg12877883	0.000398743
cg04855723	3.530509218307998e-13
cg11198398	9.77215218459504e-05
cg06387496	2.738642645994105e-11
cg10350263	3.4692785633172463e-07
cg21571602	1.1798853245315044e-05
cg05111772	2.3040899087445332e-05
cg26661180	1.7953559959371646e-05
cg24931882	6.103095806508918e-11
cg15855671	3.8125766114172066e-06
cg06899313	0.000602629
cg24143718	6.017408793468348e-13
cg03288922	6.726681242019694e-07
cg00321709	7.991794642658867e-05
cg04444415	0.000343475
cg18669627	0.000403842
cg21928767	4.790460525483375e-06
cg25904183	0.000475806
cg00524967	1.1472396332923296e-07
cg25545765	3.110423030250331e-11
cg06098761	3.1086244689504383e-15
cg11655389	0.000402599
cg24367698	1.1856445587543618e-06
cg09694718	3.6235714429011523e-09
cg19665640	6.548778386239462e-08
cg20631820	0
cg21111256	2.6567636979279996e-13
cg02693505	9.623037267036949e-08
cg16523267	5.405064077423916e-07
cg20463407	2.513239202972528e-06
cg01232511	6.494717657568039e-06
cg10639368	0.000260308
cg13212048	8.110015011664196e-06
cg14570389	1.7866088652951362e-07
cg24309625	4.244359745775306e-06
cg08259796	0
cg15555402	1.5498380689926705e-08
cg00601836	1.1395786536638752e-09
cg13718616	1.7897254296905807e-05
cg20325293	2.9303159898574904e-10
cg27634195	0.000149879
cg10135877	4.079605586682078e-08
cg27561907	2.9498519182880045e-09
cg21556178	1.2275174299247738e-07
cg10615591	8.892886427247504e-13
cg18527739	9.957941309313156e-07
cg21050282	0.00727289
cg06008936	3.423537644486885e-06
cg09221605	6.922462492120474e-09
cg01868753	1.125857859163304e-07
cg19486437	4.727964986772637e-05
cg25172127	7.651402720298961e-07
cg06259217	4.124811603389844e-12
cg11082565	0
cg26638005	1.0753317014611241e-08
cg12194828	2.6429380906023425e-10
cg23843030	2.8199664825478976e-14
cg14256359	5.319201353826131e-07
cg05468953	1.828532503189706e-08
cg18962394	0.000791725
cg10021924	8.068101742253475e-12
cg00617875	2.3314683517128287e-15
cg06067394	9.921493626663391e-09
cg17226686	6.811937308670579e-07
cg13786096	2.0727507932249978e-08
cg16492044	0.000329235
cg00140927	5.125899704694348e-09
cg22848793	0
cg01576982	8.866217972025581e-07
cg13935998	2.607939492726974e-05
cg19461383	3.0736213196824735e-07
cg13587180	5.0626937179165665e-06
cg17639466	2.2734392923773328e-08
cg12472203	4.030264677545858e-09
cg16636038	0
cg24516106	2.0694129788778604e-05
cg17225407	0
cg12017631	1.0219993218374412e-07
cg22937354	1.63305667877367e-08
cg00057627	8.922891758800233e-09
cg14574773	8.886876641467367e-05
cg19678111	1.0144348349561128e-05
cg19944656	0.00117968
cg20860188	2.1829960061836573e-10
cg14595269	4.2299497238218464e-14
cg23928763	2.697442964549879e-07
cg00977403	3.810174398211075e-12
cg01183215	0
cg16054985	1.394733902482237e-06
cg20977592	2.057898296214944e-10
cg02447370	4.3544072514389853e-07
cg03169021	1.813247514637073e-05
cg14041603	8.320846033305074e-07
cg19297688	8.213319357963655e-09
cg27479815	3.087849860250458e-07
cg12904769	2.0538425904437219e-07
cg09252204	5.5818563549081546e-08
cg10603275	7.741473684319544e-09
cg03958363	5.911923173229638e-10
cg12134159	4.204787492079198e-06
cg20630277	0
cg13538156	2.7858614015663363e-07
cg11265839	2.233610377677664e-05
cg13321949	1.0759545797212056e-05
cg20192814	0.000135806
cg13016797	2.0477846862654303e-08
cg16348638	0
cg19480198	0
cg23955970	2.9103259137075455e-06
cg18183042	2.078425134000028e-06
cg09487891	0.000142772
cg17225034	3.278474158818767e-10
cg15004555	5.758879297101949e-06
cg11633086	1.2225470625848445e-06
cg11301312	0.000389602
cg09770131	4.184430579812215e-13
cg26367197	2.1411545308991364e-06
cg09031836	4.000483472266225e-07
cg26524067	5.8053207524277894e-05
cg26258108	4.738600675269211e-05
cg08255949	6.861178292183467e-14
cg19937198	5.555129689582827e-10
cg01834014	1.4322582797543504e-07
cg19478280	1.3038571333723326e-09
cg24399712	0.000485297
cg17014757	1.1141648126322679e-07
cg03513464	7.2998555267211884e-06
cg19317650	0
cg18138788	1.3927842212879682e-09
cg11376198	0
cg12518834	0.00126595
cg11311202	1.9879551933721373e-05
cg05516505	1.0440918853382719e-05
cg15375586	0.000722307
cg15353944	1.57891687622147e-05
cg02448825	6.387412132546899e-08
cg24563691	0.00384145
cg17700835	9.56986699096607e-06
cg11701091	1.3195516901376436e-09
cg02581653	3.896649003465313e-09
cg16809421	0
cg14799488	0.000158017
cg10676574	3.676112081407723e-09
cg10627839	0.000757534
cg10975939	4.6183222957019154e-07
cg10342963	0
cg18626864	9.061915225982986e-07
cg25943872	9.577493918389024e-06
cg11833749	0.00153394
cg21973163	0.000136264
cg12345949	0.000963368
cg14381623	8.350444581251004e-06
cg16288318	6.713885003506448e-11
cg16989719	4.016061604161791e-06
cg14352587	2.1050856413573626e-07
cg15572907	1.2879321306225044e-05
cg01419035	8.992806499463768e-15
cg04474375	3.508212609304451e-10
cg02007364	0.00110488
cg24752487	0.000409777
cg12883250	9.19202061133717e-08
cg06968171	9.024479385999484e-09
cg27187350	0
cg16468136	9.96508298101162e-09
cg03299990	6.095456816668232e-05
cg00969154	4.107825191113079e-15
cg24675775	2.2539970534474207e-07
cg17488785	0
cg16216946	2.2573365399125578e-10
cg04918505	5.00010226633929e-06
cg05004525	1.289769513412864e-09
cg14280348	2.7544960455649914e-05
cg13557213	0.000120347
cg05036715	0.00092244
cg16861669	8.20651764654734e-07
cg10214762	8.681981755076507e-06
cg02292205	1.1419958530156649e-05
cg26504421	0
cg24527015	4.440892098500626e-16
cg23577102	2.026541974231577e-07
cg14973366	2.336464355323642e-12
cg17756023	0
cg13252700	3.837707305609506e-05
cg10812526	6.206101670991337e-05
cg17119559	0
cg04137702	1.091767898309115e-09
cg06259025	6.661338147750939e-16
cg09361469	1.2650554304105555e-07
cg01563671	1.9445096179904198e-06
cg01474677	3.055794233541853e-06
cg22414759	4.898035768308162e-06
cg23095642	4.4597176430460905e-05
cg25575688	1.1924628773307688e-06
cg20469284	9.98865236767621e-06
cg19016499	8.836056331062991e-10
cg02352295	3.022226652271698e-06
cg04184316	0.000469177
cg21051634	6.145253841349785e-07
cg10636163	0.000674119
cg19782148	9.408336047977972e-05
cg10020144	3.0348174084871005e-08
cg02010738	2.1814018735799579e-07
cg15141760	2.7481351839830914e-05
cg14714404	1.5201680136911477e-08
cg07657516	3.987967141183546e-06
cg11023182	0.00115669
cg17383793	0
cg24650973	0
cg23756219	4.418260424188247e-09
cg07804927	1.089156220768217e-07
cg07816205	0.000447993
cg11938672	9.531385305694418e-05
cg14172137	0.000296623
cg20744217	6.896542906753567e-07
cg14029686	0.00112629
cg18073471	1.3915390141838735e-05
cg07909165	0.00247907
cg06583412	4.636380795286499e-06
cg01900832	5.218048215738236e-15
cg17646571	4.303172512032383e-05
cg05196654	2.5968104455653673e-07
cg12532966	0.000122532
cg01652244	1.4417526381649282e-06
cg00420877	5.2365391018383e-05
cg07689715	2.4970948309110952e-08
cg26266427	2.1200908806306984e-09
cg15414745	2.0158439772988146e-07
cg01512506	0.00179303
cg06908102	2.0720602700308177e-06
cg19811934	7.3561220448326026e-09
cg02214597	2.5371926781758702e-12
cg01696984	3.6004975904058156e-06
cg06479978	6.753883295296248e-06
cg11186522	0
cg22266749	1.290523243824282e-12
cg01216388	0.000212536
cg02691506	4.925425240887016e-06
cg00817731	2.82220902936281e-06
cg16144072	2.0435428089715657e-06
cg00203568	4.1841186071422953e-10
cg00419711	1.1649602638108547e-07
cg09336260	9.62932423576035e-07
cg23132611	0.000973939
cg02577267	0
cg02775842	6.06292793747798e-13
cg04784122	1.130731451803868e-07
cg25629235	0
cg22971091	7.216690164124628e-06
cg10013187	4.882250229654161e-07
cg11061177	0
cg15642854	9.525659621201221e-06
cg11379081	1.4513074777511292e-06
cg14200499	3.5961142952345426e-09
cg10752891	3.345722855430111e-07
cg14958342	4.431873142018983e-05
cg22749642	5.9051755374461834e-08
cg01708290	1.700875884580455e-09
cg16991589	1.3561850631393924e-06
cg13385408	0.000103512
cg05844821	1.0387770355002601e-07
cg16992599	0.000634688
cg15720064	0
cg20521035	0
cg03853134	3.436607276530168e-08
cg06899168	2.6497082306065067e-10
cg22160448	0.00047526
cg16516670	5.789966936387003e-05
cg15272979	1.892321299323818e-06
cg00831222	4.550254218749217e-06
cg04734587	6.602819621503997e-06
cg11394218	0.000209272
cg24185832	6.816693334354973e-06
cg25205438	4.3520742565306136e-14
cg10812522	9.712643356252215e-09
cg20965743	0
cg09428510	3.535259863063356e-05
cg03672021	6.666466234594992e-07
cg01043588	1.1860512572070547e-10
cg21160290	1.0494955978712639e-05
cg21535942	2.031512470579422e-06
cg09235983	5.362360089522511e-06
cg03775991	8.937904738548497e-08
cg20962211	0.000116484
cg02530860	6.132429009042539e-10
cg18187658	0.000279022
cg27098685	2.6650164297592482e-09
cg21401457	0.000310377
cg18737988	5.510101239836196e-06
cg11882616	0
cg27146990	0.000140815
cg23898928	7.032043836119328e-10
cg17782550	0
cg06286127	0.00132373
cg09102486	4.850572166148481e-10
cg18806707	5.386560379394556e-05
cg16997486	7.47944542434098e-06
cg17187762	0.000434685
cg05551025	7.507531556449898e-05
cg08767112	1.7742500822981455e-05
cg26175789	8.048780854585935e-06
cg02891914	1.2482943845260053e-07
cg16921725	0
cg26984593	6.623163129049203e-09
cg04488527	5.594500307459782e-09
cg13935560	9.492684687195663e-07
cg20530106	3.0927702843186466e-07
cg00027076	0
cg03544320	3.4202167253916116e-07
cg23916104	3.007643589736375e-08
cg08055746	0.000490923
cg11871549	1.7036865432862314e-06
cg04574325	5.104240918818448e-09
cg21154599	8.946632323869608e-11
cg23706557	5.022648963404208e-13
cg07721756	1.716848885280342e-12
cg08569266	2.7699341709208625e-08
cg19112148	1.9876401069485183e-06
cg13826622	1.4432899320127035e-15
cg05342469	1.4155563166085017e-08
cg07658508	1.952494277368544e-09
cg09629866	3.088237260917559e-06
cg22820312	2.7617333253626697e-07
cg15854321	0.000461477
cg23541975	1.4102348084854555e-06
cg13818316	1.9872788969976796e-09
cg23839682	1.599806915830726e-07
cg25134701	2.912332597304612e-09
cg00603435	1.1365747250358105e-05
cg20848269	1.816151695699375e-07
cg21143896	3.4086121702969763e-09
cg24502334	1.790826096303988e-07
cg21140145	1.432187701766452e-14
cg02418648	0
cg10604507	4.515620544154331e-09
cg19571293	0
cg14793137	4.780468720766429e-06
cg15382620	0.00228982
cg06161864	1.8791507028215193e-07
cg20789304	0.00119213
cg10636447	2.1407824873920234e-06
cg08960815	3.2913170633364075e-08
cg01299579	0
cg07907506	3.208245020369649e-05
cg15572423	0.000340323
cg26175729	2.5895952049381776e-12
cg03950785	1.940539613443093e-07
cg15249221	6.546045057786998e-06
cg23899409	0.000134632
cg09651498	2.6433335296394134e-05
cg05292404	4.391133456060903e-05
cg05448962	9.148924759561083e-06
cg27546431	4.975845565935444e-05
cg07286216	5.359046539865631e-13
cg17189664	0.000212917
cg04683035	7.629142437715064e-05
cg10953003	4.3298697960381105e-15
cg18342183	3.600759235156126e-05
cg08723064	0
cg04924696	1.9404343098994303e-07
cg17235766	5.087089614219664e-06
cg26662672	3.0709721676736024e-07
cg19840088	2.7141332733626733e-05
cg10066109	2.928768338961163e-13
cg10906428	1.3050355129884395e-08
cg02856792	1.3937646559103456e-06
cg25423573	1.185707632078703e-07
cg00931644	1.8754331421177994e-11
cg24754223	0.00011142
cg04026387	1.176836406102666e-14
cg05898618	5.2804531886940786e-05
cg03668942	3.5054381619659125e-10
cg15115171	0.00143124
cg11999269	8.052188915641523e-09
cg02879849	0.000860385
cg07242375	3.049572017133073e-07
cg05542681	5.063485353229424e-06
cg11984304	0
cg25619440	9.584982874066839e-08
cg14156792	1.2243321746541191e-05
cg02822634	6.91941909325422e-08
cg17687970	0
cg13150689	2.9878021321483317e-06
cg26009591	1.385070946824385e-10
cg00108349	4.8752026697074236e-05
cg11552332	7.605279539468768e-08
cg22069441	4.880642852089778e-07
cg26967842	0
cg20000464	1.2333182231039075e-07
cg02033305	6.764449333362954e-05
cg00920960	1.862672189933967e-05
cg05801823	3.469135548228586e-05
cg08723959	3.675932158664352e-08
cg20251528	1.5287771049088406e-12
cg20457190	0
cg23954847	0
cg05563333	2.4246193941479532e-08
cg05913198	1.1102230246251565e-16
cg22604632	6.266108361185907e-06
cg20664065	4.15932932540386e-09
cg00128197	1.4426146044410615e-07
cg13124710	9.591970551170448e-10
cg21516302	0.000136854
cg22895981	1.716567998855112e-10
cg06269342	7.683877638520187e-05
cg17690539	0
cg05552010	2.8797716864037426e-05
cg06546876	3.8469494256787584e-10
cg11318941	1.964813197696813e-07
cg07228066	5.276462600178888e-10
cg24315859	1.9194393211297012e-05
cg24524949	0
cg13314394	3.496270384317768e-09
cg10765909	2.2996170250588754e-05
cg00329101	0.000102633
cg19479373	8.501669324090244e-08
cg02695349	7.356221741861013e-06
cg14789911	1.7755907444350072e-07
cg00089528	1.135632901050343e-07
cg10065810	0
cg11583479	0.00398606
cg21587756	1.6568060367982973e-05
cg19507677	1.4138901160976047e-10
cg08704562	3.473998216207974e-06
cg21617677	3.6733440333946987e-07
cg08941355	4.753549910363475e-07
cg13874329	1.2858483290467682e-05
cg27096298	0.000718725
cg06197774	1.4352223409730414e-08
cg03478739	2.9305326831874368e-08
cg19471229	7.88510368110451e-11
cg03827835	2.984362535984886e-07
cg08288433	2.390159774545708e-07
cg22241571	0.000160589
cg17733466	1.1090392215695744e-07
cg06415712	7.11253648382204e-05
cg19023031	0
cg21216130	3.2978538435646243e-06
cg08927770	3.672015676303708e-06
cg05416697	0
cg11912985	2.0145168343477238e-06
cg17463355	0.00030197
cg05024003	4.774104767069076e-08
cg19931385	0
cg00050402	8.367675975451405e-06
cg10054049	2.7352675679992444e-10
cg08523068	1.980364318643346e-06
cg12174175	4.2807127142996393e-07
cg10036402	1.3917755836700962e-12
cg05112967	2.014932880434195e-06
cg10018458	4.165141922585214e-06
cg07673080	3.765419132706338e-05
cg21690438	3.9136004437168026e-08
cg03776800	1.3860886660665983e-07
cg23419885	5.098669072167716e-06
cg23258617	0.00123605
cg09077819	0.00023349
cg25363559	0.000390015
cg00459354	4.493152072626572e-09
cg13012525	9.406376566545305e-09
cg17980977	8.52040552556943e-07
cg02404995	1.404745006317043e-06
cg12797254	5.8136627858473844e-05
cg11413337	1.122177811341274e-06
cg00893657	5.966841132298839e-08
cg23238793	0.000120412
cg19712474	3.026954767948453e-07
cg25676950	7.924949585458307e-10
cg22617367	5.8427955592632586e-06
cg20448001	1.9328927347572744e-09
cg21955916	0
cg26757722	2.5654993369705892e-05
cg08503272	9.045348670078113e-08
cg20462561	4.604285908094141e-08
cg19922860	1.2266050508635828e-08
cg17035899	2.4109194112220678e-06
cg02360300	0
cg27395066	2.6039022981039217e-05
cg09345605	0
cg14818248	0.00273437
cg01639943	3.0533770373208924e-06
cg07245057	8.445508397625368e-06
cg10538788	0
cg06793890	2.6645352591003757e-15
cg20162728	0
cg15727925	2.1117247839264053e-08
cg19456318	0.000846489
cg02940028	2.6199042935104444e-10
cg05373263	1.3331221816126337e-05
cg08415954	0.000143415
cg24287362	7.455439422587862e-05
cg19791442	8.311361194623945e-05
cg19495969	2.4777941114439983e-06
cg23012519	0.000695264
cg07039524	1.07845549346397e-06
cg14272049	5.179200280647223e-06
cg19888017	4.199295378093382e-08
cg20767433	3.4246035057750035e-06
cg19892584	3.1149035976119066e-06
cg03972476	2.7189584509534903e-05
cg16567432	0
cg18030105	1.1788757259267868e-07
cg24915592	1.4183516292565201e-06
cg24589936	3.5390216990172085e-05
cg11788633	0.000192972
cg22690594	4.664832430112398e-06
cg09440616	4.2711106762460815e-08
cg12382941	1.3360339501389262e-09
cg13694785	6.128799800997342e-09
cg01554453	2.3573896239525993e-06
cg04523623	0.000163456
cg13388253	3.075806276342519e-11
cg09248044	6.535882945968297e-13
cg18111252	0.00013054
cg24884958	2.3294252121996983e-05
cg11555617	3.496309622053051e-05
cg26728959	8.175321602177377e-05
cg10725842	4.64406291200703e-13
cg10017641	0.000379912
cg26498015	9.42975331152951e-09
cg12484765	2.55351295663786e-15
cg20407834	1.2003374971758518e-07
cg10361547	2.226882345413017e-06
cg05030553	2.5593518199196197e-06
cg13606829	5.108905853923318e-09
cg11099600	3.1866524419221776e-08
cg26878626	3.753410249274225e-09
cg19711530	9.480207718848277e-08
cg00831529	1.456457177084758e-11
cg02020742	3.512288349050152e-09
cg19414984	6.171917233732671e-06
cg06978355	9.36940086850857e-05
cg21385616	1.965094753586527e-14
cg20465272	0
cg17839368	0
cg10420238	8.244600280260528e-08
cg01583753	4.9364146912811435e-05
cg02918253	3.144155003020899e-08
cg09511896	0.000350109
cg02520888	8.572706308607181e-06
cg12459000	7.017618429139283e-05
cg15024309	4.07104812083503e-08
cg04016326	2.714996322938923e-05
cg03665601	9.555632503044365e-07
cg27098663	4.2482204506200105e-05
cg06144608	1.0931454019758036e-07
cg04602218	1.0338828138056755e-07
cg14020598	0.00143105
cg12642693	7.522326592401818e-06
cg04811706	1.054051845805759e-09
cg04501436	5.612473551319663e-05
cg18360336	4.30799438431162e-05
cg21875655	9.150933987456256e-06
cg07021052	0.00102793
cg14625636	1.2382847921599272e-05
cg05130895	3.853947926346635e-07
cg20019985	1.0968640662412099e-08
cg05656990	1.819020489790546e-10
cg24025893	1.933604654169585e-08
cg18403080	1.7781130257077393e-07
cg24305906	2.325976705686017e-07
cg20816299	5.927398959437724e-07
cg26395382	0.000110603
cg15804823	0.000899662
cg21062780	5.195573749006144e-09
cg14783259	4.2247191034405773e-07
cg23870181	2.5345273400589896e-05
cg04046629	6.868352275601897e-05
cg08474748	0
cg25430507	1.1217452690059915e-06
cg15721243	0.000336055
cg11225751	1.5094668848192327e-09
cg22557711	1.429223822380088e-05
cg27271368	6.509631407247696e-06
cg11638982	4.213423612764444e-05
cg03238819	1.2296079709983587e-09
cg01920363	1.4428340593397593e-06
cg05207622	1.441565228299524e-07
cg16187528	1.2839729279789935e-11
cg26464082	6.025547283350363e-09
cg13632595	0.00126616
cg18959966	2.1274832229245533e-08
cg02146079	2.2720510870488653e-06
cg15497168	0.0002005
cg01597358	0.000226231
cg09441904	0.000510524
cg09598093	3.0079161383866904e-11
cg01052723	9.726125502762528e-07
cg10476550	1.077306777119702e-07
cg03147775	4.1718053866990346e-07
cg25337631	7.825465031530143e-08
cg01354479	4.612013602800502e-06
cg07906558	2.8448265665392825e-07
cg18737369	4.119246586054004e-07
cg01978534	2.5555892624318233e-08
cg04634158	4.78241185875028e-07
cg08702915	2.092229369865528e-06
cg15818671	0
cg10018576	2.0876081974208205e-09
cg07591229	1.3908874052503961e-12
cg20087952	2.220446049250313e-16
cg07278844	2.886579864025407e-15
cg08639434	6.1670782903755494e-06
cg00130820	7.768291898635482e-09
cg25987983	0.000239147
cg22040274	1.6171264849429434e-07
cg25903144	5.898544987903431e-05
cg15954341	8.573708409898018e-11
cg07981328	5.858084325083279e-05
cg21327343	1.021412754376172e-08
cg18562525	3.086828340714831e-06
cg18384778	2.1538282268807052e-10
cg25525572	2.285251876510408e-06
cg18510965	9.599136705173983e-06
cg17840051	0.000113492
cg12057563	4.4596952219588815e-05
cg05828893	0.000682891
cg17371064	6.827752880411708e-06
cg05632477	1.7935786466027892e-06
cg23581186	1.1174548231185355e-07
cg21293843	3.4701306302897805e-06
cg04238421	6.811126635619669e-05
cg10173858	2.6057411206426018e-05
cg13502125	4.233395185071487e-06
cg04792227	3.2829175834470092e-06
cg21456446	7.398765600186152e-09
cg00533202	5.709622635796663e-07
cg25694469	1.4985304402914679e-06
cg19044579	1.855983486898083e-07
cg16192667	2.90656387846866e-13
cg23464743	1.5770320604957533e-09
cg14311465	0.000318298
cg23232263	0
cg09453280	0.00212518
cg04792395	0.00128552
cg06084336	2.6877389203150415e-12
cg16677399	1.8508533414784978e-05
cg21929183	3.061824203298702e-05
cg21929564	4.1644201531632064e-08
cg02157078	4.2338024116128636e-05
cg08699575	0.000134052
cg25173392	2.974765530439072e-05
cg24143873	9.913930039129326e-07
cg23746239	2.051766332977767e-05
cg07976110	0
cg00634029	8.774340835759897e-05
cg11669516	0.00012203
cg21931089	0.0016527
cg15244786	1.2485740887746566e-05
cg02459859	1.3137159232567974e-05
cg19545542	0
cg06750118	0
cg01808129	8.718037536348255e-05
cg09478213	2.0064430493738072e-06
cg03779543	6.661338147750939e-16
cg14182339	9.468810839785569e-05
cg23699176	6.217895087701208e-10
cg11718092	3.767041123481363e-09
cg14912388	0.000649657
cg16598600	2.707833957060757e-12
cg21158434	0.000215642
cg24395241	8.655907946408803e-06
cg19253177	1.8038467222147858e-06
cg00142999	0.00116502
cg22427773	4.078959392472825e-13
cg20071679	0
cg19055436	5.534045229849127e-07
cg08334034	1.7777446437161615e-06
cg20637249	0
cg21411942	1.6372785283103042e-07
cg15057747	2.993997272326965e-10
cg04224064	5.21882074555613e-07
cg14994604	9.769962616701378e-15
cg23666351	4.0846224347301785e-07
cg17410006	2.917416000958184e-05
cg00355784	2.0525803279269894e-12
cg04001333	4.3521436421389836e-07
cg00375105	5.2511869315097215e-06
cg09085041	1.8502221976746114e-10
cg18626683	0.000418006
cg15284887	5.45422706998977e-09
cg20710266	0.00158833
cg10162971	1.3448931746040671e-08
cg10313047	1.235445035163707e-07
cg07187855	2.846507766018913e-05
cg26038582	1.630788550865958e-07
cg20888292	2.498260293193333e-06
cg25849642	1.0729819200361312e-05
cg25595439	0.000295568
cg13751956	2.845013113983441e-11
cg05215830	1.202417787393717e-05
cg16912215	2.737103166117194e-06
cg00329040	2.1359516577668103e-07
cg06374325	2.8944624475002456e-12
cg24371114	0.00075297
cg16578791	6.900527227404751e-08
cg07214066	3.2061200239130727e-07
cg12405983	1.1674627360402923e-06
cg23494893	0.000544577
cg02870950	1.0724754417879012e-13
cg16832567	1.1102230246251565e-16
cg24758173	3.45778961019505e-12
cg17676246	1.437089105493783e-07
cg26308814	9.074820210386303e-05
cg20986381	9.905329820814046e-07
cg06881997	2.9625489550433315e-07
cg07387429	2.6201263381153694e-14
cg15687395	1.4271515505925869e-05
cg07512361	1.413159404550779e-05
cg23904955	2.0214531547768644e-05
cg00145958	0.000169855
cg23513591	5.7135657427487274e-08
cg04343101	0.000170422
cg17274916	2.1196673249956888e-07
cg17830540	1.653435101056644e-07
cg12213699	4.171858304147236e-06
cg04574985	2.1619372958525673e-12
cg01192262	6.8504180106288e-10
cg00776752	7.169063743317494e-06
cg07935657	1.3593864523597787e-05
cg26803301	2.0524611270555937e-06
cg17291467	2.5339940786794912e-06
cg10894318	2.525458776547751e-07
cg24367957	1.7504123583922393e-07
cg24847939	2.054941357076956e-07
cg04134279	0.00017545
cg06068202	3.1338561249261154e-05
cg19211880	1.5797666855776882e-06
cg07883836	2.2075108407904054e-09
cg16703797	1.1102230246251565e-14
cg16927689	0.00178402
cg14201699	8.315643823042507e-05
cg13069441	7.432609607782581e-07
cg00066111	2.8027457510404474e-07
cg00841793	7.517903555243066e-08
cg23361930	5.773967866629093e-05
cg16734913	0.00569225
cg17026088	2.4206913712410127e-06
cg19405200	5.158171503705233e-06
cg27226698	0
cg25548582	4.515114218062166e-07
cg15457693	4.4944488020171036e-08
cg01168028	5.913312433047935e-07
cg26822601	1.0084637673823948e-06
cg21136104	1.5481498749636557e-08
cg17513145	0
cg00556616	1.895648839012054e-07
cg25590114	1.8546432167809712e-09
cg08218348	2.6032282396393214e-06
cg10404653	3.7666536556457686e-12
cg08583823	6.296799619498472e-07
cg02794906	7.17442160906856e-05
cg11839378	1.1645838142726461e-06
cg13713218	3.749629349181216e-05
cg01812434	5.970646314024108e-07
cg07723864	4.569864775483268e-08
cg12390516	0
cg09631539	3.204048008131899e-06
cg11144316	7.3573516038427655e-06
cg24940370	0.000104134
cg23615741	8.973641352216788e-08
cg13896783	0.000123347
cg14379850	7.781341127000019e-08
cg15720535	2.286645901405926e-06
cg09299053	6.242529980715616e-07
cg03475293	6.350675046951082e-07
cg18505691	0.000299768
cg01003599	1.2935022096760562e-06
cg04657268	2.2337132539185234e-06
cg08704539	0.000196673
cg03595428	5.931416657833921e-08
cg06798008	4.216087723385442e-07
cg23731089	4.6358817895608695e-09
cg13459801	1.7334507743771432e-05
cg23415810	4.061871796001704e-05
cg05998455	0
cg21191514	6.958707976512102e-08
cg24833027	1.5559889856575637e-05
cg15832847	2.6667690833370727e-08
cg17190781	5.501095482918217e-06
cg27090784	0.000230946
cg10613815	2.9688405419836528e-05
cg21040160	5.7361473793093865e-08
cg10478549	2.7252644585473718e-12
cg06332058	6.982535627475528e-08
cg05339934	3.072224742828311e-06
cg24945462	1.2106907057995997e-06
cg05620923	5.870834152155169e-09
cg23841703	8.223679194341305e-05
cg07909402	4.121917276533882e-05
cg07845352	6.358679723872385e-07
cg00129074	0
cg07355189	0.0001504
cg17906245	0.00131022
cg13287266	0.000213079
cg13644160	3.750182941963942e-09
cg06289882	1.58578091218331e-05
cg01725669	3.3325816661822216e-08
cg24718722	1.1229487895114687e-08
cg05621218	4.754273841278689e-08
cg07520074	7.298099514962963e-05
cg10114902	9.170729070584471e-07
cg24808111	1.2937048557981612e-06
cg23569180	1.4467918862948181e-06
cg15020206	5.199007335754402e-09
cg21591141	8.01039234943346e-11
cg19109457	1.0278055344592474e-05
cg07912382	9.159086822307927e-10
cg24679624	1.1280579814698655e-07
cg25036710	0.000421845
cg12160187	5.888751940030801e-05
cg12852742	9.786994708549379e-06
cg21365947	2.830838979228645e-06
cg02173969	6.881105037992441e-06
cg27090318	7.207082042604007e-06
cg23387056	1.3159621533032073e-05
cg25074329	1.2619132503388641e-06
cg06902858	9.028862235638258e-08
cg17842024	4.75175454539567e-14
cg09855125	2.5316236210715104e-06
cg03148889	0.000112977
cg07274922	6.355365012034042e-09
cg10693349	3.166180340130609e-08
cg26328611	8.957845576418322e-11
cg22397926	0.00357724
cg13593647	0.00055589
cg09216823	5.262873949529734e-06
cg08169827	0.000613153
cg17497643	6.578419123337564e-05
cg24891434	5.960505220170553e-06
cg26056498	7.963949581468732e-06
cg25652039	0.000573075
cg23114616	0.00119485
cg03977382	2.5215173295345394e-05
cg24615296	0.000324521
cg14716990	6.661338147750939e-16
cg13058079	2.6935120800430923e-12
cg00479501	5.828776350469411e-10
cg00935394	1.950148160290155e-05
cg06035600	0
cg11290635	9.026294784941769e-06
cg16308790	2.4227363686013526e-05
cg12373280	2.3409203597779538e-07
cg17575191	9.636070769092342e-07
cg21283945	0
cg23478547	4.49893868407214e-05
cg26995244	0.000490473
cg01302572	1.7561227267703927e-05
cg15400401	7.4021872126239785e-06
cg11769851	0.000130314
cg02326006	3.0926492927685345e-06
cg26333652	0
cg01089474	7.748582108391133e-06
cg18230356	1.1102230246251565e-16
cg24789231	9.648335685952247e-08
cg15618908	1.3891451560943402e-05
cg04143870	0
cg17608381	8.67127409248658e-05
cg16143502	2.6801680268473405e-06
cg09971892	0
cg20119635	1.143771261480353e-06
cg16077991	0.00360405
cg20228978	1.0150456165591848e-06
cg18628104	0
cg10064325	7.947838177257971e-06
cg00992253	6.842261762729507e-07
cg09411371	0.000448555
cg26399937	1.1473260234873273e-05
cg18009325	8.877634238846355e-08
cg05028268	0
cg13879451	2.1290387564043556e-08
cg01418582	0
cg08139636	0
cg08300315	8.703538699894597e-05
cg08138480	2.724570388190628e-07
cg26123415	8.01581023779363e-14
cg27420889	5.025536549574383e-06
cg21217540	1.6750547449095876e-07
cg22717378	3.345950927435837e-07
cg06761424	2.010596637402884e-06
cg25300535	0.000131934
cg25908629	0.00186795
cg14083720	0.000205512
cg19723154	2.3494953839131583e-06
cg09332484	0.000158547
cg00357663	6.602769453378787e-05
cg15788095	0.000113652
cg14197071	0.000475717
cg04434491	0.000348739
cg16556679	4.654680350069107e-05
cg06916001	7.590161832382591e-11
cg24127414	0.000298581
cg27005421	6.6667113000074e-06
cg09147516	2.9376852062057424e-09
cg23028721	3.6246778202242425e-06
cg10218546	4.322046185389894e-07
cg04180177	1.834916816256804e-05
cg27333952	5.092335897294298e-06
cg10344634	2.1401788520281073e-06
cg04971343	1.671837768224549e-08
cg01988299	1.1942424238409188e-07
cg05852276	0
cg07674304	8.656110223048685e-07
cg00344532	0
cg11393688	8.233225989862092e-09
cg02476374	0.00180074
cg03610228	2.3028912110589772e-11
cg05886546	3.2861171992637495e-05
cg11682605	1.797797621883035e-08
cg06788090	0
cg11075718	3.3330315900581553e-06
cg26798509	8.674184748325153e-05
cg18118702	1.098513502384435e-10
cg03741458	1.1327275333927744e-05
cg25125622	1.8537862351841738e-06
cg26587870	8.548892815873899e-08
cg10137231	4.0528380651494444e-10
cg04464671	9.582478144309903e-09
cg12583591	3.1686027034960595e-05
cg17207545	4.703928890736897e-06
cg13149902	8.937667028696694e-08
cg20584239	4.374278717023117e-14
cg13501951	4.811706588725428e-13
cg02934236	8.16005263359898e-10
cg01467249	2.633981592836676e-07
cg03314029	0.00331531
cg15825321	4.6992067144757677e-05
cg05408649	1.45769606670898e-05
cg23876832	1.193657273990123e-05
cg04079779	6.362636543888467e-05
cg18119675	0
cg21501064	2.0376527132270894e-09
cg18955367	2.421155911702666e-05
cg09013558	3.5282887722587475e-13
cg08808852	2.152024443347056e-05
cg00864755	0.00820374
cg15679892	6.894984382554981e-06
cg15546638	0.000369438
cg07085035	3.423761274490289e-11
cg08631502	9.518903543082047e-05
cg10914558	0.000171907
cg08867096	2.1906643166147433e-10
cg06825163	3.647308131848881e-06
cg11310125	2.338194082796008e-10
cg03172568	1.2343396305070087e-09
cg00028014	9.966360232649407e-07
cg14436939	8.840209231308904e-09
cg27204474	9.947584391745146e-05
cg08777316	6.999180056865839e-06
cg23168520	4.4967940994178335e-06
cg08349033	6.737394483424808e-07
cg21105875	8.483310096618624e-07
cg08061006	4.474030136369933e-07
cg20974492	8.93025341419662e-06
cg26051413	0.000839463
cg19259762	3.822748851911584e-07
cg14433904	2.0094194530528853e-07
cg15255086	1.634198266864395e-05
cg06229044	0
cg14286553	5.892550665187457e-06
cg17395555	0.00111
cg25395830	1.6762147225790613e-12
cg18385190	1.7289243658957787e-07
cg04283923	0
cg11386025	0
cg05342278	3.5477238993220084e-06
cg03150319	7.253817835284337e-08
cg26720488	0
cg20284698	0
cg05411165	3.2280309338883484e-06
cg04980452	3.552713678800501e-15
cg22194593	3.7838432096481966e-06
cg03955764	2.5401236669608807e-11
cg11704876	5.3691631206387314e-05
cg26343358	4.952958564508059e-06
cg24973221	4.7842422219446235e-05
cg17089785	0.00065849
cg25955968	2.196471830928637e-05
cg17583158	9.64992725005498e-06
cg16279805	7.550293723568302e-12
cg13088976	0
cg15824287	3.18976237940749e-05
cg13789938	2.6699286495013297e-06
cg24513238	1.1021857883153352e-05
cg19479654	1.1251222004071693e-06
cg10096467	7.953279057004714e-06
cg20963032	1.8741739093997012e-07
cg11068289	9.568076353438926e-08
cg11724970	0.00233833
cg18319852	8.79140100862319e-06
cg16035780	4.087092231053191e-05
cg21077636	9.08793217346826e-08
cg04537229	1.9966384344871635e-05
cg18693308	0.00033103
cg01584094	0.00638461
cg15521792	3.3018032752352156e-13
cg12456011	3.153942601530346e-07
cg02169289	0
cg05423956	1.1874212724194422e-10
cg23628563	1.4174938414157623e-06
cg26785303	0.00154616
cg12894945	1.9984014443252818e-15
cg22730769	2.6563091366282876e-05
cg16331745	8.525351473664955e-07
cg19628758	1.1268430633037951e-11
cg12075776	9.789916788793818e-06
cg25326735	3.4224585012676556e-06
cg00283022	1.7009179966720467e-06
cg14930000	0
cg02183757	8.593340311557895e-07
cg19627238	6.766920357392792e-12
cg13348653	5.4271708016750964e-05
cg01929167	8.649666115578825e-07
cg09513416	2.785362911539302e-06
cg26624672	0
cg05756954	3.763278121793334e-06
cg19002579	5.688015614069286e-10
cg05226335	6.170319221121545e-07
cg24029430	2.886579864025407e-15
cg00964035	0.00405264
cg21485920	9.373446574778566e-05
cg14449473	0.000203665
cg00815770	5.333627317583023e-09
cg05872972	6.128440488417652e-08
cg18213713	3.4636483211558655e-06
cg18874111	0.000238689
cg05608383	0.000195789
cg23839761	7.052936012996724e-11
cg04989524	8.155532560394363e-08
cg27546766	1.6387699940279e-05
cg04331840	2.8498794601983235e-07
cg04337056	1.6945273972890362e-07
cg20220242	7.075555018121182e-05
cg22175814	7.510864784565641e-07
cg22389991	2.080450578478832e-06
cg17203448	4.350276837650213e-07
cg24545961	6.730683788092051e-10
cg16138690	3.102005541322228e-09
cg21606928	0.000371207
cg05307795	5.3728797522190064e-08
cg24871213	9.678835517501483e-07
cg22077361	3.078765653530269e-08
cg02730299	1.8702402615478064e-06
cg00446780	4.333069170137094e-08
cg08073365	1.6702903504750566e-08
cg20095851	3.1688918156191903e-09
cg20962500	4.140390877149791e-06
cg18528705	5.0616406845893636e-05
cg00845968	1.4801554315546639e-08
cg05924349	2.5756474785199046e-06
cg12181730	1.5669653352645696e-09
cg14003022	0.000148988
cg24826745	1.316957654040607e-11
cg22728830	1.196506533962527e-05
cg01669244	1.9972447029559248e-07
cg02945266	1.0500561542503561e-06
cg16420247	2.96760910312166e-06
cg09538777	1.932653940794893e-05
cg00426709	5.313420373076472e-05
cg13638229	9.322937644107299e-09
cg21635956	1.2567756559889176e-06
cg06755471	3.867776215638052e-06
cg02792069	2.5892559207818522e-08
cg06724406	1.1078073373860242e-05
cg00340928	4.2947699487871915e-06
cg10860199	0.000927869
cg25549758	2.9376168164674255e-10
cg18781968	9.300737109496637e-05
cg11805138	6.180859131654781e-05
cg13490352	0.000226083
cg27543695	7.236022874224091e-07
cg11410682	1.3907340784546918e-06
cg08274176	5.000525525544752e-06
cg21727591	3.339432205773374e-05
cg14210405	2.44683606143159e-06
cg15186576	0.000729582
cg14984253	4.429067257394337e-08
cg16107455	0.000106008
cg16479798	0.00105921
cg15765251	1.3025552969558873e-08
cg20721960	6.923848505646646e-08
cg01387450	1.2072343125169027e-11
cg03377073	3.005616210360884e-06
cg01097384	9.598274267719198e-06
cg26207766	4.2328409688430213e-07
cg21599783	2.0182920856814945e-07
cg01831458	1.5423218258092675e-12
cg05582740	4.3777063512218106e-05
cg18482690	1.6550173453921957e-09
cg19122459	5.392283841665346e-09
cg00834472	1.9626417824269993e-08
cg03312587	0.000274183
cg00375140	3.251933167192078e-10
cg09737314	0.00127812
cg08750510	9.246966548026592e-08
cg15892620	1.2325251930178638e-11
cg19021708	8.901889492840542e-05
cg07811386	4.000262232572993e-09
cg07785261	0.000156742
cg22851864	1.0530148054965771e-05
cg01201387	7.376997913310923e-06
cg14256587	6.2249112420254e-08
cg12085764	1.0380659201336684e-05
cg16380377	5.093377835496682e-05
cg23171972	1.2522156143890406e-05
cg22590775	1.3555343342241954e-06
cg10985347	9.193147559871662e-07
cg15740693	9.712405477735331e-05
cg08942800	6.16738944914097e-07
cg11852404	8.244009386992879e-05
cg13283952	3.643796375740749e-11
cg17673932	7.771561172376096e-16
cg16806953	6.587286272008441e-12
cg15638882	0.00439533
cg24090339	2.346254091012412e-08
cg24664079	0
cg01289637	1.356191787205141e-06
cg04815577	0.000174489
cg15196197	4.440892098500626e-16
cg05488054	4.2965977285147616e-05
cg02470697	8.835568132692373e-08
cg25227088	2.1247561872161924e-05
cg10389399	1.4081269483767755e-10
cg09384196	0.000462204
cg10805480	1.978574102334818e-06
cg08835755	3.824033508736946e-07
cg09373171	3.8299728424506796e-05
cg26176649	6.664680685108948e-08
cg00185248	1.1689412438009583e-08
cg26778358	2.4001395959594163e-07
cg02458532	0.000103962
cg08094135	0.000745682
cg25838818	1.1426577655182513e-05
cg19990651	4.058101636317257e-05
cg02364942	1.4723740881072978e-05
cg15699552	0
cg04508810	2.5974063590616936e-05
cg24418762	1.7336394619871243e-07
cg01298412	1.1127162968804782e-08
cg08291996	0
cg12196858	0
cg14851254	1.1102230246251565e-16
cg02188860	0
cg15150193	1.7052400491657238e-08
cg02882979	1.3353096406376608e-11
cg04419557	1.0207123765093584e-06
cg20905796	1.5995625934905888e-09
cg11712793	5.88418203051333e-15
cg05192472	1.7695267529038716e-07
cg13945667	0.000294765
cg26063721	0
cg04003327	6.799557265013689e-07
cg15110101	7.630708620531834e-09
cg01359822	2.4434888254987186e-06
cg04223240	1.67322881980958e-05
cg24059708	0.003592
cg00932156	1.1102230246251565e-16
cg14723284	4.672597666111056e-05
cg26279745	2.900444637798927e-07
cg05375002	7.590428285908501e-11
cg09619624	3.077330332779127e-07
cg07620230	0.000230976
cg18602114	3.866869713320398e-09
cg05577994	8.191377343091943e-08
cg23926898	6.104052195221588e-05
cg14057174	1.8899219042856075e-05
cg08285934	3.7529412910686233e-10
cg04484376	8.140146495749789e-07
cg17103081	1.6763544498865635e-05
cg25940450	0
cg09012264	3.6305359829569284e-09
cg00956451	2.1221358004197555e-11
cg25406767	1.463846423011006e-05
cg13927040	6.92267558399795e-06
cg07629209	1.6600591457027747e-08
cg16880773	3.441632046019549e-08
cg11857522	1.736856214407112e-10
cg10632600	4.4895027890179406e-05
cg26103168	2.484718366724259e-06
cg13751963	7.638150951394529e-06
cg07419343	0
cg04072301	5.8028037696056245e-06
cg24921961	0.000780269
cg16306978	1.3167109425005208e-06
cg15545253	4.656341172970535e-06
cg16488116	4.814753784776471e-05
cg02815171	0.000358507
cg19416148	0.00109085
cg14200126	4.716980760433032e-06
cg19280901	1.0596452889588548e-05
cg06939248	6.707567109076606e-05
cg11783376	1.7966126006907501e-06
cg24156832	1.1102230246251565e-16
cg19481953	0
cg27490277	2.189410178710105e-07
cg26397291	2.9422020375591273e-12
cg08105512	1.9650563918727215e-05
cg08241360	1.6327424079420894e-08
cg10567297	1.3349321648092882e-12
cg22850128	6.160034551339066e-07
cg07934435	1.9309418619606333e-08
cg08760541	6.904229941651074e-06
cg02017417	1.3135846072209745e-05
cg26767960	7.130080655226578e-06
cg20371650	3.0858035188208177e-06
cg07292612	4.810459158899327e-06
cg25831116	8.227804904170632e-06
cg22249752	4.437623513098288e-08
cg00408720	0.00171865
cg22593669	0.000522591
cg02048733	0.000492976
cg12378132	5.369539923805178e-09
cg04523261	4.2763535201717495e-05
cg23883696	7.93742686511223e-06
cg26036375	0.000243938
cg00716277	9.112799437271946e-08
cg13500029	1.0269065597867666e-09
cg12504415	0
cg11146698	5.056187111218691e-07
cg05563347	6.318001055660716e-08
cg08219773	5.652284980062205e-07
cg09826364	2.8940996872561797e-05
cg07388258	1.6841495456110245e-05
cg19515751	4.2714347029404465e-06
cg19650936	0.000236663
cg21119901	1.061352744358146e-06
cg18202440	5.218542412532834e-06
cg03664928	9.550225677168456e-06
cg13550873	1.6002395950565074e-06
cg10473383	9.557327229625656e-08
cg02452944	8.217025948553669e-09
cg16414030	3.7705642341734347e-07
cg19649308	0.000868019
cg10676739	3.4550695977908497e-05
cg09495303	0.000205041
cg24549311	5.787799741696631e-07
cg07341137	3.8980636418717296e-07
cg11078769	1.4158850375256549e-05
cg06996273	7.307215271590284e-05
cg03155200	5.089266429392225e-07
cg06801384	2.384934554588991e-05
cg14468236	0.000122641
cg15417610	1.0892438062626297e-05
cg20864711	2.220446049250313e-16
cg06563876	0
cg24845626	1.8463567101889566e-06
cg09860125	2.370477929725112e-06
cg21434132	3.1941337352847654e-09
cg09662496	5.663628537666554e-05
cg25270089	0
cg02799972	1.8110668520421314e-09
cg14698870	0
cg19600871	2.0585839699549524e-09
cg11092486	4.910694127890913e-06
cg23522872	1.4277572013554618e-08
cg26733049	0
cg12107185	7.57656053914646e-05
cg12537796	1.6069102891647091e-06
cg08874599	8.229318542163355e-07
cg07953867	1.8902030129996916e-07
cg08325821	8.316125565954735e-12
cg09914069	2.0655797072777204e-08
cg17141933	4.5461757917864e-05
cg21733638	2.183908713759841e-06
cg27341236	6.225968647188829e-06
cg06871764	0.000628669
cg13498650	6.529407175381863e-06
cg15081722	0
cg12880095	4.0559013875229866e-06
cg07464716	3.6193270602780103e-14
cg00835279	0.000766741
cg24828811	3.055905870330555e-05
cg18406399	3.2174263253637037e-13
cg01343363	0.000145231
cg20784015	0.00268572
cg16586104	2.781496269976813e-07
cg27299647	0.00146865
cg16507965	9.639717968301653e-07
cg13993183	2.3055924568415875e-06
cg17163168	0.000136446
cg27258561	1.9348794566553806e-08
cg09677268	2.3670000837139327e-05
cg02193580	1.5436918681110967e-06
cg25370448	2.3722162832973126e-06
cg16076654	0.000108742
cg04911177	4.1525885197124524e-07
cg18865685	0.00160433
cg23051267	7.253569601783916e-05
cg03592051	1.133078383541708e-05
cg15881997	5.773159728050814e-15
cg06083423	0.000487234
cg23050996	6.661338147750939e-15
cg07576219	1.756909758787728e-07
cg15153131	3.602879083963728e-08
cg13574233	0
cg11079896	2.152354331685924e-05
cg17241442	2.446018477764156e-07
cg17291189	9.614368386390293e-05
cg27000960	1.214993633702477e-06
cg16699148	2.767476248166645e-10
cg06322601	0.00272042
cg17682835	0
cg22148141	0.000165406
cg02673002	2.039959867694563e-09
cg15883571	6.0856875094827956e-12
cg12321798	3.0531133177191805e-14
cg10591659	5.516282374329329e-05
cg12543132	1.296046571397369e-06
cg08195538	4.361923658824374e-06
cg14972139	4.0170873931710815e-05
cg19791341	1.6266256164243487e-05
cg02883147	7.769852905514796e-07
cg17096289	5.63341802428674e-07
cg01145232	0.00187835
cg06948553	2.947107684003747e-06
cg03679112	0
cg24667648	4.6005777853963536e-08
cg09656677	9.66350188758014e-09
cg02988816	1.0286235196943494e-09
cg04550751	1.0371202308068206e-07
cg11050793	8.310796495436534e-12
cg18043228	4.518607710224387e-14
cg16465598	1.337753614549797e-07
cg25408960	3.1537746858489868e-09
cg08418111	0.000128416
cg23190666	4.081886118001421e-07
cg24354818	0.000123013
cg18885365	0
cg21595549	3.33089444826129e-06
cg13488090	0.000515729
cg02464458	6.800040974752619e-09
cg22318514	1.2734258092450546e-13
cg05039054	9.558620561733733e-11
cg17987479	1.1250556042341486e-11
cg18211761	2.7629010190821646e-11
cg07807695	0.000636487
cg22350099	8.694124165042894e-08
cg22362505	8.365346903405069e-06
cg27496592	1.1673701668657444e-06
cg04069311	2.220446049250313e-16
cg24082121	1.3420089796434276e-05
cg00732415	7.100161731332655e-06
cg27469660	1.2036620057886971e-05
cg19537719	1.8465176054860422e-09
cg26579206	1.1102230246251565e-16
cg13348865	1.1060094480264127e-06
cg05005073	2.791499884480242e-05
cg04004158	1.2743535537929063e-07
cg23279136	1.9848265897515205e-07
cg05241510	0
cg11274314	3.1496981973688776e-06
cg07675285	1.3535839116229909e-12
cg22389375	0.000243898
cg20907109	0
cg11038620	0
cg04871131	9.068823469959852e-11
cg16714605	5.1181281435219717e-14
cg16246284	7.240035059252747e-07
cg11108474	1.7974026641498497e-06
cg27071793	6.213496570817156e-06
cg16035285	0.000245366
cg06907210	8.208160283840193e-05
cg24870697	9.26913740206814e-08
cg08540654	4.4976631322635185e-05
cg14748380	3.6800469338515995e-09
cg03234813	1.5162815626412751e-06
cg18158004	4.402036513084795e-09
cg26535330	1.3996450661357684e-05
cg26541517	1.941188788601167e-07
cg15550958	0
cg00703566	0.000226539
cg06809326	5.080512824551242e-06
cg27425779	0
cg09390319	2.2516655207027725e-10
cg00935887	1.7509906914403572e-06
cg18863595	3.729291431220361e-09
cg23813179	4.641509399050392e-12
cg07241767	2.9711988014380353e-07
cg08496953	8.30524672812416e-07
cg13266435	2.820312895734922e-05
cg26826339	1.6656422400229687e-06
cg11911219	1.9984014443252818e-15
cg13666471	2.8430060527995238e-09
cg12306414	5.60218538225854e-13
cg08112265	0.000161092
cg23732978	1.8214751928979922e-10
cg01486300	1.13596968763785e-05
cg15771388	7.957064496411093e-06
cg15544650	0
cg07692215	0
cg15079151	1.363772561546739e-07
cg05843639	4.4267783318230336e-05
cg25556122	0
cg17154602	1.8514791222390414e-07
cg24145109	6.03029137402622e-07
cg04967990	2.45210859617373e-07
cg11261372	4.934369701614649e-06
cg11142730	2.2424729780867736e-06
cg24583448	3.947971927709126e-06
cg12262378	0.00118948
cg00106345	8.909832722170385e-05
cg05865011	1.9659339711708412e-09
cg11941773	1.7138458430210335e-09
cg14726223	0
cg14996291	0
cg06598197	0.00455019
cg07429146	9.390541674481057e-06
cg14581630	1.2650186015705778e-05
cg02048922	7.44857466226101e-05
cg19402939	6.373129262249311e-05
cg14339068	1.1102230246251565e-16
cg22190299	2.1466090434518748e-05
cg24849956	2.2997803283963947e-07
cg19560831	0
cg04679849	5.717606519817231e-05
cg02384888	0.000534227
cg21109542	5.234357391969979e-11
cg12228772	4.0087563379920255e-08
cg20586076	2.0985313594623634e-06
cg02155838	3.3372027363753887e-10
cg24970016	0.000632097
cg21449429	0.000159404
cg25791017	0
cg09333785	5.063978900088362e-05
cg27230524	1.0216025498110959e-05
cg06137123	1.9032962659260022e-06
cg06581710	6.106226635438361e-15
cg22300541	0.000834444
cg24697098	1.946253036511081e-08
cg14148522	0.000427229
cg16872841	3.788652953584659e-07
cg21450215	5.600418739204471e-06
cg13684807	6.2540633782859345e-09
cg15280056	5.198837936815082e-07
cg00379799	2.5150992399858296e-12
cg19241679	2.327315596906132e-07
cg09724271	1.46016331068477e-05
cg04046669	1.7430501486614958e-14
cg09189390	2.5268676040468563e-13
cg05955675	9.363452457833432e-09
cg04942659	0
cg20685832	3.975182381044107e-06
cg21896061	6.422821816620683e-07
cg05714155	1.760752654789144e-10
cg04873775	1.1739942351596255e-10
cg12576854	9.859109114773723e-06
cg04148873	1.6265013602634326e-07
cg12600766	7.268331003729145e-08
cg26332114	5.205434902122441e-06
cg22309983	4.6067636936597545e-05
cg24671760	0.000238688
cg17720107	7.260948781118159e-07
cg08317694	2.9613583596432846e-07
cg18498622	4.2063019733973306e-12
cg18640030	5.902899627652225e-06
cg26079664	0.000435425
cg06808011	3.8336416754547464e-05
cg27250236	7.843697319620535e-05
cg15975750	8.111178395608931e-12
cg18335247	0
cg18234471	9.181544413650045e-14
cg03445151	0.000176962
cg00322927	6.661338147750939e-16
cg02495445	7.605219631834359e-08
cg26062907	3.220179678464774e-11
cg21735741	1.1768986951654625e-07
cg16831400	9.343736895317534e-11
cg27584800	1.6571854999369862e-11
cg18405880	2.5514903366774533e-05
cg08207582	1.8090315773156007e-06
cg20318166	9.066410831204408e-06
cg01294808	1.5874707737228988e-07
cg08355456	8.497898209558485e-07
cg23516342	1.239515839634997e-06
cg14035368	3.7558844923069046e-13
cg03455424	2.2912005626096743e-11
cg01283685	1.1424332517773195e-06
cg21991766	0.000379722
cg23823660	0.000286751
cg05640346	1.3912016947337236e-06
cg23247955	0.00211053
cg08821715	6.680094255528957e-10
cg01824150	1.0285509503993318e-05
cg18248918	5.5424997924546915e-11
cg13383678	0.000230942
cg24561662	0
cg14560110	2.1053063402054484e-05
cg05306860	5.679194356467132e-05
cg13457410	1.3766765505351941e-14
cg20590161	3.355810102356749e-06
cg21921978	2.6216217986485546e-06
cg05493761	2.387636876655108e-06
cg01359994	2.8793324835518774e-08
cg11050198	7.355929194652333e-07
cg07126115	7.85222343223646e-05
cg15135176	1.5237074935114947e-09
cg06915202	0.000320619
cg04771100	3.133460158011303e-11
cg15631638	1.3957207947501438e-05
cg07623425	4.5032783169141055e-07
cg23495837	0.000626461
cg06539091	7.455586030347128e-05
cg25045942	0.000132256
cg07869434	2.2565769397520086e-07
cg00599163	8.68655738450741e-08
cg15002839	5.645039991009071e-10
cg02358076	6.181189124321307e-05
cg25838959	0.000369355
cg23356831	9.051121660053063e-06
cg17346042	0.00188727
cg10530948	1.3013802237948902e-05
cg04985482	2.996626418394488e-05
cg20245362	2.9298737856287005e-05
cg15797223	0
cg09973771	0.000923743
cg11140086	2.0028423364237824e-13
cg09187756	6.060341117830603e-10
cg24346905	2.774206175892857e-08
cg06051730	2.1209861061910473e-06
cg06649471	1.2840694840754452e-08
cg07217846	0.000714801
cg09155776	3.019324330932882e-05
cg22449370	9.697298285038514e-06
cg05934667	2.360369677489871e-10
cg25485190	0
cg04634427	4.296178772100756e-05
cg01903420	3.790431767347613e-07
cg21941354	0.000229843
cg24122826	0.000248248
cg20465526	1.5866886043935935e-06
cg11593337	4.999772650859935e-05
cg21786233	1.5397089159208122e-09
cg01033336	1.0778198071825784e-06
cg06135487	2.913674814086775e-06
cg23275390	2.517975307148035e-06
cg25606376	8.319977706783277e-09
cg17394204	9.031706493800584e-09
cg24661236	1.2126499804310242e-10
cg11078084	3.736163205481091e-07
cg13773741	3.752097521569908e-10
cg04329125	3.0205122468318635e-05
cg01555952	1.3487754901841953e-07
cg05507414	6.111323837620919e-05
cg20798677	1.8775303534113164e-10
cg08160477	0.000129554
cg00386013	3.698141953800693e-05
cg01101782	4.203908793742883e-06
cg03807316	0.00239997
cg02697649	1.1102230246251565e-16
cg24008358	8.815170815523743e-14
cg09080029	5.390921950176875e-06
cg07709590	0.000989285
cg25665606	0.000118912
cg19025537	0
cg10013324	3.085281629877645e-05
cg00229709	0.000165682
cg18814083	7.654028722503536e-05
cg13304350	3.0250121230146476e-07
cg17481235	1.3322676295501878e-15
cg03905442	1.3943167731511608e-09
cg05711042	0.00027072
cg25217695	1.1102230246251565e-16
cg03786911	0.000125097
cg20735041	9.992203581887793e-06
cg01150497	0.000112146
cg02219232	1.1019058876460264e-07
cg21871583	1.6049218620750594e-09
cg13785123	2.5792385260903217e-07
cg22660197	3.8251943441647285e-06
cg23848974	1.4443416977316659e-05
cg15558645	9.87429006782392e-07
cg16440058	4.310455023692761e-05
cg07881342	9.992007221626409e-16
cg08727239	2.6498386744844282e-06
cg20051118	1.7644141703243577e-10
cg13261133	0.000317453
cg18093771	4.285756974253818e-05
cg26010180	0.000217559
cg21447769	7.21926700618658e-05
cg18007837	2.2975536584368683e-08
cg13481192	7.830529366037453e-07
cg16033700	0.00194912
cg00912746	2.556077571824744e-11
cg17106697	5.256957080757019e-08
cg11793132	9.308844695077312e-09
cg02559685	5.589699284547223e-07
cg03832522	2.4638679985145018e-09
cg25987804	0
cg15737470	4.634179560647489e-06
cg03890829	6.860480405990188e-09
cg18232980	0
cg20833838	7.85589165499534e-05
cg20816612	4.914558060509222e-07
cg07200871	8.937225894678491e-06
cg21274274	4.5863249054090005e-07
cg25447164	6.426955939886625e-06
cg12323723	3.761657377365779e-06
cg05280698	0.000200254
cg05822229	7.178936267671077e-08
cg20964957	6.716962193120679e-07
cg12363426	0.000154054
cg03121419	0
cg24553763	1.393933379834067e-08
cg00762997	8.636330464106834e-07
cg04002235	4.440949025186214e-07
cg07460734	1.9786380478503673e-05
cg23668184	8.193055738292543e-07
cg12853648	2.7933006463420895e-08
cg02740487	3.904904077867144e-08
cg03024212	1.5539659226071478e-08
cg13916874	0.00180881
cg04473490	7.299107429581397e-09
cg07764189	2.5151800487899223e-06
cg08082879	7.578270989627711e-07
cg19405177	1.395447788432591e-06
cg26893337	1.3757217587340165e-11
cg24274662	7.515882882724867e-08
cg26699341	7.262120798046112e-06
cg27516790	1.2476323270949052e-05
cg02794963	0.000766592
cg18939596	0
cg05906259	5.273420887408342e-06
cg07707057	5.312923056199903e-05
cg08432546	2.4665617840757825e-05
cg04316580	4.840555100271704e-05
cg00995368	1.2877829247415207e-08
cg02995710	4.502115209414903e-06
cg14022706	2.0656536614538368e-07
cg01010618	1.6569005056865649e-09
cg02326500	0.00179047
cg15841167	3.423713923478289e-08
cg13447813	1.2457652438513378e-06
cg17009890	6.0484815990968777e-05
cg25010115	4.328141157095011e-05
cg08166222	0.000125431
cg12687069	1.0148872964244049e-08
cg01747035	0.00105066
cg01786704	1.728881880680433e-05
cg24494277	9.627702720615972e-07
cg25493146	2.3971596741945156e-05
cg13032555	4.1309321718863146e-07
cg02085526	0
cg21051662	0.00318445
cg23921777	9.992007221626409e-16
cg27276712	5.542516561707345e-06
cg02914047	2.8625990466935036e-12
cg26125956	0.000566869
cg05543246	1.86339589041129e-05
cg23256367	6.69084036197809e-06
cg12505757	8.562822617630417e-08
cg18842174	1.5866448155321677e-09
cg21896142	6.327482982015908e-10
cg11888798	1.4575984530473818e-08
cg02940221	2.1462133850902454e-05
cg13971030	3.2513089887054036e-08
cg22798984	2.20731943545438e-06
cg09445383	1.0746438136033376e-06
cg16263715	4.0406611390153557e-10
cg23549061	3.631122102998319e-08
cg04914231	0
cg00741675	5.0203843305896e-06
cg07295246	9.279557344754608e-09
cg16583552	3.89861365412969e-10
cg27372170	1.4378114895352567e-06
cg02078498	1.141491688561036e-05
cg03482866	4.688925149265444e-07
cg25893560	2.125999376545451e-11
cg16180796	8.7574691942649e-09
cg03212133	5.14724615152673e-08
cg11604921	2.0037527947991407e-07
cg08514377	2.4056312497577892e-11
cg15709065	4.284731699844002e-05
cg11054120	0.00020617
cg20157873	0.000367982
cg14277923	8.923232625024369e-07
cg18019621	0.000109421
cg26010707	5.872413666452303e-12
cg02025944	5.667487318450348e-06
cg19002941	3.2106774705553676e-07
cg02068164	0.000153372
cg17450308	5.410116798998388e-13
cg00517202	3.826435197584743e-06
cg03208742	1.649235420631001e-05
cg27154418	1.1111220932225052e-07
cg15864992	2.220446049250313e-16
cg25034288	1.2561854014214724e-05
cg02150469	2.312406042315196e-06
cg17340957	2.9001434587172525e-10
cg08995325	2.383556267138154e-06
cg18192884	3.6111466372723555e-08
cg08545129	8.390567175831087e-06
cg14532827	4.98986644226207e-08
cg03129962	1.6727218632439644e-07
cg17878320	4.440078305023576e-10
cg00437239	3.7280017739504956e-07
cg15236483	7.868529494636789e-09
cg11887420	1.6570563932449822e-05
cg26786045	9.476052620360775e-08
cg13331196	1.2805756455236406e-11
cg06921685	1.9373916360088117e-08
cg18876007	9.083335983572915e-05
cg17745253	2.291493828021629e-08
cg11309456	0.000536617
cg01993952	1.3227824380290798e-07
cg14506668	4.058583136234972e-09
cg10079867	1.0937628783458386e-05
cg13063040	2.797881608618269e-07
cg17733084	1.6372760772709327e-06
cg19444735	0.00175909
cg14549951	5.711864026169966e-05
cg02772150	2.8572564070739048e-05
cg10680376	5.871840605964351e-07
cg21284034	4.232836081641267e-09
cg13881108	4.324426619017885e-07
cg19260376	7.141760605122727e-07
cg22954828	6.099314531216038e-08
cg03094405	0
cg17732216	2.480077046951301e-06
cg10248279	3.608224830031759e-14
cg27128048	3.723624136031667e-05
cg15247329	1.0108623271776196e-08
cg06070578	5.018833015846269e-08
cg13912224	8.634124526452069e-10
cg18503643	4.201188798180766e-05
cg06595479	0.000381158
cg11547201	9.355647478948015e-09
cg06948242	2.914952168531215e-09
cg18758559	4.4990382104925786e-05
cg11795975	2.4678726519344885e-05
cg19193384	2.664326124357519e-05
cg12894917	2.2080635375676394e-07
cg12102398	1.5260048402687687e-06
cg17228206	9.055797356438688e-08
cg17092985	0.000226637
cg17110364	0.004916
cg09409469	5.74019842769502e-09
cg11552672	2.4768834961941266e-06
cg12763824	6.218092707399592e-11
cg18397450	4.8627768478581856e-14
cg24441810	3.259131409194538e-09
cg26658756	6.436558376288204e-07
cg20566234	1.50452775016241e-07
cg09590377	8.748557434046234e-14
cg13671412	0.00967038
cg06502149	1.3392467369977012e-05
cg08899207	5.8792474777469295e-08
cg10472998	2.809221996280531e-05
cg16151651	1.460001228215102e-05
cg05555050	6.121368526512683e-07
cg09910183	7.104955481729291e-07
cg14643892	5.819195302958491e-06
cg06103338	4.4861260273254544e-07
cg05376227	9.631092030004673e-06
cg06875552	1.1889610128656969e-06
cg03901549	4.1300296516055823e-14
cg15532991	0.000163272
cg24835233	1.2676518801324477e-07
cg22831726	1.426702076490205e-05
cg22505075	0.000173183
cg19331635	2.2821633471892255e-11
cg05635096	0.00335879
cg14021021	1.972514818149307e-09
cg07154676	1.894267737712063e-05
cg03939693	1.0859528831730358e-09
cg14286514	3.709551554820223e-10
cg18174881	0.000111871
cg23761504	1.7250029549220613e-07
cg08256323	1.0478565774074688e-05
cg05844871	8.098079651297496e-09
cg05578291	4.870065617712527e-05
cg14024899	0.000121476
cg13370412	1.1145502698539644e-07
cg06758848	4.9963659654039816e-08
cg25096788	5.564477028252579e-05
cg20278833	5.456618967780713e-08
cg16046505	7.551878942191337e-07
cg05053055	8.992806499463768e-15
cg00130808	6.868753814115447e-05
cg13564428	0.00012808
cg11696874	1.0466649769114156e-10
cg26875637	0.000210267
cg12814614	0
cg14223966	8.616594104893238e-09
cg14599154	3.1634381281175905e-06
cg09453235	1.2344386624008052e-09
cg06436185	5.737948505224466e-08
cg13422830	2.8817456104834882e-05
cg06780606	7.151296066432167e-08
cg06069996	1.471710118949865e-05
cg12615898	0.0016961
cg19496859	1.5139318162660231e-05
cg05093999	5.641124622979277e-07
cg11510586	1.3570691337339014e-07
cg08177033	2.1571417707644258e-07
cg22359548	5.260175033439118e-06
cg03661817	1.6721068973879483e-12
cg06513015	3.049261791954194e-07
cg26953288	0.000108638
cg16892934	1.0001296332218246e-06
cg20639618	7.4849824797107445e-06
cg14863978	4.340972026284362e-14
cg07576006	7.928447408900308e-05
cg09571345	1.242661855749283e-06
cg05779963	2.1091239865711486e-11
cg05639188	0.00050012
cg14642045	5.361993071772986e-10
cg13780207	3.069509468822673e-08
cg10337500	0.000654259
cg13563193	9.718528974489438e-05
cg25028792	7.028092592631374e-05
cg07467482	8.763519243615292e-09
cg16350637	3.999626899342523e-06
cg16361396	0
cg24642844	0.000350067
cg13930811	4.482359705626493e-09
cg10223479	5.42693223692936e-10
cg05405040	4.7064918384798204e-07
cg21279944	9.452156590761263e-08
cg06948492	0
cg01132696	2.333802601062196e-06
cg02214698	2.579486451992352e-06
cg05649108	6.314981920718665e-07
cg12940962	2.9655094997416143e-06
cg18138606	5.327405183663814e-12
cg05808124	0.000117575
cg00473749	4.0561998204680094e-12
cg20946741	2.6410751363670215e-10
cg23099839	3.666560433046584e-08
cg02927682	1.0762646329709469e-10
cg18256714	0
cg25220716	1.1082821714691882e-05
cg20775112	1.0468801525664873e-07
cg02200666	0.000962828
cg21164244	5.888805312281864e-05
cg18838701	0.00176375
cg17153924	0.000134018
cg16344336	3.5497715877852443e-10
cg02742139	3.1565450153703267e-07
cg17812924	1.5215441639959693e-07
cg01674874	0
cg17233090	6.767586491207567e-12
cg12376289	0.000435867
cg27505021	4.0666757825658095e-06
cg11568728	2.422615034136655e-07
cg23875045	3.280125261528877e-05
cg16328225	1.0351075552250677e-10
cg27445134	8.613875336016541e-06
cg09547025	9.264576831702342e-06
cg18675097	7.729431539260645e-10
cg04251285	4.107825191113079e-14
cg21210555	0.000198041
cg07157700	1.4135268521453526e-05
cg07560882	0.000294397
cg21011721	1.440351863335465e-07
cg24469596	1.9012686869324114e-08
cg21494160	1.038132407815695e-07
cg13471365	1.388604956209516e-05
cg24126849	2.4102531415159945e-08
cg06600444	6.102235536875611e-07
cg16874583	3.7776952463430824e-05
cg05872222	5.051844498282776e-10
cg22570970	0
cg16183059	0
cg12798859	1.1512575105565581e-05
cg15488009	9.259053146415397e-08
cg02336104	5.82237359603166e-06
cg17792843	0.00011518
cg21238284	1.753737396670285e-05
cg09474176	9.500531472639295e-09
cg17677254	4.5086189781606834e-08
cg00884040	7.722311223812284e-08
cg07944248	0.000161689
cg03845470	3.548715565848681e-08
cg06940110	1.9613521917705157e-10
cg27498107	1.5093595350124112e-05
cg00617639	4.275203005055239e-06
cg14605748	3.214180779309572e-07
cg24309739	2.0431973890566724e-09
cg08072217	1.8710062003601813e-05
cg26879339	7.123769939609836e-06
cg08834518	6.277329389625663e-08
cg03489221	0.000453597
cg17416552	4.094157377565466e-07
cg03232390	3.3386610009955575e-06
cg02530175	5.5900636564132355e-08
cg02087742	0
cg03190219	5.463296481877933e-12
cg01409204	4.236425627301976e-06
cg24172509	6.713971483218728e-07
cg04721883	2.437328640692016e-06
cg14750037	2.2306424818374637e-08
cg16629523	0
cg08222221	4.6725908697808904e-09
cg09162806	1.9267688544655215e-06
cg07959977	5.600536256977762e-09
cg13536258	2.7848771592120514e-05
cg03008405	1.4554249361253824e-08
cg10606776	1.8154021407257304e-06
cg08131736	2.0527481936483127e-09
cg04784101	1.9539925233402755e-14
cg27050343	2.1501818845082177e-05
cg02017950	8.445634080977982e-09
cg11410718	1.5581677914600078e-06
cg10541169	1.3655205020057792e-06
cg20509013	1.0891287871572786e-13
cg17521426	1.8205726926012744e-08
cg07391509	5.885667730964883e-09
cg03876514	1.1493508981219591e-06
cg10927317	0
cg26297738	4.023013033815914e-09
cg09373148	3.5411086044767615e-05
cg04248373	2.9686290483610378e-05
cg09517075	1.6300535651492254e-05
cg24093474	7.657113387926628e-05
cg05731801	9.099973034887299e-06
cg19971023	1.5901332806045332e-08
cg12543831	1.1102230246251565e-16
cg17295878	5.8321387639392874e-05
cg02102652	1.3294963019383488e-08
cg16328118	1.9114343441373194e-10
cg11526630	1.3371951951279826e-06
cg03646329	2.467277463447104e-07
cg03387145	0.00179077
cg11564346	0
cg19465883	5.288111636692072e-06
cg26164151	3.22653015416563e-12
cg11804021	0.000139637
cg05548415	0
cg06134719	6.994405055138486e-15
cg06437840	7.403169631003959e-05
cg01545223	1.1171356009143096e-06
cg19794163	6.018847102939873e-07
cg00641092	2.7282611836376702e-08
cg14592092	2.7908783322372344e-05
cg13518079	5.4259363329145494e-05
cg24622544	4.162593174483753e-05
cg21604516	9.7113983521524e-11
cg11612611	4.554623048824702e-06
cg07450214	5.13324431927753e-06
cg22664150	5.5160649981012e-07
cg21507807	8.917027863208915e-06
cg04265011	5.552551055609811e-07
cg23554767	1.1102230246251565e-16
cg12976463	1.6554570875015884e-05
cg22344745	4.884981308350689e-15
cg08762603	7.345235530920036e-12
cg25396728	3.2396324056715997e-06
cg15586931	7.607547849397545e-05
cg11229663	3.0964057233795472e-06
cg02605456	3.401473030040236e-05
cg22157659	4.949561114298007e-07
cg24502588	9.052236035322903e-05
cg17250160	1.2848603292425764e-09
cg13981310	2.5595747743523134e-11
cg02639181	9.75847280759723e-09
cg26188685	9.028609948902311e-05
cg23907260	3.4098621537470564e-07
cg09058991	3.6137156887994237e-06
cg14589411	7.759884956826113e-10
cg16367232	1.6613765596584784e-07
cg17502810	7.400149293346203e-08
cg00176584	0.00245856
cg03088756	4.283018384398929e-11
cg15295236	3.8487631709438475e-06
cg22788150	5.802028451018515e-07
cg05604158	3.816660179012388e-07
cg20237920	1.5884373343766356e-05
cg11871960	1.7550840369917609e-07
cg16781882	1.1102230246251565e-16
cg02573152	4.184496549264338e-07
cg02674186	2.2066678373455773e-08
cg24464909	4.6569376133120954e-09
cg20232615	8.384527994120816e-08
cg25250241	2.0214769747006756e-08
cg24489686	0
cg26800253	3.617375576114856e-05
cg07107116	0.00231719
cg11806367	1.8617778737572976e-06
cg02580948	0.000136739
cg21116077	1.4428498004148693e-06
cg00411413	0.000245732
cg03511628	0.000125621
cg05456362	1.1690320219082118e-05
cg19028462	0.000945981
cg11494656	9.680755874286184e-05
cg25602651	3.5414490229257467e-09
cg04427323	1.7873274701374342e-06
cg03226114	1.7898853534870085e-06
cg21292659	0
cg14602622	1.7198681313224107e-05
cg26512406	8.178821068516307e-06
cg16092524	1.3822276656583199e-12
cg06995810	7.374812898142125e-07
cg05476521	1.759627609176917e-07
cg27029238	3.454851031636785e-05
cg12723840	4.744494241926134e-09
cg11460282	1.8089552078492943e-10
cg02979703	2.55022432819052e-05
cg00011924	1.116133683587428e-05
cg01222306	0.000193423
cg10143189	1.8756782546036632e-05
cg08763559	5.2996625236279016e-05
cg14155246	3.0611069234964816e-12
cg26348599	1.0877379974405521e-05
cg11615716	1.1612232064805994e-08
cg16641638	1.8053475754342685e-06
cg20928554	0.000248358
cg13217333	2.8739292279311712e-08
cg25713737	3.4861002973229915e-14
cg19498829	3.3931601151282464e-05
cg07238698	0.00183184
cg16639595	5.6648714719109705e-08
cg14192188	6.463384356614199e-07
cg23832334	2.0766186525911223e-07
cg16450978	3.890106287207651e-06
cg10747531	1.832416629388156e-05
cg12096447	7.337994635259193e-07
cg04964883	7.781341127000019e-08
cg00259021	0
cg11862304	7.171041427334046e-09
cg25450819	1.4133139103478243e-13
cg16060552	5.685945647138091e-05
cg21642401	7.1974078124092955e-06
cg08094206	0
cg09946774	1.0662104021896823e-07
cg17667912	4.740235981515184e-10
cg15527031	8.410457624674628e-06
cg26452224	6.206146707654625e-13
cg13825966	2.608072290577468e-06
cg20729813	3.706552675897257e-08
cg24597512	0
cg16864803	0.000113849
cg09836543	0
cg19755108	0
cg27270412	4.4707580773239997e-05
cg07650640	1.1784447440099655e-07
cg04867253	0.000211363
cg09074544	6.71477148328492e-08
cg14370847	6.4932158725383715e-06
cg12351126	1.7917674987044663e-06
cg05793280	1.1323664228513053e-10
cg16877615	3.779095908695851e-05
cg13027183	4.656107055467373e-09
cg13164087	1.2157832129933155e-07
cg08842287	8.232708139310763e-05
cg26168224	0.00739017
cg12981595	5.109154965765583e-08
cg01336212	0
cg25689375	8.482856639346892e-10
cg24047921	2.32136700117902e-06
cg23850266	8.930046180299911e-08
cg09885922	0
cg02913402	8.1448554567487e-09
cg01399317	3.420382302943281e-07
cg24079043	1.8023399657174366e-06
cg21624887	2.26543553161207e-06
cg03926206	1.3337785431666305e-08
cg02686685	3.258742775624768e-08
cg16379885	1.1102230246251565e-16
cg02515553	0.000886011
cg18554439	1.5640185561105469e-06
cg21992044	1.2565115420359874e-06
cg23829273	2.809974475326271e-13
cg03159409	3.3132931706036928e-06
cg25399239	1.7849485223209172e-09
cg04364889	5.299516899759382e-06
cg09574178	9.521578305804468e-07
cg18699242	3.799003223114994e-08
cg26836214	4.887521887431134e-06
cg06653043	7.468240137420423e-09
cg06679334	7.71304100166681e-06
cg19839614	3.8915440869757845e-09
cg08102533	4.755704190084753e-05
cg07512343	5.041185717757912e-06
cg17888390	3.1403950440100914e-07
cg21341645	0.000123005
cg13462484	1.0961198615433432e-10
cg20135706	9.963933012002713e-10
cg08887025	4.858152084064038e-06
cg18679504	4.824135638736848e-07
cg08942051	2.3913712175693824e-05
cg25367647	5.098739397357832e-08
cg22417566	2.677476781953736e-06
cg27497831	3.278181948118686e-09
cg19659741	0.000499296
cg18423103	0.000222447
cg25481157	4.960476474025199e-13
cg04707519	4.085524152319664e-08
cg12059045	1.8734582287738277e-06
cg23918296	0.0010883
cg05257898	8.568711473699864e-08
cg08769519	4.525845648473137e-06
cg07863834	1.2627877478021965e-05
cg02665122	2.6665462060648792e-09
cg06455206	4.402573515749353e-07
cg17449954	3.2173510167154973e-07
cg00785652	0.0019908
cg05184076	1.0582399001535236e-07
cg21224759	3.9271667223395035e-05
cg11178337	2.275223898173806e-09
cg03315940	4.0039571436167876e-08
cg01852560	2.2970304801583907e-05
cg16080552	2.0476199491525904e-07
cg10926029	1.022264994876565e-08
cg15736006	4.83126853491056e-05
cg14560369	3.305460921865233e-06
cg05844409	1.404126605542011e-06
cg22711601	1.1358691764939977e-11
cg13654097	2.8397224571818924e-09
cg20739205	7.812639424287227e-13
cg02228675	4.37081578719134e-06
cg05398700	3.0232586767375835e-08
cg08077890	0.0011902
cg10448258	6.708925982368275e-05
cg19893116	0.000239387
cg22113854	6.603451536357774e-06
cg18042213	1.1258177408102199e-05
cg09418738	6.314544664931532e-09
cg10455133	0.000103896
cg13486833	0.000241199
cg11707219	6.471614729663955e-07
cg14465408	0.000124671
cg02810829	0
cg06041559	7.157206518559889e-06
cg07681653	1.8652110389538734e-07
cg11830900	0.000207027
cg27101131	1.92895540087612e-05
cg03908845	0.000101014
cg03435878	2.8440314344679862e-06
cg16522014	3.7649772188785846e-10
cg07586008	1.735738755170857e-06
cg04995391	6.1795307483292206e-06
cg06795995	2.319922032256727e-12
cg04184647	0
cg05710090	5.57333513828695e-06
cg09313122	0.000308793
cg02679591	6.661338147750939e-15
cg00101578	5.866124530551353e-05
cg22150540	1.2147226715608639e-06
cg07006249	0.00303595
cg19707610	2.1559839757934185e-07
cg25984991	7.175801129077897e-06
cg07527117	0.00178092
cg23109323	6.723765988425612e-11
cg07654471	4.0715208982078366e-12
cg22136363	1.0205170042354439e-12
cg24768135	0.00243528
cg03456133	4.791334662357372e-09
cg09398595	2.6200375202733994e-10
cg07959890	1.0191022803418548e-08
cg07639783	3.871241144537407e-06
cg09085594	6.633259786670287e-06
cg01879591	6.458133983144876e-08
cg12177762	3.7882074443995606e-07
cg15485373	2.3873716853417548e-05
cg04555566	3.115978981504952e-07
cg02792821	2.2191513071589952e-09
cg12360534	1.3980261392987359e-11
cg07483086	5.542787123835602e-06
cg21173351	0.000712181
cg27048432	7.599216173548307e-05
cg01745789	1.6653345369377348e-15
cg13555287	1.1827098458927487e-05
cg11902630	2.6109322124323597e-06
cg12329986	9.747082389321982e-06
cg25481680	0
cg16768018	1.5914853401799434e-07
cg25432425	9.685948600290928e-06
cg19064493	9.83637689988548e-06
cg15755490	1.0689055338630737e-06
cg18050405	2.1865844762047892e-05
cg21764456	8.287495359082797e-06
cg23206461	0.000108036
cg05116158	1.6854275260325124e-05
cg20578501	1.057669183202048e-05
cg08570243	2.1209772005370553e-07
cg05050936	0.000485008
cg15131710	3.088973521414573e-10
cg08333400	7.320829187729139e-05
cg09863266	7.934851127266995e-07
cg03534059	1.1102230246251565e-16
cg21936179	3.398712249969016e-06
cg01212789	1.897496651681596e-05
cg08020339	1.984454370951294e-05
cg02643376	0
cg10633230	0.000109652
cg08376304	1.0231972733754091e-05
cg12850379	0.000120447
cg08940326	0.000202663
cg01612292	8.145121132008271e-07
cg07488932	4.008768161867238e-08
cg15469205	0
cg26007189	1.7427149198168124e-06
cg21025317	4.515009477401577e-10
cg08903780	1.5227164584796782e-07
cg23176377	3.718712209388464e-06
cg09517019	5.356893275187957e-06
cg06069504	0.00289809
cg26621607	6.8675074516022505e-09
cg15691649	0.000108392
cg19640589	1.512287006733004e-08
cg19962075	1.0614407830455974e-07
cg18556587	3.3742318716889486e-08
cg04248127	5.2901082806533495e-06
cg13041894	3.399604688203439e-06
cg01466576	0
cg02104893	1.4682185656145208e-05
cg08070327	0.00144638
cg06267636	1.1102230246251565e-16
cg11036643	1.4724187424874913e-09
cg22023206	0.00417905
cg11307823	6.453381052962115e-05
cg11695817	0
cg15225071	5.912636391269821e-06
cg18449879	6.816266931441994e-05
cg02023728	0.000129639
cg07120910	2.665851984717804e-07
cg13912400	5.3541591493733165e-08
cg23083269	4.649269998990846e-07
cg00399059	1.138508925435655e-05
cg13829717	5.4402067695136225e-06
cg25425994	1.3777867735598193e-13
cg00429726	1.0266234529154872e-09
cg04455934	3.797389735993306e-09
cg03495949	2.6330851580214087e-06
cg26024424	3.0869014766565783e-07
cg03062760	6.592348222866917e-09
cg12760299	0.000154779
cg25601040	1.524403031194499e-05
cg15899840	0.000160156
cg25486824	0.00219825
cg08252303	4.786903873288395e-09
cg18504143	7.1633112429525525e-06
cg18755531	8.838395209376237e-06
cg25270498	3.963496197911809e-14
cg08125682	0
cg08155354	1.5046983038446982e-06
cg20622056	7.420791758860901e-08
cg22474754	0
cg23973310	4.517288983652001e-06
cg04817724	4.757560553958484e-05
cg04599356	3.5290325005599144e-06
cg24651215	1.916771485976909e-08
cg03334357	0.000787806
cg08434374	0.00124663
cg16940506	5.771020934863813e-05
cg16007390	8.86692927415389e-07
cg08060195	0.000892416
cg14038058	1.026661070047119e-06
cg24541420	9.510450094118994e-08
cg15750986	0
cg00783877	0.000105111
cg27058018	3.242734747388454e-08
cg14622451	0
cg26309511	4.59342806014007e-08
cg21934190	4.95709739922745e-09
cg17721001	0.000351327
cg27420135	0.000116417
cg26030122	3.702593787124897e-13
cg06734406	5.898319388686346e-06
cg11433980	2.2635862573228138e-05
cg04957384	8.398215567417822e-09
cg03146219	2.2050283821073435e-10
cg02119577	8.225753931601076e-05
cg20897616	4.9922481260011864e-08
cg17910899	8.257846462111917e-05
cg17066594	0.000513704
cg07675898	3.811131060738049e-07
cg09378783	8.339495760623095e-11
cg03015589	9.41888789185441e-10
cg04285493	1.5196306435427687e-09
cg14652587	2.649735986848256e-06
cg17182837	9.337253986174687e-05
cg14668119	2.2393290666222754e-08
cg21640139	4.3955927500061165e-06
cg09771319	2.656269859624416e-08
cg27638615	1.3210819993503264e-08
cg06209906	0.000195011
cg04663649	8.94397333972563e-10
cg14191654	7.851870229891311e-06
cg18259604	0
cg19744943	5.168190575499665e-08
cg09158588	7.446584433101755e-05
cg20174708	3.145318620001447e-07
cg07013148	0.000415532
cg16615454	4.550466226049821e-09
cg02844820	0.0005148
cg02627723	0.000195646
cg15164335	0.000191738
cg25562417	2.3753523182845626e-06
cg02595134	2.90195179952768e-06
cg21211367	3.2303049124493555e-12
cg24391982	1.2148799743982863e-09
cg23079252	6.278764376022039e-05
cg09496544	6.9697360486342674e-06
cg23243888	9.590132861947431e-06
cg25426208	0.00122643
cg01284438	6.783900573059665e-05
cg14815778	9.688073698832511e-08
cg09311683	4.177506392177843e-05
cg08113756	3.576627882750927e-11
cg17192356	1.3303450600909983e-05
cg21596588	0
cg24000218	7.246661049009617e-10
cg10004681	3.070360488077739e-08
cg14101485	8.147926777724024e-13
cg18102233	6.618787073975341e-07
cg01693478	1.2371137447786396e-10
cg02613576	2.3331891974009977e-11
cg01429614	4.4132519454453956e-06
cg10994149	5.782874179516284e-11
cg03172171	4.102185524601509e-08
cg08269485	3.4801960202557325e-09
cg12064504	1.982910808706606e-05
cg25261059	1.4535439518681414e-10
cg14644031	1.1865046177339522e-05
cg23946499	8.266441852033957e-05
cg05912094	1.6215367875105358e-06
cg12717069	2.69733736368849e-06
cg06891491	2.3472175314509514e-09
cg21667061	8.645495438441841e-07
cg18007935	1.1648551678788976e-08
cg01746123	4.296535717873695e-06
cg20422417	6.690513529750142e-06
cg13531733	6.8833827526759706e-15
cg19039481	4.6166011857806666e-07
cg08158441	2.487161809838767e-09
cg17678039	1.69766110058589e-08
cg04758026	0.000624085
cg06406598	1.482018473453195e-05
cg09435190	5.456302076822794e-12
cg23663999	6.412768716046457e-07
cg13062105	0.000864372
cg05002165	0.000392007
cg00883188	0.00615972
cg03274456	4.23077453404197e-07
cg26127778	4.56548698957171e-07
cg17281810	3.126272907216787e-09
cg04399994	2.7210829387502855e-06
cg22551641	4.440892098500626e-16
cg00154825	5.807830238957479e-08
cg02776658	2.1660168151305115e-06
cg12085698	0.00165313
cg02412598	2.9920384013837342e-05
cg05328885	1.2358826479985652e-05
cg21067846	1.0138934136705302e-10
cg04851089	0
cg01623806	0
cg20308511	1.3376785185759132e-05
cg08259169	2.00135406547286e-06
cg05560547	2.7531155533111473e-07
cg01075796	2.2170611574834354e-05
cg21915313	8.881784197001252e-16
cg07419747	9.197765392654489e-07
cg21306973	8.467494034880563e-05
cg12282830	1.1102230246251565e-16
cg19008100	2.5712765250318625e-13
cg13496167	7.614790561993878e-06
cg18516687	6.270424860455037e-07
cg04139820	2.4123735721248707e-06
cg22082267	0.00276393
cg26141856	1.169059554939622e-06
cg01027305	1.3744561044859438e-13
cg25206760	9.522103172621144e-08
cg06773554	2.6635688286091863e-06
cg05371922	8.048997586596052e-05
cg22820238	3.2935570160042005e-08
cg26557308	2.4662327735569534e-10
cg06185734	6.854035117243029e-10
cg00727279	0
cg14679453	0.000259623
cg10453550	1.1563762947197631e-08
cg08930881	1.1047042391965078e-08
cg16805188	0.00093034
cg02531227	0.000126092
cg10687087	1.0480412770963454e-07
cg27475365	2.3034711663427743e-05
cg04896959	1.6979003314432362e-07
cg15735157	0.00054818
cg20741980	1.0750379020318945e-06
cg07247150	9.504040847874151e-06
cg10650290	5.192862091107919e-06
cg06012299	2.2188590283911402e-05
cg27213238	2.754758900436194e-06
cg26924392	5.382912587892363e-07
cg23504246	4.9282097402958414e-08
cg08193082	0.000356785
cg17604655	8.328988296646411e-05
cg17716100	2.8888983611308205e-05
cg06516751	0.000425976
cg14827469	0.00116776
cg10531352	1.7181477429240033e-05
cg12277306	0
cg08677579	5.435945843523804e-05
cg05179723	1.855827854724268e-07
cg26695758	1.6764367671839864e-14
cg01597029	5.764289046084059e-11
cg16661004	0.00106774
cg11014998	2.097363693831511e-07
cg06477663	8.525898744415894e-05
cg23610595	3.116808741987498e-06
cg11453601	7.555120284941097e-08
cg14741713	3.4690194991027212e-06
cg26046772	1.8297792624411002e-06
cg04723739	1.440181307543753e-12
cg22521539	1.5598591973642328e-07
cg01645836	2.761121220551388e-09
cg16786808	1.6741780184403865e-09
cg00059399	1.769828485209679e-06
cg16219773	4.295674926879656e-12
cg13298344	0.0002065
cg11207307	1.8469747808946835e-07
cg13865463	1.668119803732715e-06
cg23359644	5.355274002027954e-09
cg26570901	1.0684049920661742e-05
cg11275630	0
cg25603752	2.452255132290304e-08
cg00400999	3.628718254700125e-05
cg26104306	4.904984793530076e-05
cg26709988	2.1783688630705456e-08
cg11480627	0.000332179
cg10788750	4.527296625256305e-06
cg00090781	0.000137309
cg04247152	3.529934700541304e-06
cg07770093	0.00229289
cg19126420	1.1722646431344685e-07
cg18796496	5.999571595083353e-08
cg24169332	8.670016438561134e-06
cg25786696	5.699885008425554e-13
cg10796603	9.335684980626979e-08
cg02638855	2.7612246717989564e-06
cg03693186	0.000217643
cg10276549	1.1020722112675685e-09
cg01860753	0
cg19244546	2.577604796272226e-12
cg10318700	0
cg17340170	1.0379881736910512e-05
cg23845335	1.887379141862766e-15
cg14773235	0.000312698
cg21798601	4.617879402202263e-07
cg11139821	0
cg21058842	0.000298909
cg04705669	1.9823548657482704e-05
cg01697989	1.1373459812835662e-06
cg24363621	2.55351295663786e-15
cg20395744	1.5019706833818702e-07
cg16096646	3.2492008613660417e-06
cg25203481	9.924748756717783e-05
cg00722368	8.044413897234648e-06
cg17762073	4.951377302608861e-07
cg08839808	2.1572633714384004e-05
cg04173586	1.381734145489144e-05
cg09630385	0.000277375
cg18372518	0.000127842
cg04534730	1.633693180735918e-11
cg27498387	3.4816010074933956e-09
cg17101542	7.311286463584921e-06
cg10383112	8.658682353335223e-07
cg13075119	0.000104324
cg05065576	0
cg07505766	4.681348879431724e-06
cg05253110	0
cg27403609	3.877180909661604e-09
cg03975829	0
cg03554855	0
cg16518473	3.0002071418344656e-06
cg07895681	4.867163072574954e-08
cg08224569	5.691482729552888e-09
cg21109045	9.577305681851556e-07
cg18899797	4.180486378180248e-07
cg15110800	7.653662711715192e-06
cg26369308	7.259941285475691e-06
cg16170944	9.217460461563576e-09
cg17355809	0.000462716
cg19974483	9.838457715183324e-09
cg02666610	0
cg04360793	4.037470358042583e-11
cg23468312	1.3373715540554443e-06
cg17551702	4.618305737835726e-12
cg07263570	7.296295980729894e-07
cg08260052	7.238088925254349e-05
cg18087559	6.06362728472476e-07
cg25807487	2.810941817088519e-07
cg14256983	0.000146802
cg13675517	1.9443455495649076e-06
cg10708189	5.8986929674098576e-08
cg23794278	9.880984919163893e-12
cg16513459	1.0654366278117777e-11
cg07129840	7.90328641420146e-06
cg04478180	0.0025155
cg09131949	8.332519068920963e-05
cg20396053	2.8475245452685982e-06
cg02148796	2.04799792680177e-08
cg01473187	5.57496671049762e-09
cg07223950	2.078328790811046e-05
cg27293860	0.000121773
cg04136185	5.05960840557762e-07
cg00187053	1.6889149162535588e-06
cg08599521	4.863810363575638e-06
cg02524346	5.647854406376496e-10
cg27475126	0.000399747
cg20369299	0.000389481
cg24644672	1.9680379536368697e-05
cg07615802	1.2231398356266077e-05
cg24691167	1.2634338020234281e-12
cg03093391	1.6711672718217052e-05
cg26367799	5.952800692266003e-06
cg23851235	1.1496897271867645e-05
cg04683509	2.3642910210730506e-06
cg16927435	4.9981685457112235e-11
cg13173204	3.527688406168572e-06
cg20066226	5.727601522620418e-06
cg23158483	4.224735806745983e-07
cg11804350	3.403803716661713e-07
cg00414963	4.979477719047054e-09
cg26098768	7.889775215452755e-05
cg19721611	2.712281894301505e-06
cg20002756	1.7250599837481673e-09
cg11559198	7.817966623968609e-06
cg01615475	0
cg12101586	2.8362771462564496e-06
cg26313809	5.093340152639847e-06
cg23584176	1.7373313898616516e-10
cg07869461	3.868684495866859e-06
cg17263026	5.0719741739868596e-09
cg13146881	3.1561356861331546e-09
cg11273655	1.0666426519811978e-08
cg25311928	7.671641100159832e-14
cg11462099	0.000186866
cg24665807	0.000961878
cg27207932	5.442089616725099e-07
cg22997113	2.8831134147644377e-05
cg26543353	8.69024461502832e-07
cg09340276	0.0013946
cg20256375	3.504649159769002e-08
cg21835476	5.758954457757426e-08
cg10899170	5.046955204868198e-07
cg17235008	1.6509492789640312e-05
cg14593639	2.0836635528098668e-07
cg04320095	1.4112295382284756e-06
cg24336718	0
cg16338523	0.000278619
cg14689479	5.769992480608721e-05
cg08940546	0.00137698
cg02368869	3.877620446957053e-11
cg18657389	8.227263128657292e-06
cg15322230	3.797862024867982e-11
cg04968253	1.0878662086710733e-05
cg00401266	0.000302242
cg03487966	3.877327697687782e-06
cg08016083	0
cg13521018	8.796952055689644e-11
cg14416782	2.9907176900656474e-05
cg08645737	3.928615204462638e-05
cg27548607	1.2012517647264076e-09
cg16481170	7.115441569283121e-10
cg05646491	0
cg11793977	5.919417348509981e-07
cg25360474	0.000235358
cg07764570	0
cg08879528	1.3781569200288502e-06
cg01973695	1.509318773607049e-05
cg16685608	2.2936097676673484e-07
cg05782106	7.18536122268354e-07
cg08435221	0
cg06047999	2.829858629649351e-07
cg12544226	8.624884898478236e-05
cg22470342	7.474162933007733e-08
cg26797522	0
cg03850460	0.000201658
cg17090989	2.6833099096013058e-06
cg11031647	2.4703492408351124e-06
cg02527881	1.1478263006736711e-08
cg20739309	1.1914944415547524e-05
cg01890726	9.992007221626409e-13
cg07898145	0.000464163
cg18535611	7.021428936915264e-05
cg17395311	0.000100325
cg07403865	1.4909623502479263e-07
cg11230062	7.133063893993707e-07
cg19091257	3.5609334177344465e-05
cg13832333	4.3378597051946244e-05
cg07434806	3.3451019731955967e-13
cg05350396	5.490640164751426e-10
cg10725855	1.0616171275401598e-09
cg15128396	2.558994460877262e-05
cg10994247	3.558227214839338e-05
cg26555756	1.0749028633849633e-07
cg00453583	5.551115123125783e-16
cg21365902	1.5417268979245335e-06
cg18197594	5.05248443083417e-09
cg10237978	0.00241503
cg13057506	0.000589834
cg18175611	2.4858523467008453e-05
cg07617462	2.220446049250313e-16
cg18372208	0.000173847
cg26342114	3.074685617221462e-08
cg12417464	1.3511258245557656e-07
cg21159260	0.000242692
cg16613240	2.1526971871743683e-08
cg24253618	6.642427274883289e-09
cg17244502	2.167672930042386e-09
cg02091185	1.1895784357562889e-10
cg04834956	6.1883831392606226e-12
cg22474437	3.237082162543814e-06
cg12062991	2.0711707826581716e-07
cg13907504	6.323623491510943e-07
cg13190238	3.2461692135332676e-05
cg10104252	2.0413337686875366e-11
cg03563169	0.000154152
cg01894875	2.0750629474708404e-05
cg13188098	0.000323175
cg25370039	1.0788769400082998e-07
cg11171732	2.5980576048301174e-06
cg01773685	1.6862322425703624e-05
cg15464143	5.838307615135818e-11
cg21073930	2.2408624097858265e-05
cg00349687	1.923999448316671e-06
cg11187464	2.022779846622136e-06
cg01739814	9.295897385186436e-13
cg12627695	4.6629367034256575e-15
cg24904788	2.5074505873856623e-06
cg11911679	1.737007526358969e-05
cg16910350	5.207612119306759e-12
cg23062006	3.11972669919669e-14
cg01593834	1.1102230246251565e-16
cg24308841	1.1049173798127754e-09
cg05014601	0.000829073
cg21087156	6.972481814138121e-09
cg23687192	4.31398861078236e-09
cg14631576	5.4218180095544355e-06
cg18822299	0.000134023
cg00075735	1.7398805174373422e-07
cg06316818	0.000424547
cg12053462	1.1797209882313808e-06
cg07876162	0.000130868
cg01386236	1.3365075712812313e-10
cg20069969	6.661338147750939e-16
cg09005457	3.7347902548390266e-13
cg21821443	1.4988010832439613e-14
cg13074055	8.59142645914801e-10
cg05670486	1.216458066499726e-07
cg12823249	3.56928551159541e-08
cg04026699	3.029576589597127e-12
cg24919907	8.101156755424554e-07
cg21868348	1.1673419560431775e-05
cg15954353	1.0480505352461478e-13
cg00574589	4.791606021747885e-05
cg27555617	1.3070892298516767e-06
cg15319032	0.000231625
cg08657654	5.008729749411689e-05
cg18822951	2.539286850788969e-07
cg10146935	0.000794273
cg19913557	4.0445424787094453e-13
cg15371675	1.2098712929287103e-06
cg00496961	0
cg14325436	1.0145388771309882e-06
cg20119798	9.944513212900574e-09
cg21836062	8.723077815631086e-11
cg14011226	4.16906921041349e-06
cg22771161	1.5502753074603248e-06
cg18939363	2.7795088390902833e-06
cg02248763	2.090602946314135e-08
cg17965006	2.220446049250313e-16
cg24155733	1.0765533290379992e-05
cg18002480	1.0801593306242196e-05
cg02276826	3.6590531016233996e-06
cg05766510	3.2386951502871852e-06
cg20852041	1.196195595909444e-07
cg07237217	2.7449010976621224e-05
cg10846356	1.3949413897318408e-06
cg08209935	0
cg01495834	0.00200627
cg04790148	8.145435677064938e-07
cg02283964	0.000277351
cg23903787	1.998082671095247e-05
cg24003442	0.00146051
cg14498475	4.1810023718724665e-06
cg06012795	4.807265696626928e-14
cg06452184	6.03319763370358e-07
cg19963106	0
cg23462514	6.117636671820748e-05
cg13533448	6.3707058283069e-05
cg18294348	1.0682140014872665e-05
cg14950698	7.716719355510548e-06
cg23635910	1.4711744518391967e-05
cg12914966	8.199152690124833e-09
cg16526319	0.000287144
cg20186636	0.00022181
cg25592907	1.3011036581467295e-08
cg10884507	7.238654120556021e-14
cg13821031	1.4396190836540868e-05
cg17513925	0.000724933
cg16284279	1.3747786029583153e-06
cg04605980	7.933131929149795e-11
cg10877560	3.418311914860084e-06
cg12010606	1.678074786171102e-05
cg10549828	9.238076337236834e-07
cg05813221	8.395060202559534e-10
cg13399903	4.235566231081123e-09
cg17166874	1.883827305260155e-08
cg20155714	4.524363841351686e-07
cg14255237	1.173681951627259e-08
cg10466631	0.000118881
cg05368740	1.0940786607682718e-05
cg12205043	0
cg19085757	4.9960036108132044e-15
cg03584693	8.128009376662249e-10
cg03982490	1.4194606190454095e-07
cg19877656	3.0494542723857876e-05
cg09440563	8.320646949222521e-09
cg05523017	1.0969003483296547e-13
cg04955912	0.000718626
cg07665241	1.2327724285832176e-08
cg18643912	0
cg26255604	0.00304631
cg13448197	0.000715784
cg15270235	9.770341202752775e-10
cg04391064	5.795737223479591e-10
cg27057526	2.3916091329567735e-11
cg22712983	4.9911530338508925e-05
cg00551578	0.00213753
cg17870997	1.7007497521426274e-08
cg03087945	2.6776949618723123e-06
cg13011109	0.000543331
cg19560781	6.622121910826451e-07
cg08610426	1.1716443804044019e-07
cg06823108	1.528395571215313e-07
cg25840318	8.640436810480878e-07
cg07065803	0
cg15636633	3.1603352823594832e-06
cg18764771	0.000106288
cg09585466	0.000109194
cg02817842	5.922223161869411e-07
cg21639451	7.084330979623132e-07
cg16710750	0
cg02961533	3.419270722115897e-07
cg14496001	3.62913029627876e-08
cg14768256	0.000181054
cg17827937	4.40175535583176e-05
cg11820600	5.254278245825361e-08
cg25547135	4.027595381761451e-06
cg09834706	0.000331028
cg01963377	2.204532900784706e-06
cg15620469	2.1441959319190573e-11
cg25564433	2.735188847524661e-05
cg25010788	3.4151105832158635e-08
cg00864171	0.000121921
cg10041901	0.000219739
cg24603941	7.19310277597085e-06
cg09287749	6.517843920139654e-07
cg02339257	6.959524068150813e-10
cg08445713	1.0026045105249182e-08
cg09601770	0
cg22409914	5.054149954442089e-06
cg11203914	1.2602471764155965e-05
cg03251918	4.082956195361476e-12
cg10046893	8.825181800165005e-05
cg09927311	0.000483814
cg19865002	1.2984306724028727e-05
cg09571972	2.794786624349399e-11
cg01507147	4.9941051294410954e-11
cg23809394	0
cg24153916	4.718960999738897e-09
cg11655627	6.62671029161288e-11
cg26053291	8.941469786805101e-11
cg16009741	4.9896013321060195e-08
cg18313317	8.586458358772475e-07
cg02248423	8.238779658498174e-10
cg23269489	3.570308899858432e-06
cg04962921	0
cg02804091	4.403555298182482e-11
cg09065876	6.302736110797014e-13
cg12170868	6.998496168364454e-06
cg09235562	3.02320925216204e-06
cg12814571	2.98100359952258e-08
cg16990297	1.1380674902472521e-07
cg00826874	1.6665299007456724e-07
cg23948362	1.5974353062553348e-08
cg16888752	1.2021282562724167e-05
cg09361477	4.638511796883904e-13
cg14627317	0
cg12705541	8.804560191899569e-05
cg14620839	1.1102230246251565e-16
cg18518516	2.4636976613257033e-06
cg05016192	4.910963138371471e-07
cg06994324	1.1331521609925232e-07
cg17168771	8.189615636755576e-06
cg19990189	1.0432600737741993e-06
cg15435367	0.000171417
cg23293583	3.086420008457935e-14
cg18731202	1.1011721277043307e-06
cg02395270	4.918543350385107e-11
cg20663376	8.743514535947128e-06
cg00247334	4.585527291212088e-09
cg17228723	0.000246319
cg21408716	1.84297022087776e-14
cg10467557	1.0599521260701295e-11
cg09259018	1.0624378043999627e-09
cg15511898	3.303512334018599e-06
cg17975852	0
cg26149108	4.860081615787326e-05
cg00862290	0.000121838
cg01306747	8.548717289613705e-14
cg24343007	0.00592514
cg24728008	7.226172993313185e-10
cg01393985	8.296453657408165e-08
cg23329028	5.892632867876557e-06
cg00322255	5.219582045912219e-06
cg11173769	1.173576974267121e-06
cg04531030	8.822749175685374e-08
cg03341064	1.2868503929119868e-08
cg04867115	8.966350206751628e-07
cg11529236	7.473606178365344e-10
cg02579620	1.270490934679458e-09
cg02505036	3.0524167105028255e-07
cg04162504	0
cg12099423	0.00026562
cg19453488	3.984524239220022e-06
cg25469923	3.07914398423037e-08
cg05196720	1.5289906230009365e-08
cg20993455	8.547651475510065e-10
cg00901598	0.000175597
cg26518560	1.7369689131463417e-08
cg18269595	5.051915652698469e-06
cg09547990	4.726790481246468e-08
cg07069575	4.840836045127972e-06
cg11131384	8.92933649243588e-09
cg04238185	0.000704329
cg21492306	9.788171071689611e-05
cg18688746	2.1507773340090353e-10
cg00186954	0.0049432
cg19184455	0.00111637
cg09681594	1.3970925083484076e-08
cg22329828	0
cg21422400	2.1784974391092504e-07
cg22646785	2.712003452920442e-07
cg19532356	6.261912969485195e-06
cg07217710	9.550108281963787e-08
cg05550995	2.610794141510997e-05
cg15807123	1.7281757802578568e-08
cg14470047	0.0003928
cg08206482	3.335962869277509e-06
cg25124970	0
cg10471113	5.088365118144367e-08
cg01263866	5.88418203051333e-14
cg08119295	0.000488745
cg15650240	1.0167031661012516e-09
cg08000406	1.70563263014456e-05
cg02034367	0.000454089
cg10766876	2.278179131232072e-06
cg03838327	9.42165597095368e-07
cg21047322	5.652094792196749e-09
cg25577648	1.603811583539283e-08
cg10960055	2.075711545090897e-05
cg01885202	2.615912179093627e-07
cg12591318	6.0400289483286684e-06
cg01727346	8.177189246616479e-06
cg04270663	1.7141018060495838e-07
cg13264543	6.37433439365509e-11
cg03245429	0
cg12407140	3.0408105877732794e-07
cg20380348	0
cg22124262	0.000192699
cg16445476	1.6014012771403685e-07
cg19644006	1.865174681370263e-14
cg21806387	5.431178805581638e-07
cg26281621	1.8230794651685756e-10
cg00279814	8.870026586982327e-05
cg18437077	0
cg08237404	2.6736836453156165e-05
cg08313108	1.5236195587409185e-06
cg00154283	1.3082982953549482e-05
cg00598664	3.4120862879571945e-07
cg10462503	0.000111395
cg07661167	3.5950686871899507e-11
cg08176538	3.4424840755775676e-09
cg26772116	0.00052389
cg05090351	2.733004383803639e-06
cg02787980	1.7319479184152442e-14
cg19267551	1.3963608047617981e-11
cg14961988	4.148819277016713e-08
cg18441239	0.000110611
cg12691219	3.406863680055494e-11
cg15604615	5.57042091620108e-06
cg14165528	0.000582578
cg06362710	0.000208743
cg14104898	1.5991413924609788e-05
cg17322044	0.00012679
cg20040320	3.0230499711292325e-06
cg26786800	7.3859273751475385e-06
cg20286898	4.680178466998086e-11
cg04594013	3.937195250935943e-07
cg12799835	1.02219267827941e-07
cg03115743	5.317980946717427e-07
cg03904042	3.8252714329445325e-08
cg24375409	2.3177015862074768e-12
cg26840437	9.770405189757358e-05
cg27311341	0.000359224
cg12749729	1.4732726182020706e-05
cg11174855	8.835143523455713e-07
cg17067634	0.00025842
cg13308137	0.000202704
cg16320788	1.654241658977096e-05
cg19757535	5.725775680764933e-05
cg05356336	4.7271123631009715e-06
cg27228433	0.00012586
cg15306546	2.641673435554992e-09
cg14974397	6.858879575410981e-09
cg04154027	1.5847262518797756e-05
cg17457637	1.0680465128198868e-05
cg02631462	2.965754180128677e-06
cg03130686	6.646116990083328e-11
cg15676162	5.858167955730131e-06
cg20964758	6.206353078130888e-07
cg04924511	9.525713551283843e-14
cg02045971	5.241611252582157e-05
cg04843627	1.3129505363473903e-05
cg26679879	7.522271969762073e-07
cg00807131	0
cg19532714	0
cg07377422	8.506695348131643e-10
cg05894754	0.00186145
cg14337526	2.1893598045608087e-13
cg20380214	8.27338435882563e-06
cg07102320	1.4973981310451023e-07
cg14985351	4.485554489030985e-05
cg06367454	1.2542702321205468e-08
cg14159956	5.707196056414787e-05
cg20094462	7.386390532548859e-08
cg08622435	8.932871016220645e-07
cg20640808	3.811471693815349e-09
cg00801360	2.823455580447387e-09
cg05044291	5.218872001222508e-10
cg06904975	4.315826584999627e-10
cg02841571	2.9042395965905854e-07
cg15165122	9.145501023155589e-10
cg00169030	7.256317768877807e-11
cg14746758	0
cg01072969	5.609425633545939e-06
cg15737320	7.289972738744321e-05
cg12438330	1.4814838245058581e-10
cg14168571	1.4274441418882233e-05
cg24590452	0
cg22751046	1.538846730930743e-06
cg21194039	0.00013592
cg05549970	3.2167494002921515e-06
cg02462812	0.000536109
cg14935948	7.993568594388822e-05
cg07838857	0.000128572
cg25350011	1.2168920672239736e-06
cg19409174	1.6375538820501134e-06
cg05272099	1.049522160290195e-07
cg25249558	8.260059303211165e-14
cg15230883	5.533589630957181e-08
cg21082935	2.9804780558029265e-06
cg05675926	6.241034560183767e-05
cg24504300	1.3876229276732488e-08
cg18173255	2.0876633755051444e-12
cg21748549	1.6119797718872064e-09
cg13954131	8.104628079763643e-15
cg05960325	3.368582506824147e-06
cg08757448	8.627892937873582e-07
cg19659004	0.000161242
cg11419054	4.8273537035514735e-06
cg16838574	1.1102230246251565e-16
cg18588024	4.252742602517401e-11
cg07365439	6.286945960054524e-06
cg25888867	2.3833746087831287e-10
cg25138412	1.8062329409929134e-11
cg25685838	0
cg04252651	2.186625325251157e-09
cg08446121	1.347311696320297e-06
cg02652051	5.551115123125783e-16
cg00252121	0.000186867
cg02168442	1.6538326264026182e-11
cg27291955	0
cg13405211	0.000211908
cg22605919	5.632894225504614e-07
cg22788895	1.1572073077559253e-08
cg04931846	2.352496132118631e-06
cg13533424	1.1585062293928416e-06
cg25596675	2.3815559746509507e-08
cg07285237	2.335992732582781e-09
cg05505459	1.6202177165913767e-05
cg06484725	0
cg14054563	5.20033063888814e-06
cg00759573	8.967029674344928e-09
cg00661861	8.08242361927114e-14
cg07567540	0.000290485
cg27502912	1.559863349598345e-13
cg21814292	0
cg18044482	2.9043642035819772e-06
cg00270878	9.344792717413952e-10
cg06120945	6.524513029848578e-08
cg18043690	4.072524729670235e-07
cg27145048	1.736419256492816e-06
cg20899233	1.0954261941975574e-09
cg20648827	2.8821002389101125e-06
cg18959621	2.468430838509228e-06
cg12754260	4.309268207269845e-06
cg00004031	1.0221234969520765e-10
cg25770691	4.225848782013486e-09
cg22985216	1.8836221987728052e-06
cg23475489	0.000129866
cg10636020	0.000140264
cg02645135	1.2903486306115042e-06
cg03065476	3.3306690738754696e-15
cg08472559	1.387005948982889e-07
cg05520687	0.000209504
cg12167823	4.505621808981175e-08
cg16030471	7.516897343462503e-07
cg00208485	8.585795125970463e-07
cg04786480	1.1931003740528467e-08
cg14701108	2.992804081880518e-05
cg13027361	0.000180514
cg12959488	9.682052341863923e-06
cg07460992	1.1868721661034698e-07
cg04473095	7.272491521104207e-06
cg18445504	1.5380208951532026e-05
cg04069100	4.670997588718251e-09
cg08030235	4.595616635627575e-05
cg01048272	2.1101718707949857e-06
cg18542688	1.2380373060061345e-08
cg15576576	4.2998937743732313e-13
cg00694302	6.498431170953722e-08
cg27379015	1.1102230246251565e-16
cg16664091	1.2744486577176417e-08
cg11693508	1.1102230246251565e-16
cg25004838	6.796563312150283e-12
cg18109879	3.853641501394556e-05
cg07062232	5.546786651644542e-05
cg00200283	2.472800503250383e-07
cg14167169	8.338552071052163e-12
cg02395235	5.023522264535618e-05
cg05829137	6.980830946634597e-08
cg24377604	2.0401452233032025e-05
cg11534335	0.000582312
cg04492836	7.207822331434244e-06
cg05385881	7.067207246080898e-07
cg23029597	1.526145876340479e-11
cg21158178	1.6413383918667535e-07
cg17364672	7.109102639901721e-09
cg08209772	8.960570805349732e-07
cg19196320	1.6309033012973373e-09
cg07239512	2.1921868591401328e-05
cg01660630	0.000743614
cg04755662	0
cg01464515	3.319300390103308e-11
cg20019086	7.404961508727936e-05
cg05847075	5.409765946429168e-06
cg01089516	1.516686208069551e-06
cg19547370	2.0417054344967767e-06
cg03146625	1.5650755219587253e-06
cg01011367	0.000230301
cg11173499	1.126827187114543e-09
cg06232721	9.475510880374571e-07
cg14381948	2.585412550715205e-09
cg10574370	0.000188838
cg21937395	1.0274104582541632e-05
cg16664570	6.497886283485244e-07
cg21554095	1.109078566763344e-07
cg17066494	6.041374908116737e-07
cg24536568	4.711188439365799e-09
cg07275148	0.000221075
cg14247008	6.776997922508521e-06
cg15499144	2.2196554594344775e-09
cg25499131	2.1494214552664204e-07
cg05733164	7.611887664626948e-08
cg02343823	0
cg24829313	7.42444860801772e-06
cg20585841	0.000541401
cg13690332	1.7502138027758463e-07
cg01077178	9.29167853769286e-12
cg03977367	1.1546319456101628e-14
cg05512061	0.00106841
cg05475736	1.0058994026618251e-07
cg08632164	4.200876312976387e-05
cg16954942	2.419175970658216e-13
cg17295974	3.002346153913038e-07
cg22746783	0.000600671
cg16859511	2.345745407916766e-07
cg07894334	6.530000384863399e-08
cg03483727	7.476670981998446e-06
cg15990955	1.8712665968756426e-05
cg22654664	8.081444005869631e-05
cg13284386	1.1102230246251565e-16
cg24877675	7.094260345841263e-08
cg22021022	3.2501734850143293e-06
cg16289210	0.000587032
cg11446507	4.839062558881224e-06
cg18001590	1.17645201358485e-08
cg13370439	4.08628366699304e-08
cg20916523	4.2599257454867256e-11
cg27464574	5.961791393893634e-09
cg14917571	7.734479723353616e-12
cg03658275	2.8767888158753863e-05
cg26764953	1.5590056723358003e-07
cg26004771	3.898787958034333e-07
cg22011212	0.000283854
cg23661949	0.000110064
cg01369914	9.578884162964041e-05
cg15020926	0.000143333
cg21495704	6.712408406883696e-13
cg09788690	4.9207435015574674e-08
cg01987536	9.411036900219827e-06
cg13474370	1.1095050433951315e-09
cg27494647	3.075323429246879e-08
cg10867349	8.330276857204666e-08
cg00021855	3.037616149403899e-05
cg16662106	6.85416842238773e-06
cg02220965	5.999067909101541e-11
cg16730652	8.217540981014793e-08
cg00530438	5.452424664764699e-06
cg13470069	5.2966355739147986e-06
cg08335401	0
cg23535310	2.2319832648776128e-07
cg20731167	9.636735853746359e-14
cg11002147	0.000985762
cg25614853	0
cg16785381	0.000271124
cg14753968	1.3881613636357315e-09
cg01540522	1.1846131529047454e-06
cg06530441	2.43377797026767e-07
cg17792806	0
cg25291484	1.627373458212844e-09
cg01613557	2.5127925051826594e-07
cg20920097	6.878225844442198e-08
cg01648290	2.5291548754191595e-06
cg02086877	0.00159768
cg06015784	0.001743
cg05846633	4.239546853579412e-06
cg26276233	0.000618097
cg07352612	0.000296025
cg17116120	7.714349406140464e-05
cg19735538	3.8229962195934775e-08
cg17136073	1.8013712632658496e-08
cg23169957	1.0112540809736892e-05
cg05991513	2.7006038516574904e-09
cg11985595	8.315350152998668e-06
cg17345676	1.0007600026451513e-07
cg03339458	2.169375790117556e-13
cg26704437	1.2347133770962415e-07
cg18444006	1.1273914406473295e-06
cg00968475	2.317404712570692e-08
cg25195424	2.3295932549682874e-07
cg01691090	1.1195204856595531e-05
cg15618495	0.000226893
cg15788369	1.8407338336912105e-06
cg07648968	2.220446049250313e-15
cg01624030	0.000218538
cg21498923	0.000333524
cg13441188	2.0407726365911927e-05
cg21728073	2.956996947300894e-08
cg02879584	0.000186106
cg26723570	2.3394453041447605e-10
cg01580164	2.1246008108044556e-05
cg01808056	1.9116139641228713e-06
cg03007462	0
cg13016045	0
cg23099319	3.4647878388582853e-07
cg13125506	0
cg16954765	1.2524790427015375e-08
cg23279878	1.0867623259080972e-06
cg11116176	7.460508470769067e-05
cg02910054	0.00125808
cg10901867	4.09984610705294e-08
cg20347139	3.7999091406781815e-07
cg00422909	7.425880244049665e-09
cg26631039	1.189410547830505e-08
