## SupplementaryResults for "Combining Clinical Embeddings with Multi-Omic Features for Improved Patient Classification and Interpretability in Parkinson’s Disease": S4FeatureSignificance.xlsx (part 2 of 3)

### Sheet: Baseline (continued)
Input Features		Genes		Pathway Level 1		Pathway Level 2		Pathway Level 3		Pathway Level 4		Pathway Level 5
cg16818725	2.7888779650098172e-06
cg23690887	1.4861335877469628e-06
cg16126754	1.7497521472842337e-05
cg18350620	2.2912185661860818e-05
cg26134615	9.634874742514565e-05
cg04244433	1.105685056179695e-06
cg16429234	2.0077704687704312e-07
cg03936135	9.733805559619668e-05
cg01559641	0
cg04398060	0
cg05945782	1.5543122344752192e-15
cg13493635	0
cg09371409	0.00147446
cg05032353	0.000720916
cg05172999	9.806231956555056e-05
cg02560085	5.478144705639565e-07
cg18993778	2.6808336812789157e-05
cg26931608	2.3636450907638107e-08
cg07834743	1.2212453270876722e-15
cg06219927	3.744844837239025e-05
cg15825968	1.7289073117598974e-07
cg06683094	6.511906481398988e-05
cg08125436	3.043977785388563e-07
cg01172484	9.200002981657462e-10
cg14304656	0.000593188
cg14780446	2.214283894541591e-05
cg00435616	3.20679619015829e-05
cg08660167	0.00143641
cg19868577	5.231370892033738e-13
cg11465608	8.936826659811103e-07
cg24876960	0
cg21037429	3.900280274160561e-05
cg20995778	9.626205446089386e-07
cg03092783	0.00141268
cg24512097	2.7367914296694273e-05
cg06810698	0.000241976
cg12169661	9.368043070834275e-06
cg05779246	1.7061548420738148e-06
cg11287286	1.5251703011642803e-08
cg10366876	9.225832629655706e-05
cg15534364	5.267634273220523e-08
cg24356544	2.54246307564987e-05
cg09753762	3.247094792502292e-05
cg11483359	4.701736006229584e-05
cg25483741	6.487212217409777e-06
cg07621803	1.1100003127761937e-07
cg25704251	0.000484259
cg13848429	0
cg10960626	3.008038262919399e-12
cg20076301	0.000191783
cg00126237	0.000122986
cg25910467	9.20608034249426e-11
cg23773946	0.000745506
cg14371153	9.065481698655731e-11
cg04922020	3.138866090490744e-06
cg22632707	1.5345967250279813e-06
cg09953122	9.14823772291129e-14
cg08308545	3.156458427966413e-10
cg17732141	6.229843461103002e-07
cg21655480	1.0771136828457983e-05
cg03319082	1.3651322294805368e-08
cg06673315	1.9623850212591165e-06
cg08428188	3.382234761362124e-05
cg00299558	4.8658400478851505e-06
cg01409552	1.1762164019879506e-05
cg01702330	4.616744534302608e-05
cg17161020	8.79296635503124e-14
cg26853787	1.587618925213974e-14
cg27549480	2.0945344951783795e-06
cg05929502	1.9984014443252818e-15
cg05852568	0
cg17339617	3.268919579468843e-10
cg12666435	4.583353285791958e-08
cg25878441	4.111755012692342e-06
cg14385629	2.1834049646063391e-07
cg09442851	0
cg26790627	9.607180437964935e-05
cg21455160	1.1120543075282541e-07
cg21052814	0.000185952
cg20152539	1.513674441344648e-08
cg24533097	9.388646672392476e-05
cg14017986	7.712755034638974e-07
cg17152375	2.120476501610291e-06
cg14185918	5.1689737712301564e-08
cg21428710	6.071809721674981e-13
cg00325918	1.0525921280257755e-05
cg17537924	6.2809910605921004e-09
cg13566125	0.000185503
cg11806528	1.467186216963512e-08
cg02431184	8.932034001318812e-10
cg17240135	1.3993626759578603e-06
cg03803940	2.2532689060716926e-05
cg19814552	2.9445887395063153e-08
cg04918696	1.8531007839328595e-09
cg25488880	2.6407649437176772e-06
cg16591020	0.000873171
cg18889437	2.678091082231049e-11
cg02601489	1.5103985691933275e-05
cg13820391	5.920803243875117e-05
cg16622613	5.760947274779937e-13
cg04882865	7.334770203426544e-07
cg27273125	0
cg01347035	6.559695564511969e-09
cg17341821	4.224131386820762e-05
cg13973054	1.9227444081337808e-09
cg02098786	6.435417662764564e-06
cg02430368	1.6276122007718996e-05
cg10590094	2.686156511999549e-06
cg16590166	0.000131598
cg11578168	4.9281922579469395e-06
cg17919152	4.5562556414413535e-06
cg14937633	0.000409272
cg06902764	1.901965362982594e-08
cg01394339	3.153743639572326e-06
cg13828275	1.9312668794069232e-05
cg02707593	1.944000516118649e-13
cg20528787	2.187799197361784e-08
cg01127291	3.314807690113497e-05
cg23366493	6.74315603355069e-10
cg08424398	0
cg02270952	2.099439041414186e-05
cg19002030	2.7431456816051636e-06
cg20109624	6.859781163770506e-06
cg09506081	1.520382952868715e-08
cg20559725	0.000278873
cg11048082	1.1102230246251565e-14
cg09020472	1.1886569907249012e-06
cg25116839	2.2180454715581277e-05
cg11825821	7.225487188566859e-07
cg02589184	8.120015992929552e-09
cg05920508	5.735698360709307e-09
cg13692134	5.478645669465543e-06
cg23056602	0
cg12932046	3.9532829965160943e-07
cg09460553	0.000100716
cg24882168	0
cg19894578	4.72198100176513e-07
cg02934300	8.858502829944825e-06
cg21827867	1.6215589164758626e-05
cg19274618	3.781449812612081e-06
cg01690878	6.604438345103603e-07
cg10518850	2.14783255580997e-06
cg03630576	4.213296378452469e-12
cg18342026	1.5148171605972038e-10
cg05557903	1.0200309765728832e-06
cg22198044	2.8299340826265507e-07
cg21550877	1.7668964102934837e-07
cg10753169	7.219085040632844e-05
cg17761419	3.4208351484821264e-07
cg21080294	8.782745706259476e-07
cg07150906	5.657986133578152e-05
cg11507770	5.380682227551503e-07
cg08667682	1.8360474474121702e-08
cg02026801	1.0565543040130798e-05
cg19154323	0.000157736
cg25676166	3.3157920853454925e-12
cg06042574	2.4050981317635944e-08
cg07532725	0.00510621
cg04499931	1.0045343316389399e-05
cg02510736	2.414747857226729e-07
cg10243004	5.0469450174617236e-08
cg15949830	0
cg02919901	0
cg06170215	5.160211416721516e-06
cg27179101	1.416363984985125e-07
cg24850178	1.0301066888374066e-08
cg05699523	1.5018436050340256e-08
cg21995126	1.0592193788738768e-11
cg19584649	6.71445655187064e-07
cg13187657	1.804667526528192e-12
cg03766513	1.6893153542696382e-12
cg00402115	1.7594054033676088e-06
cg23929753	4.7055774720305976e-05
cg16652817	5.08949963607952e-05
cg12143028	7.802717361116152e-10
cg11827514	1.1135748989588024e-08
cg25335841	1.8917353505898404e-06
cg05975021	1.6966936634554841e-06
cg06937068	0.000728585
cg05076820	5.044774590290402e-07
cg03462158	1.172269062377218e-06
cg05471803	1.0358681390432167e-07
cg25392275	0.000370696
cg02250535	1.1102230246251565e-16
cg10449487	2.862382197932334e-08
cg25500795	4.227703887593748e-05
cg23184174	9.309292311998618e-05
cg25926917	3.71497120165154e-05
cg00204728	1.268346835336942e-07
cg06778954	1.7880222857868944e-09
cg21153181	4.3793506709910446e-08
cg01012936	2.3452152297931406e-07
cg09531305	1.6939641356295e-08
cg23547759	0.000466011
cg01308913	4.3587225639907246e-07
cg25588792	0
cg19049077	0.000288192
cg07748255	1.0613926726410483e-07
cg11844737	1.7738582824833315e-09
cg12469112	1.5328479944343165e-05
cg10210594	1.5431125353737585e-05
cg15388153	0
cg06273051	1.511284127031498e-05
cg18625305	1.263876152979293e-05
cg23641305	9.004217114139124e-07
cg05934219	0.000551082
cg00510507	0.00128683
cg02951719	2.636944517631079e-06
cg04221606	3.2999492027840915e-11
cg21388826	0
cg00894344	6.96572139609053e-05
cg00702546	6.1031115783261036e-05
cg21039523	1.3143448119867784e-06
cg17773502	4.401237063689223e-08
cg01540916	1.455224829527424e-11
cg02492835	1.4186003463367847e-05
cg16023914	4.083524254216986e-05
cg04338578	0
cg07073803	8.898660697198579e-10
cg18138010	9.858420081942931e-06
cg21728101	1.272795466733534e-05
cg23758687	0
cg18315870	1.6052531859322983e-08
cg18457085	0.000684412
cg03233940	9.882228368951473e-11
cg02162745	2.0915833941481665e-06
cg17531849	1.4504499698309026e-05
cg01316659	0.000799655
cg02037718	0.000350321
cg24286613	7.892016946620117e-07
cg06523144	0.000445476
cg00765705	2.830853329527372e-10
cg10988359	4.6987965651723584e-07
cg06202614	1.864253891037393e-06
cg11534108	2.2632395280108852e-07
cg03494429	0.000381356
cg06218079	2.0191745320197185e-07
cg27438200	1.2187082887304967e-07
cg19150842	7.41017306626901e-07
cg19395554	1.5632445231616998e-06
cg26999744	1.5542665376955256e-08
cg20893919	0.000101775
cg11978884	6.433560376706282e-05
cg16243156	9.737909778539944e-08
cg04613080	0
cg04225785	0.000176075
cg04927910	5.551115123125783e-16
cg22242409	0
cg06847624	9.327331792485793e-06
cg05348875	1.7104503263754012e-06
cg15381326	4.2678386902306187e-07
cg00529697	0
cg03523360	0
cg15364850	1.4839191020410425e-07
cg27436717	0.000166277
cg07057342	0.00137375
cg25876975	2.8191981492620144e-06
cg10686659	5.676874526017173e-10
cg22412747	9.964934563932992e-05
cg14306058	0.00401196
cg06343109	0.00205175
cg14107136	1.4268555348362355e-07
cg12623302	0.000193079
cg05390473	7.031109028332594e-11
cg18644252	0.000141238
cg15178807	1.5078942304791454e-06
cg12588126	4.7881313358644206e-08
cg02288999	5.0959236830294685e-14
cg24790600	1.9912920041775806e-06
cg11490745	0.000873294
cg13068698	8.870414180961461e-08
cg19145607	0.000828601
cg03534031	0.000430579
cg21266908	4.668633801774291e-08
cg07387286	0.00022856
cg22995959	0.000173219
cg03002916	3.3489877537817847e-12
cg22487315	1.6236734179386758e-09
cg12187500	3.1725583737207685e-05
cg05661612	5.020333953498213e-05
cg08712702	4.255447970369364e-05
cg08000754	3.991285557614077e-08
cg04913265	3.97724765388574e-06
cg24428913	0.00010684
cg07676859	4.473950099281865e-10
cg01900557	7.908498433906175e-08
cg14005918	5.383279377824124e-10
cg08742290	4.260249930609916e-09
cg14254545	3.582467655860455e-12
cg01751027	1.0904803837696875e-07
cg07445025	0
cg14061423	4.818009905482867e-07
cg23248887	5.0507154569778834e-08
cg01140416	3.7357206217336625e-10
cg20296298	9.277430900067607e-06
cg12248652	6.461076073716043e-06
cg18675644	6.500475570936359e-06
cg24159247	1.8562813508538056e-09
cg06582706	3.7042206598503213e-05
cg25301532	4.202419781051958e-07
cg15134438	5.877045537150405e-05
cg14015285	4.207373827114225e-08
cg22757362	2.8476236030305913e-06
cg07857119	3.2192168264444376e-08
cg11261237	0.000176326
cg01925992	4.4803552468053454e-07
cg21471515	1.2998426779375905e-09
cg18108838	2.335865945113369e-10
cg10359347	0.00012901
cg03786043	2.6631067351345905e-09
cg02049240	2.517154946701794e-07
cg26744079	4.299741863666995e-07
cg01267532	0.000566138
cg04328001	3.73206188175601e-09
cg16262614	3.392357053821904e-06
cg02754929	3.3331475983722214e-06
cg20042234	3.864710426904061e-06
cg01499518	1.237069224835352e-09
cg17995050	1.127201754158591e-08
cg03278754	0
cg10886008	5.606780790756716e-05
cg06366675	0.000152568
cg03989967	1.4695730343294855e-05
cg26457179	2.6803015362730775e-10
cg25698935	4.7625888788260795e-09
cg11309454	8.648498650565273e-08
cg27095074	6.240978265292796e-06
cg02085507	7.278089337869886e-07
cg18626460	0
cg01289352	3.858410680834812e-05
cg27056715	1.374624192251872e-09
cg26836125	3.05755926629514e-05
cg17847861	6.093348048352709e-12
cg12595163	0
cg03101761	0
cg26874229	2.6292396659854944e-07
cg20320609	1.4521464919425853e-07
cg23325719	1.590988896182921e-09
cg27482076	2.5877266995877335e-10
cg16277225	5.552122666063752e-07
cg02267561	0.000323879
cg00941856	1.7895887278740474e-06
cg18870085	0.000190265
cg00455535	4.3920231862504266e-07
cg09022490	1.3582091632491355e-06
cg21798802	0.000250101
cg15616940	4.4958481382195714e-12
cg15706156	1.43840625199676e-06
cg10343367	2.1779134051769233e-11
cg18991165	1.0122188777494934e-05
cg01797371	0
cg16469117	1.1966045761924171e-05
cg06674553	2.3597659028040674e-05
cg04459983	1.184322443448238e-07
cg04395798	1.4155343563970746e-13
cg12473912	0.00182452
cg11024728	1.7606058833052884e-09
cg07659053	7.340736734473552e-06
cg12541534	2.6594565660786884e-08
cg18783429	1.5660199614853099e-07
cg20370296	4.4890288085963626e-05
cg15648832	1.6024001863179649e-06
cg03626541	4.958865540416468e-10
cg09690648	3.64615526660117e-09
cg18882449	1.12803577589915e-09
cg26355577	0
cg07321776	0.0002343
cg05275343	1.0529820904103815e-08
cg00103398	8.594059519584363e-08
cg16801265	3.272152811595319e-06
cg00765885	2.454376546445758e-08
cg23476877	1.2212453270876722e-13
cg09119244	1.6582317075020114e-07
cg01109574	3.093411860000117e-07
cg13698092	3.615951623781033e-05
cg04442191	4.557991095666125e-09
cg16411103	1.7735061254353646e-05
cg13372830	4.716227408607665e-12
cg08350549	7.41015839467174e-07
cg05269440	6.908669217819963e-07
cg19802458	3.873715075697337e-05
cg19754520	4.807487741231853e-12
cg17080227	0.000175473
cg11947486	5.309335671110915e-07
cg14386607	0.000188264
cg18463707	8.563759117397041e-07
cg21917405	2.462034128791757e-07
cg10420746	7.249756350802272e-13
cg20085925	6.034533428511679e-09
cg03083562	8.440841100076923e-06
cg01299774	1.0043497226108755e-06
cg11149824	3.1455129612112387e-09
cg27324642	4.3520742565306136e-13
cg19078123	2.0243990311308302e-05
cg03509565	5.620701359898561e-08
cg10947500	1.1361758334160754e-07
cg24025902	3.88224336345111e-07
cg16218100	2.250022734795465e-08
cg20442231	4.4075854077618715e-14
cg11719509	7.555336034581472e-08
cg17645541	0.000101572
cg21902394	1.4632167322226053e-07
cg17210938	5.076865203790248e-07
cg21117808	5.458009888492654e-08
cg24884420	1.200354371455603e-09
cg08219786	0.000552867
cg10880006	6.487229681240159e-05
cg11499780	8.056702031633556e-06
cg11827366	0
cg17913306	8.382533894346622e-06
cg16141412	3.1647436820048114e-06
cg07788140	1.9435929431432797e-06
cg14288668	3.2156876919042787e-06
cg25648436	1.3630963754174275e-05
cg13590055	4.1007333084763786e-08
cg23743830	1.816101352958288e-05
cg23496321	2.3314683517128287e-15
cg00674365	8.089347125483926e-08
cg08317738	0.00203546
cg18949684	2.960897249604244e-08
cg01806799	3.681219238915734e-05
cg02201720	3.225789191318995e-09
cg16399632	1.6443554451406328e-07
cg21782309	0.000148776
cg01257145	5.877797923936612e-07
cg06448683	4.659485901192806e-05
cg01669374	1.8462797439777745e-06
cg26881691	0.00281776
cg16073143	2.1789167292673994e-07
cg05388281	2.853452394446787e-05
cg26511840	1.6753265441593612e-13
cg25703588	1.075220842594593e-05
cg21625662	2.233400006934616e-05
cg08431893	3.5358382888261985e-12
cg08661297	2.4982210111712533e-07
cg05828497	8.564592000392945e-05
cg24398379	1.1546319456101628e-14
cg16834370	4.0714742799430326e-07
cg17477493	1.296568256548003e-05
cg14233709	1.2321530906689304e-08
cg00093544	7.185204753401564e-07
cg13966853	5.031884184025781e-05
cg09646499	5.008882197898856e-12
cg00434211	3.7384192274059203e-06
cg14725392	0.00010925
cg19048357	3.352462874484097e-05
cg18496053	6.994465652221393e-07
cg10261416	0.00040588
cg18288532	4.834232154582452e-06
cg10176692	2.9267932388776785e-07
cg02834747	9.197610451039395e-10
cg01418527	5.38224178558977e-07
cg16785502	0.000513332
cg00433296	0.000300752
cg08524535	8.639153367129282e-07
cg14264194	1.1102230246251565e-16
cg07930192	5.841802597217338e-10
cg00782012	7.56599032658567e-06
cg14472390	8.896920057011037e-06
cg24095188	4.671641280484806e-07
cg14788688	1.3509130480926501e-09
cg08680266	2.021681636543704e-06
cg16947999	4.3059944854206833e-07
cg21131239	1.48991929904696e-12
cg01285926	9.855162595773237e-06
cg06736542	7.564096463741343e-06
cg23272287	0.000212098
cg02804757	2.6362295568738148e-08
cg09572125	7.543410340815626e-12
cg11166365	2.9968248810074982e-05
cg24025550	2.0780769085071427e-05
cg01460604	7.297029647190811e-11
cg12290635	8.560587938521991e-08
cg00610310	0.000613751
cg12851627	2.723236317558886e-07
cg12734449	2.443935513962714e-07
cg08643994	6.651737385343637e-07
cg21006256	5.904166044956582e-13
cg00450015	1.0676801898146238e-07
cg16962216	3.510815240748144e-07
cg24309107	8.710759245356137e-06
cg12250197	1.6150022601468805e-06
cg14963485	6.122361728699843e-09
cg15016628	7.766205067738507e-05
cg24213669	4.695801414378309e-09
cg22140618	7.373210034855582e-06
cg04517524	2.8806742657927487e-08
cg11059720	7.635459016164248e-07
cg21495622	0
cg21268422	1.169121962973918e-05
cg14777076	1.0131456784634452e-09
cg17378686	7.480974681950414e-07
cg18619039	2.0392585917905492e-05
cg17214320	6.506718608356721e-09
cg18638269	0.000232252
cg08605269	2.6071480563327754e-07
cg26116937	2.5515799676467665e-06
cg01055696	5.125344593182035e-11
cg13557773	0
cg11543944	1.5830651900472503e-08
cg04572258	1.693710273142912e-07
cg12869809	0.000629941
cg24848450	0.000263705
cg06739303	2.5607094222834803e-10
cg01788113	6.666570528945925e-08
cg21410276	2.841361945726817e-07
cg17743250	0
cg22514034	5.050460137878687e-07
cg22711847	0
cg16769152	4.872011822643074e-06
cg00972288	0
cg22110428	4.3510960316961445e-06
cg00609295	9.857454026707124e-05
cg09884893	4.13509132335399e-06
cg06719670	1.6991702678215148e-07
cg24341311	1.5305212652805267e-10
cg26827373	4.212268065684199e-06
cg12115759	9.997086034552183e-07
cg18489038	0.00101418
cg12151382	2.4424906541753444e-15
cg20431785	2.1734186383959297e-07
cg27628885	3.8926849951326226e-05
cg02123169	2.3432307441062505e-06
cg09539496	2.706399937024706e-05
cg26547359	1.942890293094024e-14
cg06959635	1.2351911852892528e-05
cg00590260	1.426459562225979e-05
cg10938586	0
cg25795258	1.2147538308582284e-08
cg23543821	0
cg21202551	0.000159547
cg22534110	6.018668459173426e-07
cg02663875	1.1391619801348618e-05
cg04168675	1.1102230246251565e-16
cg24791165	0.000178797
cg19771541	1.9232665549040462e-07
cg02297173	1.603811583539283e-08
cg18366153	5.829763473963467e-06
cg08214808	1.932343174360085e-12
cg27589658	6.739054966287128e-07
cg05790982	0
cg05210671	3.2025854414863275e-05
cg12467286	8.927637565825375e-05
cg24389034	7.559213099916917e-08
cg02111951	0.00085459
cg17359787	2.7812087410872266e-08
cg27109030	0
cg17457796	1.8039014726412006e-11
cg13350118	0.000320109
cg19822851	8.976319793019272e-07
cg23505823	1.5541494576831738e-06
cg13083502	2.6645352591003757e-15
cg07107628	3.641661870734669e-05
cg07059402	3.944635525665596e-05
cg04313756	1.037396849867811e-06
cg09577511	9.147269043330297e-07
cg22867608	9.636805100465828e-06
cg11773570	9.028999278237748e-07
cg22033530	0.000174893
cg10824677	6.55698335960686e-07
cg02555533	1.772029793767338e-05
cg27262852	5.080678460223087e-05
cg01820962	5.0126050532561806e-08
cg15377409	2.5628357782636613e-05
cg22507154	2.47738060132896e-06
cg11192090	9.838150296814785e-05
cg27531571	1.5680177677945828e-05
cg12178525	3.3614413453841863e-06
cg24673886	2.1776691561115058e-11
cg03724423	3.4336022551761936e-05
cg05978676	9.0409901787325e-12
cg24785368	0.00019576
cg11136049	5.720698820843584e-05
cg08332658	0.00113031
cg27405883	6.260637124244628e-05
cg09674580	0.0012751
cg11239168	4.2055282524211535e-06
cg08670868	9.7413515720568e-07
cg01107450	2.216885671291191e-05
cg02632506	9.742651130295599e-12
cg05210804	1.6148282711014872e-10
cg19696900	1.1439571888649525e-06
cg10023855	2.8477930547055053e-05
cg21868154	7.801801476858827e-06
cg03035115	5.737837118768851e-07
cg10899660	3.530509218307998e-13
cg02963266	2.6645352591003757e-13
cg27227906	1.2665860982252752e-05
cg14508093	0.000287683
cg21437251	0
cg10491410	6.006152821758093e-07
cg07833959	4.126811817273257e-06
cg12192724	2.5128356062609214e-09
cg01496664	4.0478616608607965e-05
cg11647108	0.000169399
cg09834811	1.2617875089215858e-07
cg01961848	4.859230129383718e-08
cg03670816	5.925039609278038e-06
cg19041857	1.8736549493469923e-05
cg24411961	0
cg18220968	1.5710954759384776e-10
cg25869213	5.527259572701837e-06
cg05690935	0.00101954
cg11708328	2.23226292206391e-06
cg00727334	9.60780133230088e-09
cg21551271	1.2212453270876722e-15
cg20331567	1.054827308633044e-05
cg06460022	8.828373654345967e-08
cg20910568	1.7483289344033537e-06
cg09914404	4.547926292230997e-07
cg01642231	1.1102230246251565e-16
cg07019225	6.923702255867692e-05
cg17545300	1.4429585608599638e-06
cg06539694	2.866719557292896e-07
cg08766508	9.075671214553438e-09
cg02998933	2.097136908574271e-09
cg21402722	1.9040086506327825e-06
cg24334149	1.3344909732815324e-08
cg14250124	8.165024212303251e-12
cg08962017	3.0823075091834795e-05
cg04046832	0
cg18106366	0.00158228
cg19800640	0.00120521
cg08220028	5.357708721120957e-10
cg13546658	2.084554751036194e-12
cg02254709	6.780199214884153e-05
cg24399474	1.929778559173201e-11
cg15640175	0
cg08035151	2.519312898296988e-07
cg11946630	1.3046482782996804e-09
cg01702624	0.00318232
cg18127475	1.262323578998803e-13
cg08577607	5.422284510281372e-09
cg14781735	2.5934809855243657e-13
cg02944422	8.204705737036022e-07
cg05673539	9.886094822775249e-07
cg25569341	8.140224708408361e-05
cg09741801	0
cg07608385	1.0650836790304652e-07
cg20160079	7.96461011342009e-05
cg27224143	4.440892098500626e-16
cg17571970	0.000330924
cg05387464	8.762658416650027e-07
cg04797820	1.2352310285734802e-09
cg18297529	4.396634194270277e-06
cg04816311	0
cg06070970	4.3124837034724806e-11
cg01837362	5.592569694012894e-07
cg20796382	6.309953324512563e-06
cg20592707	2.4867235816072863e-06
cg16210088	0.00259497
cg19112804	0.000103293
cg13818424	2.3731454853237466e-05
cg15062055	4.154465882422187e-09
cg20744362	1.8567702930738506e-11
cg08817693	8.51951642935056e-05
cg20636840	8.376397353515586e-09
cg23505604	5.835894515415774e-07
cg16193078	2.1306817646005172e-05
cg04986336	4.860667424111398e-12
cg08382577	4.1432898145732366e-07
cg18959327	3.4655365896973933e-06
cg00601450	0.000172272
cg01747222	9.812072887527279e-08
cg24482177	2.073002092173315e-05
cg05801325	0
cg26011743	5.284661597215745e-14
cg09560062	0.000177443
cg11904906	2.6514175202274615e-05
cg13717350	1.0070422273855684e-10
cg17994536	2.270641181190136e-06
cg09186667	0.000127789
cg06671660	1.5795061729662052e-05
cg02449136	4.762980011729923e-06
cg02960148	9.071464690535436e-10
cg17152205	1.490030525630459e-07
cg14646055	4.9839722415900845e-05
cg15185986	0.00379821
cg08885224	0.000156719
cg05419227	2.8760712145192713e-08
cg11616438	3.266221246800427e-07
cg12268589	1.2939749272078416e-10
cg11379809	3.553823901825126e-13
cg11987849	4.3827501594595475e-07
cg23314364	2.1332657862416227e-10
cg04053108	3.348364819855121e-07
cg04476849	9.202245188077995e-09
cg03425355	0.00011112
cg13001142	1.2652194847362352e-09
cg17681277	0
cg27353721	4.5315621644004267e-07
cg13141774	0
cg02467858	0.00375957
cg00730185	1.5871109467768818e-05
cg13051700	1.247299344919739e-07
cg16805553	5.102811629631443e-05
cg17902261	2.081086906247087e-06
cg24401957	2.5051747274407177e-06
cg21718380	0.000218454
cg16479102	2.109580843345782e-08
cg11983323	0.00231753
cg25966498	5.551115123125783e-15
cg06348430	1.4098750170332686e-05
cg27537986	4.7735515474212065e-05
cg24614245	1.520426398560204e-06
cg06220755	0
cg26826117	2.2928703676816653e-06
cg07541758	8.822674362507499e-05
cg27050912	0.00102146
cg10022689	1.0587086762825493e-12
cg16355231	2.8409130603535004e-09
cg11721177	1.7377793374295791e-06
cg02336608	2.0077546192265316e-07
cg05014727	5.248215299014092e-07
cg03120147	1.0764944491370443e-11
cg15981635	1.3939849274891003e-11
cg05035050	0.000230147
cg17062777	1.5796408625590175e-10
cg12204805	2.9214766961160876e-07
cg21672057	3.681829345847376e-07
cg08792260	7.98842292315527e-09
cg04444394	5.5861536446544235e-06
cg16983342	1.5260360863855738e-08
cg27078890	0.000133771
cg00567115	0.000125769
cg07747299	7.253478183544271e-05
cg12220696	1.0619575907533374e-07
cg13899935	1.73776548706428e-11
cg16267401	3.4128056809468177e-06
cg14833706	7.820837011451864e-06
cg10138430	0.000106505
cg24012879	1.245965102691926e-05
cg15578234	5.894671417649988e-10
cg05351575	4.288967935250909e-07
cg13179992	1.1102230246251565e-16
cg08154885	2.220446049250313e-15
cg13392078	2.9778146466652444e-05
cg12159023	2.4881536310195074e-05
cg08604223	4.478674590080445e-06
cg03684807	4.4457458603375244e-07
cg13972202	6.545823200587719e-06
cg19920084	4.2915648812424934e-10
cg07244326	1.4973093528825032e-05
cg27483694	0.000477203
cg03768687	2.1336679034700268e-07
cg11152528	2.2059223825365848e-07
cg21675464	0.00013507
cg16478279	8.437944298056443e-06
cg07449205	0.000136893
cg20135711	1.8982928644883934e-05
cg26912861	1.6076773200590644e-05
cg24864576	1.1552623710997523e-06
cg07679219	4.511231288084616e-06
cg07467861	2.1151267104446703e-07
cg01021742	0.000334844
cg00280564	2.5308574913562865e-07
cg17849733	1.12281302866446e-06
cg09641151	1.1102230246251565e-16
cg03728327	0.000563109
cg27509823	0.000761317
cg04894169	1.688670677002513e-05
cg19621877	4.239343863732259e-07
cg00598542	0.00219603
cg20024590	0.00101129
cg25278663	7.872950964493697e-07
cg26972408	2.724725096103775e-06
cg26207380	3.2807641415000255e-05
cg09874802	5.3288282562236056e-05
cg12161132	4.683596656063216e-07
cg24711306	1.0814613216059143e-07
cg05475524	4.81921162536203e-05
cg21811204	1.4689943148571416e-06
cg24393673	6.54879856482049e-05
cg19508900	0
cg04487296	3.3713708122995456e-06
cg21992771	2.1175549136276395e-05
cg22526209	3.278599167710894e-07
cg15065591	2.5389801372455167e-11
cg15580309	8.944597743354432e-05
cg14348171	0
cg18861017	6.107188637993755e-05
cg13397632	0.000183885
cg11203293	6.319332079840478e-08
cg16406611	1.749466709299874e-05
cg09899801	1.3755801175907578e-07
cg18701656	1.0095024660650154e-07
cg20090957	2.6466440627981314e-06
cg01444279	2.0028423364237824e-13
cg02560273	7.713633420891597e-06
cg20097407	3.207123761450603e-06
cg19431696	5.246691969773565e-12
cg13904970	2.7584137297864686e-05
cg09857874	2.220446049250313e-16
cg16496390	2.2923310383227147e-07
cg01871533	5.197465301476356e-07
cg20347665	1.7408367325444374e-07
cg00693004	3.680389326632394e-12
cg05830791	4.727306534002551e-07
cg14988680	1.1390888232654106e-13
cg05240083	2.644799813922294e-05
cg23206017	1.8022963044206364e-07
cg27639249	9.528665074087783e-06
cg12668649	0.000136162
cg13571452	0
cg11674735	6.864392392502694e-06
cg02041067	2.178742551928181e-07
cg04494562	9.574261872202783e-08
cg24367294	5.473185265225666e-06
cg12479444	1.2911915692193077e-07
cg07208839	0.00420266
cg01737421	2.5095604935798654e-05
cg03541331	9.73014513594439e-06
cg07004744	1.555573131306609e-06
cg22063391	2.1014066597935255e-08
cg09641854	0.00092247
cg20830867	6.959250491211932e-06
cg26342985	1.1719434978019194e-07
cg23494018	2.708944180085382e-14
cg11636829	3.177909432672266e-05
cg01786460	1.5216523263639203e-08
cg21665850	7.076674397810123e-06
cg13837202	0
cg11045180	0.000468924
cg24157392	6.569501609376971e-10
cg08093211	2.1053931165138096e-07
cg06162644	5.4462171328317766e-08
cg19558933	6.328271240363392e-15
cg00081572	0
cg06957663	1.7331469592818394e-11
cg18441950	2.5147161464289525e-08
cg11971422	3.1472450201519564e-09
cg10605926	1.045752706652081e-09
cg26658743	7.967848603129823e-12
cg03680507	4.61395958825106e-05
cg01200150	1.4860097715674314e-06
cg19350679	3.780394549679489e-05
cg18188132	1.5911216788566662e-10
cg21165395	8.260571082718826e-07
cg13443627	3.100342419237734e-06
cg24609819	0.000238075
cg06905124	6.155738452406911e-05
cg24829409	7.334632252664619e-07
cg24702069	0.000149563
cg08638965	6.597222654902701e-05
cg23945636	1.0831086833862358e-05
cg26360429	7.746796904628539e-06
cg10155058	9.417256008337205e-08
cg22015585	0.000232798
cg07958984	4.5454123932753276e-05
cg09261793	5.379450218612192e-10
cg05370826	0
cg14078088	0.000166346
cg25290227	1.7556482267977458e-08
cg18587137	7.683125358148857e-09
cg07311845	1.790201571538752e-06
cg01776229	0.00015564
cg24169315	1.0100360199105651e-05
cg25602718	0.000695492
cg24923931	1.3233858453531866e-13
cg09223563	4.612235482426286e-09
cg26690075	5.256508830875362e-06
cg27291468	6.110567090100716e-07
cg07863022	2.5804847147981036e-10
cg27100953	1.3319729874616826e-08
cg03213289	6.04327410336225e-08
cg26576875	2.8865485079965225e-07
cg13405775	4.4302219559533285e-08
cg20837381	0
cg13716852	0.000267376
cg02019114	4.583000045466079e-06
cg09898978	0.000128686
cg06065891	5.554528668128e-07
cg25443773	3.806864279365385e-08
cg15832029	1.5127329711317472e-05
cg11714014	1.2878587085651816e-14
cg00650640	0.000416952
cg15814747	9.549727595370427e-07
cg24535956	2.400491883047806e-08
cg06030274	8.612347519587615e-07
cg20371944	0
cg03215977	8.445710649507276e-06
cg19135961	7.244924339344649e-07
cg10923106	0.000104568
cg00267165	6.942033614620868e-10
cg10037548	5.6091972452820826e-05
cg05371552	8.898942377355556e-05
cg13267368	2.5180436883265322e-05
cg05259868	1.354280816601161e-06
cg06452970	0.00157619
cg26422402	0.000146898
cg19461772	5.441659006732991e-07
cg07612877	0.000310015
cg26717554	5.241984510795383e-06
cg13490403	3.839877826816718e-07
cg17598923	0.0041434
cg01962826	2.1545556450064396e-09
cg06710071	9.871719885978791e-09
cg25153741	2.9748485652625334e-07
cg09875587	9.433231973332568e-12
cg00767403	5.7200076579611014e-05
cg02942158	6.692866261204244e-10
cg19353593	1.2814269279015633e-06
cg17616250	0.000447295
cg26094906	1.1102230246251565e-16
cg02345565	6.014078124394473e-11
cg10784720	1.3574049917419728e-07
cg09431385	1.8532711828722626e-05
cg03327570	0.000406327
cg15667675	2.056107968106957e-06
cg04092777	1.7369842675307723e-08
cg16677969	0.000349617
cg12228919	2.0337953543503318e-11
cg12824973	0.000881344
cg06578633	0.000113525
cg25162630	0
cg19293468	5.284994664123133e-12
cg10899547	2.707015722691608e-10
cg19759522	1.325503595772659e-09
cg01245531	5.348110021508035e-07
cg24873157	4.849659589944988e-05
cg09049334	6.140441488611259e-10
cg25477905	3.641076762317397e-07
cg03455762	1.2614632357466071e-05
cg27367170	0
cg04652932	5.7984008594580416e-08
cg03642631	5.743762676702069e-06
cg11028627	5.8621216547649624e-08
cg14403309	4.533069101086973e-06
cg02211869	0
cg16992340	3.623339042058138e-05
cg20043269	1.325250645622944e-05
cg26779049	6.511321204438758e-08
cg26398691	0.00114758
cg14503564	0.000156593
cg19071293	2.5492503152091395e-05
cg10233258	4.5141668181258865e-13
cg10842296	1.1439934709533972e-06
cg11574975	7.998542939091635e-10
cg27554954	3.4861002973229915e-14
cg08206881	2.600597515112213e-11
cg02661636	1.1133956978603976e-08
cg23846046	1.1302070390684094e-13
cg19621549	1.3800580044187605e-05
cg17141263	5.457010976428478e-08
cg02931604	1.8863932240709147e-06
cg18365765	3.1314950632577165e-12
cg04616064	2.848570223079605e-05
cg19328828	4.946997069765757e-07
cg25067419	0.00014961
cg21126472	2.0888797358509237e-09
cg19847692	2.369969115401105e-07
cg03942599	7.475555497049591e-05
cg00543460	5.255424984085266e-10
cg27607162	1.3033342606827425e-05
cg18440824	0
cg03635790	0
cg03229588	2.279050421494233e-06
cg18202392	0.0011039
cg10182869	0.00023447
cg17519696	2.6130619890096796e-10
cg05786837	1.9973744239898394e-05
cg02621217	0
cg20368230	4.4821893874225083e-07
cg08712572	2.057208597916471e-06
cg08701686	7.871735086872889e-06
cg16439728	2.3591841564862825e-05
cg15948377	4.675125293562843e-07
cg11552293	8.442812617626139e-05
cg22350200	1.514137774538682e-05
cg05302212	2.335741156045401e-09
cg06699564	7.119782371289851e-05
cg20289913	6.433589753718216e-06
cg03264911	2.1388291138180193e-10
cg20970845	1.3122649744623516e-08
cg01022219	3.529645131727932e-09
cg11311342	0
cg11534391	1.0824424827360346e-05
cg17312004	4.922096095483219e-06
cg15101863	0
cg20247853	2.0185277579187755e-05
cg01761236	4.054347218129806e-05
cg26687381	4.05693539522467e-05
cg21146229	2.293563816646582e-08
cg21802317	1.0152568328258837e-06
cg15295441	5.7983765893165895e-06
cg08719890	1.6418599813050605e-09
cg10070328	0.000183904
cg02275875	8.196999454757048e-07
cg18532796	1.5366814504647053e-05
cg09929763	1.5310988821237714e-07
cg27218535	3.0455794945427606e-05
cg06324373	1.0151528473389959e-07
cg17186418	4.769356843392636e-05
cg03981793	6.4436123103917e-10
cg06350796	1.5071256309617809e-06
cg04579398	2.3471224963600434e-12
cg12869237	5.591012097738712e-10
cg22947322	3.9928874484562726e-07
cg22025005	2.6298407895808396e-11
cg07637837	1.4267591446848193e-05
cg05265884	1.08160147505032e-11
cg11052391	2.892353023753458e-12
cg08045932	8.198671644921163e-07
cg13640225	0.00136243
cg01261948	2.1435959807192262e-07
cg08040178	1.465334508066185e-06
cg26530257	3.5269628329004377e-09
cg16140714	2.822840457494813e-05
cg17394983	1.5828257377004107e-06
cg17063565	5.912782485850698e-08
cg02099572	2.033870294404494e-09
cg03813108	4.53860705684761e-08
cg11852899	2.863055733604014e-07
cg21950196	0
cg10597099	0.00530471
cg08946995	0.00078826
cg24813375	5.507038158825139e-09
cg17444479	2.374582258601876e-07
cg25457927	1.8989125861734735e-06
cg14601210	3.867298470350278e-08
cg06997226	0.00279485
cg04098547	0.00073329
cg24955743	1.052856373195965e-07
cg22936849	0
cg10530883	5.488828269673007e-06
cg20715239	2.5054326539541982e-05
cg14361873	4.803422992694095e-08
cg06640891	4.918014970600737e-06
cg00463782	4.269783988597453e-07
cg09566331	7.4712891253714275e-06
cg03310427	6.681955149190344e-07
cg04193644	5.020334335026355e-06
cg14177825	2.7750116322833307e-05
cg09956110	3.904783791974786e-06
cg27147258	1.0835793815333616e-05
cg01422370	1.0047981653271698e-05
cg13159277	2.1554980023097414e-11
cg27577719	2.3101958424032176e-07
cg03649016	1.9988392134684396e-05
cg21047695	8.636391266358956e-06
cg22708233	3.8256064982533644e-12
cg05080285	2.0109488653052843e-05
cg09285851	1.02645052546535e-06
cg01631816	1.4840045236663713e-05
cg09289820	2.220446049250313e-16
cg10935723	6.0258286462833155e-06
cg25034424	6.694311771582306e-12
cg26310343	2.1924330551037485e-07
cg01597329	0.000221717
cg11895632	2.1187601420447066e-05
cg13696505	4.1908920778155334e-11
cg23646059	5.965478799829782e-08
cg14870234	2.1223130208802843e-07
cg17582546	3.74040798334363e-11
cg13320438	5.569655847637023e-12
cg15699243	1.5740544045961258e-07
cg00711072	2.7755575615628914e-15
cg06655840	1.3005929000442507e-08
cg01428589	9.473047772545762e-06
cg07263979	4.51620335564229e-05
cg25494796	1.1999852608246542e-06
cg15361697	7.001985768972929e-09
cg23607438	1.9688127461670035e-08
cg02150077	1.5002062592195387e-07
cg04212450	6.237458684665853e-06
cg03829739	3.820456435654762e-07
cg24985235	3.338768434446582e-05
cg25056129	2.6746271863942184e-11
cg27241143	3.3861831210013627e-05
cg07150862	2.619010771587327e-07
cg15051541	4.073555481165503e-05
cg13312942	0.000382868
cg00416177	5.3436748359558806e-09
cg00717937	0.000171085
cg26672776	0.000280856
cg21817668	6.271519785128188e-05
cg27102141	1.3109903718167004e-08
cg04500577	1.6110079175124525e-06
cg08797277	2.3141679094673684e-05
cg11441847	1.1280876233143999e-10
cg24849789	8.542716172588172e-05
cg23102195	0.00130829
cg05449469	1.5077857402179262e-05
cg10894453	4.8508948968795096e-08
cg09772927	0.000570169
cg08743050	0.004173
cg14391907	1.6900332821423447e-05
cg00578852	0
cg06922338	2.6201263381153694e-14
cg22849451	5.085007812710707e-06
cg03370752	0.000160151
cg26000619	0
cg11630152	0.0019038
cg04850045	3.156470186338467e-07
cg16990280	2.288013180606896e-05
cg03830540	1.0423655648184038e-05
cg16542181	0
cg08969832	3.791102316519357e-07
cg05442715	3.6716079399035095e-08
cg14849322	4.3707446199192646e-05
cg11230581	2.722340131100509e-09
cg21459645	2.462759284671545e-05
cg16388952	0.00107505
cg03141489	2.3956584132012182e-05
cg04866800	0.00139886
cg22903943	3.230937025699987e-06
cg14665366	8.891701819280229e-10
cg05782651	5.069941375612785e-07
cg14161730	3.7006613362589036e-07
cg13241663	5.947894501368012e-07
cg25718748	1.4024886071384302e-06
cg05726764	1.4053455621443334e-06
cg07034855	4.934379528864774e-06
cg20564865	4.278561558490601e-06
cg14533390	9.21231690931279e-08
cg26640077	5.771276624422228e-05
cg00489541	0.000175117
cg19800413	1.2405089178102457e-08
cg06739534	6.197075010927477e-07
cg27512469	5.153168635552152e-05
cg06419732	2.0461901284463124e-08
cg15231942	2.233493168191103e-09
cg24104547	1.2098626207546204e-05
cg17553881	0.000147799
cg09748975	0.000816736
cg08805821	0.000166298
cg13878023	9.500540350515507e-05
cg13264399	5.328300167750655e-08
cg05796763	6.592102349811668e-05
cg16750106	0.00049788
cg09436545	2.4097412953949515e-10
cg07360877	9.522729091937521e-07
cg25909730	0.0001672
cg08238406	0.00142253
cg24720336	6.854285592439169e-07
cg22574818	9.178765158490698e-05
cg01430566	9.39417011369681e-06
cg01519877	4.440892098500626e-16
cg21114800	1.1852967404246684e-06
cg17503389	8.216194391508225e-11
cg05175496	2.623354657615984e-06
cg27288886	0.000287096
cg24062763	0.000119827
cg07161061	1.2565264904118578e-06
cg05904180	3.859357882607384e-06
cg03908391	2.9422464464801124e-11
cg12303981	0.000477129
cg16979303	8.889402439116179e-05
cg18166936	5.779137528527656e-07
cg22723276	0.000120184
cg19500220	1.7279408467518742e-05
cg16181718	1.0823722095931743e-05
cg18495484	2.5538169264871513e-06
cg15681295	1.1879149663940325e-08
cg18720622	2.7977620220553945e-14
cg15168497	1.9865183106260176e-05
cg05863825	3.1391251233969797e-06
cg14892037	1.6008849801352198e-10
cg12638261	7.652878566644095e-05
cg22133161	7.708585884702579e-05
cg26262442	1.1047948628051252e-05
cg21173402	3.596572373254503e-09
cg26313657	0.000711589
cg10868445	4.765007676710287e-05
cg14800532	1.1932338672693277e-08
cg07318204	0.000137774
cg12195369	1.473823792585982e-05
cg12766011	8.270891833195293e-06
cg21204522	2.8771029099150525e-06
cg12290397	1.1102230246251565e-16
cg22840251	0.000649666
cg08761611	4.5186464958657524e-07
cg21291163	2.12354018980232e-06
cg03086360	0
cg22528270	2.3103805524282706e-07
cg09094514	2.2690548800996524e-05
cg02742990	9.118839436772497e-06
cg25414165	0.00257781
cg06221449	1.9677047052857333e-06
cg06355870	3.973880073893099e-07
cg15381133	6.511551835508556e-07
cg03759229	3.07301382173053e-05
cg15997319	1.5370266877035021e-06
cg01207684	1.021405182655144e-14
cg00006815	1.0814735884601134e-08
cg12691572	6.42041975140728e-13
cg19298476	4.23434332486039e-07
cg03085275	8.878426882574786e-10
cg20047561	1.3093969974953268e-07
cg20554995	4.728948257093357e-06
cg17947582	1.1008452149852133e-08
cg21954549	3.5324122882318676e-07
cg26740318	3.129578329819083e-08
cg17991347	5.991817615291772e-06
cg24925701	6.605591282071721e-06
cg27336423	1.0820941332978506e-06
cg06452769	3.0305392660912034e-06
cg20485190	1.4950041204997433e-11
cg06102954	2.964295475749168e-13
cg13735819	6.635740787963584e-07
cg14849387	6.794564910705958e-14
cg21517121	5.259988000716476e-10
cg03899374	1.302073094899825e-06
cg23169308	0.0015143
cg08241330	4.2256347804969785e-05
cg08123444	6.250947537367324e-10
cg14230133	2.5495114575058153e-08
cg10846614	1.5811862930092957e-10
cg24605553	3.83096554479323e-10
cg15245292	1.1343029782118208e-07
cg11104088	6.5503158452884236e-15
cg02722613	9.078293381936664e-05
cg24532901	0
cg09222283	6.755850323614254e-10
cg01406652	0
cg04819618	0.000247044
cg24666096	9.449752407242329e-07
cg02551493	1.3322676295501878e-15
cg07354539	0.000659169
cg21931338	5.951720660757331e-07
cg18226422	1.8047978511681606e-07
cg01050010	0.000830866
cg00688402	0.00012472
cg13848860	0
cg22232107	2.7710826981941494e-06
cg13851767	9.438645742765317e-08
cg18641463	1.744206296616646e-06
cg11203771	5.56912988058933e-07
cg03521976	0.000907131
cg14678667	2.2859864590163426e-07
cg14155403	0.000512919
cg02313495	2.1415647033506957e-11
cg14212888	2.8199664825478976e-14
cg04698101	1.2426013488497922e-05
cg14885742	4.004894349629584e-05
cg20676282	1.3655743202889425e-14
cg19779655	3.064692943866021e-11
cg03431957	2.691725064507544e-06
cg14296749	1.58063987087953e-06
cg17735593	1.1917671107641858e-05
cg26119563	1.5560730416419588e-05
cg24358095	2.0632739183845672e-08
cg08659204	2.8099942246173626e-05
cg16312514	0
cg19921581	1.841976890948338e-05
cg17772680	0.000368712
cg25351606	8.881784197001252e-16
cg13633250	0.000106291
cg14259326	5.2735593669694936e-14
cg19476376	4.301221932911936e-05
cg09639133	6.916003103540902e-09
cg20944521	7.714345515663634e-05
cg16722818	2.6643431905171155e-09
cg17377054	4.718447854656915e-14
cg18768136	2.2995488024868393e-07
cg25499543	1.6326747009909326e-07
cg16988262	2.3846632668522716e-08
cg05509584	1.8234666749883388e-06
cg06442844	0.00103238
cg24000535	5.4952267357188944e-05
cg01268383	4.5680983773443984e-08
cg19836906	2.7471005115131675e-07
cg07166546	0.000305586
cg06060980	2.615563239938279e-05
cg08727218	2.0462409544563798e-11
cg17968718	8.527087391740906e-08
cg09265616	5.43134605307527e-05
cg11670269	3.969327662511901e-05
cg00472710	0.000180423
cg16726325	2.330318818799526e-06
cg16446041	6.681009591114062e-07
cg22438763	1.9761969838327786e-14
cg16663984	9.692767796165569e-07
cg27055580	1.7395512844631256e-06
cg04001676	4.561856193541214e-05
cg14400354	3.552713678800501e-15
cg17713570	1.2231525325923087e-07
cg04868962	2.936714736168078e-06
cg04619585	2.708113220872832e-05
cg08263875	3.4333677468856294e-06
cg24576535	1.3820548039333858e-09
cg11087288	3.717595165042553e-06
cg13929323	6.421275533574633e-05
cg23687322	4.520833357635201e-05
cg18990612	6.544484978387999e-07
cg25024558	8.52373922897165e-05
cg24324903	1.5291052067434308e-05
cg19598255	6.598813379055102e-07
cg19107569	1.4353133148681252e-07
cg21851135	3.241792604224969e-05
cg22746029	0.000872191
cg14808158	4.755120508459498e-08
cg07369559	6.620562386094875e-07
cg10443344	0.000125834
cg16566943	1.1105151885182352e-05
cg15339688	4.2459619816304084e-05
cg03538996	1.0094834843488165e-05
cg16548362	2.520698550889655e-06
cg05727070	1.4066492773912032e-06
cg26040903	7.922718037178811e-10
cg00291164	2.792511777371942e-10
cg06563713	1.8490910984603204e-06
cg08144269	5.88418203051333e-15
cg27344162	1.8583912186898033e-11
cg13262159	9.561070796237914e-05
cg18537977	0.000543975
cg21104965	2.0428894131896413e-09
cg00805660	3.1064360028754123e-06
cg09619699	0
cg27360277	0.000134604
cg15050015	3.1745446932296417e-06
cg09945745	3.673677987370283e-07
cg10198837	3.086886231074004e-07
cg01772945	7.229843023148774e-06
cg14880348	5.673181862730914e-06
cg08260450	1.4365311162833905e-09
cg13442104	1.2497913273734618e-05
cg23257105	2.5821890024757543e-05
cg18397707	9.403589018575076e-14
cg21096292	4.032962852562605e-10
cg18000886	5.066032538580956e-06
cg11722671	0
cg05397813	0.000240709
cg12077487	1.4031095074695799e-07
cg18506020	1.0818674234247538e-07
cg05402891	0.000347042
cg24930416	0.000102405
cg02423113	2.035110466602763e-05
cg17336139	1.5325112734387858e-07
cg25900963	2.764119152776079e-05
cg13608821	2.470657474840099e-05
cg19906895	1.1328247004893655e-06
cg03641043	2.5046713592047354e-07
cg22792862	4.440892098500626e-16
cg14143723	0.00012962
cg09616749	0
cg19817652	4.909315355128285e-06
cg19637159	1.5303092126828233e-11
cg23450373	1.2820906368338214e-05
cg16634936	1.3326818226744308e-07
cg17692879	5.143342785007832e-08
cg10186196	5.7651994289642516e-11
cg01994049	1.0494306164843259e-05
cg23235468	4.164353528679499e-09
cg13582495	1.7103505278726061e-09
cg18339589	2.9310542115634775e-06
cg17189778	3.501372525249735e-10
cg22044082	0
cg04024164	6.542645949458858e-07
cg11987759	0.000838646
cg13703714	0.00145216
cg05884886	1.3275339204588121e-06
cg15445554	4.286552424126455e-08
cg11719952	2.2484071074968526e-06
cg12964741	1.2071440513850007e-09
cg24700763	0
cg10464773	0.000186801
cg21306843	0.000183042
cg09374442	4.735666758737267e-08
cg25881824	0.000441708
cg22343609	1.179580499943711e-08
cg09598075	4.137723565089679e-05
cg22983282	9.231105345897106e-06
cg06928823	9.226091335357012e-09
cg03915639	1.3048033521201319e-05
cg25818882	0
cg23263840	0.000226845
cg14363944	5.01989482204479e-08
cg16313807	5.61608415328152e-09
cg20333676	2.0641321909486976e-06
cg14556503	4.336814809380307e-06
cg18782210	1.7769230976960593e-05
cg04861259	6.217248937900877e-14
cg15027426	1.388052476469781e-05
cg03875091	1.250057405766114e-05
cg15119961	0.00013353
cg08568273	2.0580459841434973e-05
cg07115081	4.790341145977095e-08
cg07194250	1.1102230246251565e-16
cg14601312	2.4836183776244525e-08
cg19081101	7.279202729471024e-08
cg06910290	6.20048396641204e-05
cg27356520	3.593777692101341e-07
cg09777637	1.768980477656612e-07
cg11965936	1.6804425138960966e-05
cg18586585	3.0129019721991668e-05
cg23182941	4.505412508171158e-05
cg19738506	2.622604045376953e-06
cg02938202	3.755280034545283e-05
cg08188015	2.220446049250313e-16
cg08777963	2.1816868918111965e-06
cg06074563	0.00193991
cg26880777	0.000293309
cg12943259	1.604951646261288e-05
cg22971145	2.0055290761433753e-11
cg08935715	4.785037432952777e-08
cg13848826	4.939283616556267e-07
cg27341636	0.000204469
cg01600788	4.794156385301562e-05
cg00378510	4.0786263255654376e-12
cg02011723	0.000558548
cg25454336	4.586331314726522e-13
cg04575202	1.3858136860278591e-11
cg15470298	1.9886914337519102e-10
cg11846125	1.5842286182898846e-07
cg23651812	3.503313373842687e-07
cg04332883	6.181438187125021e-05
cg16227775	3.614936098239596e-07
cg18912006	2.460302842788309e-06
cg07413806	2.1171794761798424e-08
cg14831653	0.000302743
cg04349293	3.630682954280928e-08
cg14951106	2.5991986007944945e-08
cg00991026	2.376385466185127e-07
cg04063615	1.1122000709296032e-07
cg22109530	2.663212383957614e-08
cg03427058	1.961229212366078e-08
cg27262015	0
cg23256579	2.4261533050129458e-05
cg02269497	1.0782396384634296e-06
cg19907812	4.3840874708322985e-08
cg23478409	0
cg20959907	4.698322707552549e-07
cg07400751	5.687745718852e-09
cg20340697	6.952164055551435e-07
cg07898501	1.84297022087776e-14
cg03294458	0.000423857
cg05620362	2.91739119751e-07
cg25766748	0.00106987
cg04732279	6.728090418128829e-09
cg17527127	7.768347362602235e-06
cg17094927	0
cg04726620	6.802956497020674e-07
cg09935124	8.209710911089019e-09
cg09160681	7.160026180508261e-06
cg22353823	5.297710792273591e-08
cg02583883	3.4959390937672197e-10
cg01831473	9.399469975468477e-06
cg26867458	8.470307899521856e-09
cg17012573	1.571961586821491e-05
cg12062782	1.820834362553647e-05
cg14565499	3.821681912830055e-05
cg15234627	0.00109276
cg11384517	0.000609281
cg12591117	8.071195756187421e-08
cg10653456	9.5634735119976e-07
cg00459613	5.752393405722422e-06
cg06068179	4.534163804514879e-05
cg03583951	1.216338141318829e-11
cg08510077	2.6756374893466273e-12
cg23193831	1.7847912037183278e-10
cg15817341	0.000893672
cg12607287	1.0290613805530313e-07
cg07947033	3.063105324940807e-12
cg12013258	2.7995383788947947e-12
cg11563680	3.114683503335769e-07
cg17527404	5.3113081044386945e-08
cg08222360	1.544205319170544e-09
cg09274929	0
cg05732750	1.2481213942372449e-06
cg06919231	1.066676656902299e-05
cg25540824	0
cg21707607	1.463165144599543e-10
cg26522743	1.2525946058161708e-08
cg07771637	1.3478543103850882e-07
cg12205435	8.236804545880272e-05
cg04074010	5.782994568326316e-06
cg08725892	5.159188789849445e-06
cg23247450	7.012076186363458e-08
cg25916883	7.333655904773195e-11
cg19494702	2.0589156135564224e-07
cg07754385	2.220446049250313e-16
cg04534697	0.00282988
cg14347841	8.058432343638344e-08
cg08123091	2.2166601887363413e-11
cg09245989	8.263367767824548e-11
cg09415720	2.067432365637778e-06
cg15898526	5.942712988371568e-11
cg13624271	5.286252645841927e-06
cg05620261	1.9785798111016106e-08
cg11204611	7.297365656189214e-08
cg03562104	1.2146973847881881e-06
cg01969535	1.2605398280740587e-08
cg16111104	1.645350522494482e-13
cg13512005	5.784261958297066e-14
cg19490531	4.2463366156653137e-10
cg07694806	4.780163084994182e-05
cg23697266	0.000168361
cg24836607	4.687139565362486e-12
cg27457717	8.325982125967357e-10
cg04083812	4.5521908409451584e-07
cg12934382	0.000667395
cg05037024	1.03337053358743e-08
cg24938493	0
cg07982935	0.000130606
cg15949925	0.000216601
cg20932762	0.00109864
cg00681278	1.1102230246251565e-16
cg24899558	5.899655899466172e-05
cg05876035	0.000127765
cg09322003	2.3959850071531008e-05
cg13700506	4.4728095227597464e-07
cg03658384	4.670629832892459e-07
cg02075877	3.9886225433605205e-09
cg15967169	5.815462454261677e-06
cg01846985	1.4025673955586626e-09
cg12087587	5.3019402312948216e-08
cg25479128	4.671394773780868e-06
cg11424665	1.1102230246251565e-16
cg02011869	1.2883160966925544e-06
cg13050802	1.0385160664760917e-07
cg18689454	0.000616887
cg07109358	1.497794144267317e-08
cg00509249	0.00178792
cg25833922	2.6115704843121534e-06
cg26838315	0.000257983
cg13819127	1.713521970980736e-07
cg01371660	3.5530575692721555e-07
cg18254016	0.00577988
cg13752184	3.1964430758923967e-06
cg13886373	6.606480806858883e-09
cg27023822	1.3235321671523081e-05
cg24672790	0.000316598
cg05301556	3.600739484355131e-09
cg05641446	9.734879569123223e-12
cg25221984	7.748591179801423e-08
cg14747086	2.540659368110987e-06
cg07307142	4.013117452128512e-06
cg26942432	6.9075831518050634e-06
cg13559376	5.67368425907766e-07
cg21610815	1.046264186399526e-09
cg26096884	2.4868995751603507e-14
cg08565796	1.6176594379579967e-06
cg25275876	6.661338147750939e-16
cg04450456	3.355212560007814e-07
cg10724867	3.705180606772274e-11
cg11846853	0
cg12635602	1.5214161042109708e-09
cg06572812	4.361663166752017e-06
cg13918808	4.167910177399481e-05
cg17047599	1.8785950688604558e-05
cg15994330	1.8763274145516817e-07
cg08179043	3.4841200702295794e-08
cg07779653	8.996137168537643e-13
cg08854128	6.661338147750939e-16
cg04568995	2.509455659938098e-07
cg13636698	4.218847493575595e-15
cg13916146	0.000421667
cg15920791	3.4866151343626584e-05
cg03189153	1.798968751742791e-09
cg03842440	1.7659809390391246e-06
cg27153400	1.6134089531050222e-05
cg17568606	1.6166591398913965e-09
cg27113419	9.98089841028893e-05
cg08421940	7.037507886775707e-06
cg18402324	8.391697475795823e-06
cg06478886	1.6097487845811997e-05
cg22778903	4.1185050045688953e-05
cg06002470	8.544734297899481e-08
cg05512301	7.732297017115641e-07
cg09020104	5.9834450727436206e-09
cg23110430	9.261627271106576e-06
cg03392534	1.4196688539191982e-06
cg03463411	0.00284088
cg10212854	3.4561797868093436e-10
cg19032370	5.5950316046882165e-06
cg02284441	1.3521278918737778e-07
cg03423788	1.1108133535220333e-07
cg01918534	0
cg13426221	0.000108942
cg06422309	0.000121431
cg02051096	0.000167918
cg23528353	0
cg13723431	3.3976578531769164e-06
cg08316724	9.85610149051297e-10
cg14215236	3.130153146657655e-05
cg09686298	0.000268249
cg16053920	5.064452788483553e-05
cg07828806	3.3733595635743185e-06
cg00369058	6.485751146145802e-07
cg03688409	1.630611635716761e-07
cg14551643	9.433976743133954e-05
cg11588197	3.707794487117777e-05
cg12162424	6.025469012627127e-11
cg23484272	1.099236257573466e-10
cg18624866	6.343521263829643e-10
cg21237687	0.00591294
cg02617165	0.000926302
cg17291322	0
cg06629700	1.37458409212865e-05
cg07764473	9.441491956252435e-05
cg02821380	6.987692646731603e-10
cg13042730	9.85878045867139e-14
cg17790038	3.5119834966845787e-06
cg05772134	5.793792806563225e-05
cg12223336	2.743923165349216e-07
cg16448351	0.00208798
cg03950493	0.000291686
cg12141457	6.026441175643882e-06
cg08706567	2.1510044811989815e-07
cg15557309	3.623168017830025e-07
cg06274699	2.0694290725487008e-10
cg09680411	0
cg11331717	2.158432920706943e-05
cg19045731	2.9290067590226343e-06
cg09825309	1.9201307210892082e-12
cg26434983	0.000508024
cg23183988	1.5293868393939647e-09
cg14321399	1.7437113086771205e-08
cg00052651	4.4154534006857205e-07
cg27170820	0.000204309
cg09426679	1.0562588900753234e-05
cg21026199	1.1331986318197096e-06
cg11049305	3.911121726263289e-06
cg20822818	5.1783133336869014e-11
cg23595710	0.000418447
cg00718331	1.315337448659637e-05
cg11969952	2.581795480305349e-05
cg23002586	1.8144289415378267e-07
cg04139465	8.073604156311198e-05
cg13487185	0
cg20806725	2.0226986494731314e-05
cg05436462	1.602244398934971e-06
cg13891539	3.9219327629957945e-07
cg16481961	9.099718163430026e-07
cg15118447	5.551115123125783e-15
cg19199865	8.092265875170312e-07
cg05695959	0
cg21185563	7.109044464215231e-10
cg24432916	4.715698864732332e-08
cg07515565	3.7621936288534386e-07
cg09515442	3.395914763393293e-06
cg07046674	6.05897508715314e-05
cg15000663	0
cg12884532	4.5416559402156054e-11
cg08878450	6.174238342815386e-09
cg04846574	1.6653345369377348e-15
cg05495478	2.0392865247575998e-06
cg09566735	2.0940827849535992e-08
cg11080513	3.6609493214712074e-11
cg07776626	7.003942593675205e-07
cg09373730	1.2563446308844206e-06
cg09169455	3.4744405014164315e-06
cg00225902	7.789134892632887e-09
cg19851816	1.730837201341373e-07
cg23178322	0
cg09528462	6.344620097076259e-07
cg24621572	6.655235770680612e-05
cg16615461	0
cg03191241	3.360091902893103e-05
cg09546249	1.626101475693531e-10
cg13598419	3.8250430011155245e-05
cg22884579	1.2434497875801753e-13
cg12426652	1.6120216272952348e-11
cg26739149	1.7617987511653332e-05
cg09137592	6.9613204090046565e-12
cg25611254	0
cg06494037	5.87951850150592e-06
cg06815976	1.2871553956017578e-07
cg22084793	0.000113099
cg00422068	0.000284798
cg24413323	4.959088308931214e-05
cg14412490	7.460193500730128e-07
cg14752426	1.3625241185755144e-05
cg02804166	4.5601782239224065e-08
cg09232069	6.738660439853383e-05
cg27237671	0
cg07466463	4.052711410906795e-08
cg04862340	0.000112232
cg01645998	3.1742656484312626e-05
cg19443750	1.6859148721515282e-07
cg13550546	0.000185639
cg11554566	0
cg12097883	3.994582442601313e-13
cg05002093	0.00144702
cg22551578	5.473379971476788e-09
cg11715858	4.170105953615888e-05
cg22819767	3.385095331043253e-05
cg03965665	2.6345121806325977e-07
cg10300729	3.984377616805812e-05
cg12858902	5.163437999389231e-08
cg21201401	6.503560139314857e-07
cg21654379	2.444681121982484e-07
cg03052956	7.949346435442983e-05
cg20829211	0.000139917
cg06106484	1.746231939048215e-07
cg22339902	1.1859108056011536e-05
cg08284593	1.174327302067013e-11
cg06576783	9.9375011242131e-07
cg23161359	1.1851164494203204e-10
cg19432362	0.000106914
cg00868594	9.992007221626409e-16
cg08017465	0.00201138
cg01366941	3.5487720815297052e-06
cg06416018	1.199040866595169e-14
cg13082192	7.957622483178994e-08
cg04892794	4.466866773766842e-05
cg15261897	3.042011087472929e-14
cg02439789	1.3676711387855534e-06
cg13246235	6.72911160126688e-08
cg25695726	2.8437424637317577e-08
cg14182974	2.4823954003494464e-10
cg12193417	2.3880897259687117e-13
cg07343739	1.1729397453308366e-09
cg06417215	7.852733756585906e-07
cg26705764	3.195076662132479e-07
cg21111121	4.9110847832878335e-08
cg11504264	2.8004052599062135e-07
cg20801110	0
cg01684233	0.00138333
cg19645639	6.661338147750939e-16
cg10622643	2.909875272960605e-07
cg01269161	1.0009115758435883e-10
cg00525383	1.100505905182736e-05
cg05903289	4.808444353798791e-08
cg14441480	3.695256852731532e-07
cg26897514	0.000238552
cg11237901	2.2074854056475246e-05
cg03058862	1.4389327583907985e-06
cg19333447	5.748038100805708e-05
cg01960748	3.4018453206829946e-05
cg27435491	2.395276643163413e-05
cg07308161	6.452541895352049e-06
cg14695492	3.880476229234375e-08
cg14824766	1.2553349186816831e-06
cg11787508	1.3490442429819893e-06
cg13933773	5.192479779481118e-10
cg05131940	3.309328322487204e-08
cg20963261	0.00103294
cg05844977	9.001916511097718e-07
cg25721040	3.494076868948426e-07
cg01178624	6.936321690353964e-07
cg25730371	2.7513755496144654e-08
cg06322356	6.303619619618672e-07
cg02081790	6.935670926466742e-10
cg24069674	2.4786631158568717e-05
cg21139935	4.868180810357892e-06
cg13336326	5.0258768827804445e-06
cg14197110	4.4492846585919565e-06
cg13430687	5.261933419398179e-05
cg15548198	1.647035257068552e-07
cg16909374	5.3628768093005874e-11
cg25107893	4.3431396357096475e-07
cg02860608	8.738435641753028e-09
cg02054572	7.976504619033875e-07
cg04984754	1.6941938486558783e-05
cg04029282	1.419291574600301e-06
cg24537653	4.841236133645843e-06
cg09861917	1.1717355974383281e-09
cg00074145	0.000114288
cg23518556	2.56887478577994e-06
cg05482413	7.98853522221421e-08
cg12473849	2.31465128175401e-08
cg19848924	2.2030634982961317e-07
cg10413224	1.817080348409661e-06
cg12294769	3.070049769959837e-10
cg04103172	2.0229093459112057e-05
cg18985334	7.382065829708573e-05
cg21394688	1.2262264149409674e-05
cg17627654	5.440092820663267e-15
cg20909380	6.961537788308103e-05
cg12738627	0.000412327
cg09054496	0.000682299
cg19605705	1.0889431899530067e-06
cg04222842	3.579844032319812e-08
cg06464962	4.3521089372666744e-05
cg26279840	7.568180393491275e-08
cg26059977	8.05253006497253e-08
cg03650189	0.000154377
cg09553982	2.383042540632374e-06
cg07317062	1.1879137612469393e-06
cg07513672	7.953862666276734e-07
cg14272688	3.1375673315015007e-07
cg01980591	1.4495596204811001e-05
cg13125157	7.722909759477758e-07
cg07380563	7.739503961046168e-07
cg20337720	0
cg05502376	9.932432095682842e-07
cg05850870	1.2484443202787077e-05
cg25540028	2.983769609865572e-05
cg09331780	9.055404870395023e-08
cg12806613	2.569100487903597e-10
cg01228941	7.641831562765766e-06
cg24968869	1.1102230246251565e-16
cg11345693	9.303273246841215e-05
cg14909179	2.9418071811893043e-06
cg01123739	9.080910163383749e-06
cg03613557	1.0804949117315665e-05
cg19774973	8.120045997261904e-06
cg20016068	2.220446049250313e-16
cg13021301	3.8391689074601665e-05
cg07376381	1.4020880974019434e-06
cg24573321	9.109490939351872e-12
cg13921483	2.3534669768565664e-08
cg11784053	3.168500933525831e-05
cg10338785	6.0285110237146e-14
cg13031492	0.0042432
cg12730468	1.072997246609475e-11
cg16733866	1.827105022833564e-09
cg23949362	0.000181365
cg19169023	0.000249834
cg25531473	2.2990133130895707e-05
cg19881386	1.8078967212176167e-09
cg06679232	8.614481239455074e-09
cg06790069	1.1427242485595457e-09
cg10520135	8.347187873491979e-05
cg11430371	8.39142116615399e-06
cg18452799	3.3306690738754696e-16
cg19033780	9.946801905247327e-06
cg17744835	0.000147294
cg25090002	4.223469463049412e-08
cg15636421	2.0720980486998997e-10
cg11531236	0
cg00859178	9.419763408469173e-05
cg14110950	8.440605276605062e-06
cg11903855	0.000530555
cg00768574	2.525212927650955e-09
cg26303222	1.0585016085862264e-08
cg13370916	3.768834389683562e-06
cg02469909	6.360467708077522e-13
cg13035649	5.996913748917976e-07
cg14673853	3.163508701853335e-05
cg11296782	2.765190730835698e-07
cg13596487	0.0025321
cg10395519	5.766251487182572e-06
cg11166453	2.4784618801731995e-12
cg26422458	4.0745185003743245e-14
cg17717357	2.7808931223338718e-06
cg09879382	6.815659148173836e-13
cg08305436	3.405620230267914e-11
cg18028222	2.6623122586610926e-05
cg20306025	1.2665439919068433e-07
cg02489143	0.00038127
cg07327347	3.3614433170292557e-07
cg22232500	0
cg22973012	1.809443638256525e-07
cg22154765	0.000264055
cg14607533	4.493516025938504e-08
cg02457636	1.1695586166204919e-08
cg08027810	0.000111715
cg12243267	0.000273234
cg14506141	0.000318549
cg26953403	1.1102230246251565e-16
cg13384212	4.605937362622825e-07
cg06584561	4.8058999224664944e-08
cg06241101	3.877553278464063e-09
cg09603594	3.992790764684173e-09
cg01145124	3.0258151016981927e-05
cg15931921	0.000596265
cg20999387	8.444798100315509e-05
cg10647833	1.200636146059253e-09
cg05769153	0.000965303
cg03937463	3.1725733151688473e-12
cg07186364	1.9849166799090767e-07
cg16121206	1.199117247607795e-06
cg26876834	2.7097213362026196e-12
cg02286533	0.00022334
cg13945778	7.30240150903505e-07
cg01349088	7.889734865429432e-09
cg11715943	0.000513504
cg17952111	2.630820362004016e-06
cg16871385	0.000799695
cg13353964	8.946524080455376e-07
cg21773079	6.297379093744837e-07
cg20329959	1.4977062688825704e-05
cg09284655	2.3830174500361068e-09
cg27054331	5.943696645971386e-10
cg00689075	2.958834308564029e-06
cg14525402	5.793288945676878e-06
cg07270470	7.821207701808053e-05
cg04215511	3.462408292720376e-05
cg05248798	1.2071020374593289e-05
cg14041616	5.470097264037577e-09
cg15239786	0
cg13465393	0.00275867
cg24091761	0.000327114
cg14832669	1.6739958581313275e-05
cg15456414	0.000295886
cg19251757	1.236796273174079e-07
cg12111783	0
cg07628769	0.000205723
cg25024195	1.4147299663980206e-06
cg24599943	6.823713594172887e-09
cg24829292	1.7525726521139262e-06
cg09023608	7.771561172376096e-16
cg10668930	2.1647239556443765e-11
cg21577110	2.0034712425731627e-06
cg05867448	9.176317187220562e-07
cg21221786	3.2205834300524927e-06
cg07892321	3.392110670130677e-08
cg15995251	0.000103376
cg09184271	7.990776500377272e-06
cg16575075	1.319636171570604e-05
cg25200887	8.132935864768598e-07
cg05047411	0
cg00966078	0.000185329
cg18419476	8.578339594222939e-09
cg09693728	7.002919688581244e-09
cg20737909	7.960299086562372e-14
cg23178069	1.0972031651124148e-05
cg09254210	4.290321320432611e-09
cg16355818	2.103953888887844e-06
cg17893520	3.552713678800501e-15
cg25323012	4.768784092057388e-07
cg17316095	1.1868791849334315e-07
cg11970204	9.532474520845824e-08
cg02964065	3.702141245343071e-05
cg06501366	0.00017434
cg23600062	0.000585142
cg05309750	1.53142203140888e-07
cg14848719	9.504782227809372e-05
cg25182066	1.432187701766452e-14
cg04581892	0
cg07200628	8.092746647259119e-07
cg04982190	2.3805218907213543e-08
cg17856063	5.91448001685535e-11
cg23982392	5.0120569696776585e-06
cg26012927	5.694877447393054e-07
cg18778161	1.0701973751636729e-09
cg04516011	0
cg09632011	0.00163386
cg05697849	8.676048768307965e-11
cg14270882	8.87588012531415e-05
cg14902204	2.5510452435484332e-05
cg25888017	0.00107649
cg01698058	2.188196187802305e-06
cg14298465	0.000186489
cg05919975	2.193744657552621e-05
cg10747932	0
cg14116855	6.698364085622188e-10
cg22379212	5.2741901068742436e-08
cg14191048	6.364775373413067e-10
cg04632378	2.8363718052037967e-07
cg20490392	4.711563571146993e-05
cg00646659	9.777863363424899e-08
cg06821199	0
cg10164249	2.968544314807531e-07
cg03870264	0.000138543
cg15063530	4.336672364435579e-06
cg06353725	0.000208196
cg10720000	9.59133843903004e-07
cg15137954	0.000576106
cg04926827	1.4801374711437276e-06
cg24978306	1.5501551522523194e-05
cg04273131	2.9278348856465186e-08
cg04869838	2.6060487101631225e-11
cg07053880	2.4309185775450715e-09
cg13170705	3.762452616129508e-08
cg09791621	2.3956440056704942e-05
cg15152958	1.138983893755885e-06
cg07185983	6.77856559638812e-06
cg20429104	4.811410159177854e-10
cg01309671	3.669842207898455e-12
cg09506600	9.560631441596357e-05
cg06381803	1.5718537582642966e-12
cg13088755	0
cg19108747	1.9321633182300957e-10
cg01453458	4.7089200302274925e-05
cg21687003	1.5543122344752192e-15
cg04217177	6.283706888154938e-11
cg05175625	3.0975222387041867e-12
cg03904551	5.388633783631747e-07
cg08677398	2.6851370429348265e-06
cg11347582	2.663213193310199e-07
cg19742870	0.000930698
cg23021340	3.714251036779359e-05
cg04165759	0.000140769
cg02058483	0.000569443
cg02923264	8.856406052970556e-09
cg02459680	0.000170622
cg03122511	1.058206985249388e-05
cg10679714	0
cg01135626	2.906238725630672e-05
cg23188684	1.4503291734246915e-07
cg21205855	0
cg15237618	1.5527485242028405e-07
cg11615895	1.2042009389645614e-08
cg04034577	6.528695301044607e-07
cg16605633	2.236073643158143e-05
cg18262768	9.219695635731551e-05
cg24790184	6.133990657297694e-06
cg15387619	3.43292311631993e-05
cg09388160	5.4639515787435755e-06
cg04014804	4.440892098500626e-16
cg17645416	6.248187084278989e-05
cg10499753	0
cg24527382	4.648081919356173e-11
cg01635303	1.3666845433135677e-13
cg05194618	2.020605904817785e-14
cg23553085	0.000108668
cg26818827	4.9960036108132044e-15
cg16674280	8.858002633616024e-07
cg24435747	2.0118001864410928e-07
cg18190353	1.3591077888674974e-06
cg13638512	7.612910302157161e-12
cg26479374	3.5017526522906905e-07
cg14656794	1.2080225708643866e-11
cg24626752	0.000325159
cg20955833	2.3466616325684697e-06
cg20695993	0
cg22768791	0
cg14940668	9.615134635598821e-06
cg16853564	3.813152343157267e-05
cg05245822	0.000462278
cg00861065	6.3795635441010745e-12
cg26434686	4.1603156631930815e-06
cg09165554	1.2969752685831892e-05
cg20778547	7.540098550307128e-06
cg11759860	1.1030498736630534e-10
cg00446123	1.7077017577804554e-10
cg03171770	2.820219613397512e-10
cg07749147	1.2134247773243345e-07
cg19556217	1.7572486655792474e-06
cg24549659	1.989186593220893e-12
cg12742739	6.16511064421843e-10
cg20495052	5.692608007201727e-08
cg08722696	9.755107410747144e-08
cg00828556	3.489502242715048e-09
cg12161228	3.5157721667289366e-07
cg23207534	9.196712236203552e-08
cg10115075	6.609904583676496e-07
cg27620173	1.594695060391782e-05
cg00404280	1.0391817869548348e-06
cg07547765	0.000333328
cg06928346	1.0728383381675144e-07
cg01673753	0
cg27077143	1.0035542885589166e-07
cg17070938	2.8987923172962837e-13
cg08400494	1.889123559806194e-07
cg15074974	6.65114630038488e-11
cg03071134	3.5483985294515463e-07
cg02632490	4.493616589940075e-11
cg25599501	3.235063442463826e-05
cg09107343	5.966846098215406e-06
cg25904743	3.981476370817916e-08
cg20608813	0.00122052
cg05394783	4.621744098876057e-06
cg08450021	2.7171402017245327e-08
cg16144476	0
cg05003599	6.358151216634411e-07
cg22796353	8.382183835919932e-14
cg05736633	5.08405077492835e-06
cg02760962	1.7442911117715454e-06
cg24134897	1.6897594434794883e-13
cg22813430	1.1102230246251565e-16
cg26148285	1.6344550043845274e-05
cg16661662	3.514473245758154e-07
cg14158622	0.00743547
cg13460643	1.1433207658395617e-07
cg01215728	0.000135555
cg07003881	1.4382897894904545e-07
cg12619262	0
cg09187007	9.842238135604475e-12
cg03197961	9.060365790958258e-10
cg14511644	1.0780051296066517e-09
cg23707590	4.068646257682218e-07
cg20251225	0.000403509
cg06270497	1.1918894438078809e-07
cg24968448	4.003830600396441e-11
cg14585167	5.462064336381189e-07
cg15486233	0
cg11051221	4.3998138465894954e-13
cg21155759	2.9409709805250372e-06
cg14631114	1.2187640008320955e-08
cg12156873	2.6822995207176348e-06
cg10243170	1.2951923288317957e-06
cg10186336	0.000984798
cg05912220	1.423756195451098e-05
cg19422657	0
cg02044621	2.4434289214170235e-07
cg15589394	3.940772789912117e-05
cg01242309	1.465590617755197e-07
cg16306900	4.0973109494135684e-07
cg12162305	1.6753752962728186e-07
cg09508730	0.001796
cg18765710	0
cg10886095	1.830256949775233e-06
cg01857344	4.2560088464593804e-07
cg06122864	2.757634814942733e-07
cg00396899	6.797924671420041e-05
cg11534441	7.46153723252263e-08
cg01804836	3.1866735827890125e-07
cg19015962	2.6918957784283215e-05
cg05813131	0.000273454
cg10376216	4.816147480823929e-13
cg12623997	7.0889000225449195e-09
cg17488844	4.373870310381278e-08
cg21074163	0
cg04888136	6.233902283270254e-13
cg20415643	2.892937789322758e-08
cg00856329	2.3531818715838426e-09
cg16455757	4.803202119207928e-05
cg23605644	1.119092239743047e-05
cg10980495	6.352378793028635e-05
cg22262544	1.332618760896409e-07
cg01463540	1.2195244813995032e-11
cg02438576	0
cg11351709	2.066925017818466e-05
cg27332976	0
cg25903474	1.3911300136171256e-05
cg04727790	1.0814986206586497e-07
cg16763089	1.865792621513762e-07
cg13650856	1.5980597296572085e-06
cg11361049	5.9775106834303315e-06
cg14085177	4.190033110917923e-06
cg14429919	1.24356539570325e-05
cg11525267	1.0472527129934406e-06
cg24394624	1.3573995800819638e-05
cg19094506	6.607183974383091e-07
cg13253967	5.118461210429359e-12
cg00271766	0.000276208
cg06306968	9.596812233780838e-10
cg22512230	1.4584773611048263e-08
cg25951908	1.6670935311324797e-05
cg24716879	8.603986412225595e-10
cg12804730	8.656970466591751e-06
cg20352371	5.626737447417263e-06
cg07363697	7.688292619212334e-06
cg12017558	0
cg05287266	9.353408159107346e-09
cg15656750	2.4358293160275934e-13
cg01587662	3.977033311941547e-05
cg25085537	9.521272659185342e-13
cg27213196	2.531330071375848e-05
cg17299561	2.429817461901962e-06
cg26114452	0.00271907
cg08304428	8.502599073090256e-05
cg01057196	9.769962616701378e-15
cg26898531	3.729448971867555e-10
cg24562221	4.910628177901e-05
cg07466433	1.8942678536859603e-09
cg22970003	0.00170416
cg08955548	6.937048543698143e-05
cg25582220	8.360112069283332e-08
cg27068985	0.000257093
cg01879371	5.872797694228549e-05
cg03742148	2.7293901256886244e-05
cg25701051	5.214344409143479e-06
cg12186219	0.00181073
cg02932204	8.110097508162717e-05
cg27544673	2.4237030160634276e-09
cg00447970	3.067935700773461e-05
cg18852692	3.2436773355626336e-05
cg14776016	9.114931032172535e-14
cg11264871	3.3306690738754696e-16
cg24845595	1.3979129187546846e-08
cg26529538	0.000169979
cg07197092	3.192380765626446e-06
cg23709506	1.06206521102159e-05
cg27001894	1.736720700329375e-05
cg06480525	1.3699936211031272e-06
cg20106684	3.267721587618677e-05
cg20619667	4.200518821662058e-10
cg01486063	1.1661782650662644e-12
cg17221377	1.4994682451252572e-07
cg02590710	4.060327651878026e-08
cg20237888	1.9813040097460544e-12
cg18927032	3.912803414607424e-11
cg01575450	1.5533901727815547e-05
cg25627920	1.0787792881217229e-08
cg18719782	0.000353415
cg18890544	0
cg00388932	0
cg08651389	1.3186145055854581e-06
cg04162034	0
cg21208157	8.139893414860211e-08
cg24764793	1.2790596962242162e-05
cg16951942	8.763064375694185e-06
cg20931907	2.1094237467877974e-15
cg20697768	1.0570598652170915e-05
cg18963425	9.350862684165406e-08
cg11831431	1.3112580576901678e-08
cg01129674	1.0437213315839244e-09
cg04381495	1.497475471512466e-06
cg17215446	1.5024730033563749e-05
cg24859772	1.0922584333661334e-05
cg01536114	5.8831343396903435e-06
cg17107156	2.3367134338592166e-08
cg12730853	0.000449172
cg03701930	6.899871957755099e-05
cg13562929	0.00136535
cg01815567	1.2808261403707277e-06
cg10075918	1.2312138730763422e-06
cg10623171	4.996368251564132e-05
cg00805880	0.000104548
cg02890368	0
cg16961508	3.9288439168672085e-09
cg03646189	4.417130397305069e-05
cg03851741	2.937508014611012e-10
cg22879098	2.7185665928408653e-06
cg26947618	1.4583714125215863e-08
cg09768924	4.0798076952341944e-05
cg15260951	6.7884752263935866e-09
cg00051952	2.6733905376108424e-06
cg15572235	0.000691636
cg15710545	1.7091628385590418e-05
cg18044793	1.276229827240627e-05
cg10202449	7.94253551816837e-13
cg16949954	1.0055459046753867e-05
cg25006249	8.114393035274503e-08
cg05099240	1.5733916980398277e-07
cg15895359	2.8136801011324764e-07
cg14911918	7.235323451482145e-13
cg27615582	2.1218591260696584e-05
cg01972924	1.08191219982956e-07
cg01613643	4.902800387895923e-10
cg06844749	0.0046808
cg07167608	1.307270176553743e-07
cg25253080	2.5013920303962323e-06
cg03826642	3.459454722687383e-09
cg15088158	9.37813873758131e-06
cg24834889	1.7192520335163053e-05
cg05807167	4.521802376977746e-09
cg09552297	1.7400813312473673e-07
cg09757109	6.713705706928863e-07
cg15388107	0
cg15355031	0
cg05393297	1.4211062892011128e-05
cg12947498	9.061294004020226e-08
cg18849630	1.357913781419029e-12
cg09816420	2.3538369595010877e-05
cg19277154	2.894164093936169e-07
cg02286623	4.838101587933963e-05
cg26752796	1.8338712570731275e-07
cg04692538	0.00111299
cg08778659	1.55248813804576e-10
cg14659082	3.329299724796897e-09
cg02133456	7.765465330655807e-06
cg14834004	1.3363495269258507e-06
cg09879868	5.25269539840556e-05
cg15533761	2.5641719492153214e-07
cg26020695	2.6096074912107525e-07
cg24787431	3.343572674285866e-08
cg23128949	3.557249050878397e-09
cg16649298	7.1965751698988e-05
cg17111845	1.3973227901420415e-06
cg26811832	2.0135518274955189e-07
cg22537656	0.00498539
cg17921115	0
cg13057898	7.026263848519676e-08
cg07253552	3.968518044739078e-05
cg14642338	1.3346611225095728e-06
cg02254698	2.8379154343172175e-06
cg11515089	2.5024760041958416e-11
cg19223211	2.6640911698905256e-12
cg15680465	3.046327738953636e-06
cg14710459	0.000210224
cg13733119	2.6970210924570637e-06
cg04325960	1.0409481798756559e-07
cg12927641	0.00043647
cg17681294	0.000564751
cg18120323	5.231016029227931e-07
cg27173469	0.0020828
cg12193833	7.379289802245115e-05
cg03863342	0.00471812
cg06179011	1.8586092265238108e-07
cg00045227	2.157418688142343e-11
cg09667013	8.348143971559363e-05
cg26492712	0
cg24771840	1.8929111879062432e-06
cg05073620	0.00194939
cg25440344	3.9535041906901824e-13
cg08264933	1.4055154817782523e-09
cg19445562	7.920920586101943e-10
cg27317813	3.219646771412954e-14
cg06544877	1.1207088066012005e-05
cg26621897	2.4649649553398767e-05
cg18908238	4.846071322006651e-10
cg26255898	6.056444387114723e-07
cg15241084	5.469909465372069e-06
cg13151361	3.824589561074454e-05
cg15013992	1.9499845071990762e-09
cg16112226	2.3714081902603823e-06
cg08779779	5.995508534084593e-10
cg08985785	0.000175906
cg02868479	0.000275675
cg15612657	0.000121236
cg20430749	4.497160865923888e-09
cg07348641	1.0974896547111257e-09
cg13577786	5.277922002777657e-07
cg27183173	2.9631546749619986e-07
cg14773207	2.0137869617409265e-06
cg05220090	1.874630017884016e-08
cg11255857	1.0068590606260308e-05
cg03806646	7.452094546522847e-05
cg24623760	6.696265449246397e-06
cg23833119	0.000682018
cg05853039	3.774758283725532e-15
cg20357538	6.108433272533631e-07
cg19309683	1.4913459006837826e-05
cg10933186	1.1102230246251565e-16
cg00456162	0.000684251
cg02623604	1.1283337164602614e-07
cg19865237	1.9339866375034376e-09
cg26907087	1.3674066998703438e-06
cg02524045	2.335288965427118e-06
cg04604215	4.966178091736495e-05
cg02060677	7.509727251164833e-07
cg08849628	9.239881454736754e-06
cg22794031	8.281667927767522e-06
cg02142972	2.687745201956915e-06
cg06294384	1.1992480037914532e-06
cg10185424	3.1161451863326306e-07
cg04635280	2.1425004459452168e-07
cg00014203	8.348877145181177e-14
cg17673187	1.5526115713093702e-06
cg27597505	9.326158725619926e-06
cg03074968	2.798191744979306e-08
cg16196728	0.000131296
cg10259827	3.58046925441613e-13
cg04647982	1.057796822356849e-07
cg17714564	7.183612138805806e-06
cg08850438	0.000454465
cg15084543	2.2818825162751466e-08
cg20051530	1.0828283936170635e-07
cg25036312	9.054717706535875e-05
cg16132798	6.462288149045037e-09
cg08439752	9.466888776232807e-07
cg17454857	2.8154612641273502e-08
cg00297432	2.9320990080350384e-12
cg21864304	2.1511708505395077e-05
cg04450003	6.991232093422894e-05
cg20548231	0.00144702
cg25137787	0.00208172
cg15420071	2.7994775973816388e-05
cg17551764	1.61354978267525e-08
cg07053481	6.753728431285744e-06
cg15477096	7.866677531609412e-09
cg02719954	5.2423339876539465e-05
cg00706755	1.700588558861682e-10
cg09032717	3.5689839972263826e-10
cg09661984	6.692146597986337e-07
cg00492003	2.6821675402022294e-05
cg12667999	4.982342922787986e-06
cg09963080	0.000357478
cg01347651	4.09567920800491e-07
cg10460864	3.831414087218654e-06
cg23145293	0.000530088
cg01620935	6.634145220951737e-07
cg07017437	2.5671627157386467e-08
cg26467717	4.240071741090645e-05
cg11210374	5.797461358758582e-07
cg12180383	0
cg02492104	0.00120648
cg21371986	6.206082269200053e-06
cg16071219	5.884248421850202e-09
cg22214780	6.661338147750939e-16
cg11177481	1.012177445414153e-06
cg20698421	1.251856396322637e-10
cg05040675	0
cg17439158	1.4652790092384294e-10
cg00650119	1.3234675115825212e-06
cg16680214	6.523186657503288e-07
cg05476733	0.000144579
cg07355337	0.00034889
cg27504582	2.305778619149379e-07
cg17269633	2.1359990202474144e-05
cg01781018	9.532540520085231e-05
cg12533768	0.00149071
cg25538415	1.1657341758564144e-13
cg11128848	0.000244558
cg19819404	1.4885249719487348e-06
cg01706621	0.000470608
cg18112405	5.341113794654628e-05
cg05517610	0.000395841
cg21525946	1.911104801033403e-05
cg27281559	7.187507256034564e-10
cg24877093	0.000143446
cg01332882	4.829776875214797e-06
cg23245905	5.6592286412637804e-11
cg02763651	7.973821580797846e-08
cg19754283	1.1349861994802701e-05
cg14928873	0.000277144
cg02286193	1.1928131219973714e-05
cg13499105	7.5815515789834365e-06
cg24365804	0.000514094
cg26273129	2.920874653256078e-11
cg18477422	6.644629987229145e-06
cg02587606	4.2545833522922294e-10
cg05480630	2.0214711016208753e-07
cg10298052	9.281591339949102e-08
cg21063192	1.8655273934520267e-06
cg16482344	2.0915602583215787e-11
cg15574301	0
cg12499218	0.000274922
cg00395929	4.006895079311512e-05
cg01220829	5.12683740550024e-06
cg03023247	2.220446049250313e-16
cg14201467	6.551537090615511e-12
cg16773290	3.915645585550465e-12
cg10473367	1.9240472548531784e-09
cg18266472	9.992007221626409e-16
cg26111909	0
cg25267808	7.524287437554733e-08
cg03966760	2.3503730262053324e-06
cg17791491	5.784262016328423e-05
cg07190378	2.8345169988952534e-08
cg08805158	0.000803546
cg08426030	5.718628703910156e-08
cg03611151	6.661338147750939e-16
cg22599539	4.2424397328488794e-11
cg21568145	0.000166169
cg11062168	0.00015374
cg14565417	3.706796880553753e-08
cg16244155	0
cg27263741	9.487305052680028e-09
cg12845529	0.000121756
cg25738786	2.698934921108176e-07
cg04224247	3.2337379873847993e-07
cg13813247	4.278044585248608e-11
cg04487205	1.2484979729165957e-05
cg17525495	0
cg15208687	0.000289898
cg18437685	2.220446049250313e-16
cg22447508	1.9152074978157074e-06
cg08854467	2.0292164775170818e-06
cg10821610	3.895179940927029e-06
cg14375121	2.328151042063631e-06
cg17134286	4.540939844144276e-07
cg06398600	1.231187799488609e-07
cg03561507	4.1222528723849905e-09
cg09087363	0
cg22322562	7.735347781312463e-05
cg13839119	6.507450134307646e-11
cg15090899	1.5967170807762443e-08
cg00670721	6.814128428178634e-08
cg02500283	8.734483047945218e-08
cg08858926	1.1649313326311805e-05
cg22744079	0.000146408
cg22928637	5.091767921738821e-06
cg10473311	6.349939852823283e-07
cg13149686	9.70460946048135e-08
cg26636010	1.1534512085464854e-06
cg02604836	4.370232853045941e-06
cg10220449	1.1049951842423411e-07
cg22424532	0.000180132
cg11623932	1.9195812217542851e-07
cg23019936	1.971316208948526e-05
cg00643333	1.1061906720510883e-05
cg20075914	2.0853215076943599e-07
cg18022036	9.438005932338456e-13
cg27230697	0
cg05140286	2.220446049250313e-15
cg11724147	1.1862359738934458e-07
cg10807643	3.957057662185015e-05
cg27520905	3.961902916849169e-09
cg04950148	1.8707266880024775e-06
cg19815565	7.366954588583496e-07
cg14179389	1.6938547938938342e-05
cg14352469	1.6071334973943863e-06
cg22126965	0.000132325
cg00561194	4.1582171039777904e-10
cg13376752	9.728875816072957e-09
cg24237657	0.000771914
cg14326196	3.7231528598580255e-05
cg27282281	1.1606501049143958e-07
cg16649423	5.212719145220035e-12
cg25979929	1.8929431297998178e-06
cg06911873	5.121876802793857e-06
cg27032427	2.402887543062615e-05
cg26924440	0
cg25683570	8.846244921945079e-05
cg10617796	0.000504817
cg07244098	0.000208467
cg02250646	2.6048651124987998e-08
cg20240347	2.4164804601767287e-09
cg09890980	3.3235682695531565e-05
cg02086195	4.118869356695143e-09
cg15552843	2.159725643879895e-07
cg24328520	2.252668389435275e-05
cg00547789	9.081210783357108e-09
cg07094528	0
cg13684113	2.6132169035464337e-05
cg26192748	4.2925733743093275e-06
cg12546665	9.388108459518207e-07
cg16166011	9.352664192485705e-05
cg12363903	0
cg21869046	3.6067561353103628e-06
cg14093106	2.5716167417755287e-08
cg14141549	9.60985658260416e-06
cg12948328	6.389242068749468e-08
cg04492858	3.3562551626786785e-09
cg24728209	3.930971893328916e-06
cg13702536	1.0331347478631514e-06
cg02525722	1.12339782295523e-05
cg03165014	0
cg09649916	2.4706921503026003e-05
cg08462988	1.0211186018960206e-07
cg12169306	3.380065749514216e-08
cg08244765	1.3764572814878306e-09
cg01860545	2.7607477748325948e-08
cg08759041	0.00031583
cg12765661	3.360482470071702e-08
cg07201996	3.149176715244728e-05
cg17201651	0
cg15671946	9.89986752397698e-06
cg26930243	0.000167026
cg18573345	0.00015313
cg01123250	1.9706825205023648e-07
cg16975684	2.7752580836759577e-06
cg17013770	6.0603788570645634e-05
cg20070659	0.00019342
cg13749169	3.426646356663454e-07
cg07437492	5.783108899715117e-05
cg22547775	4.964739340529434e-05
cg26288595	1.0053220261374562e-05
cg16251205	1.1926948317864117e-09
cg11418508	0.000291277
cg21648502	4.527886288130389e-09
cg11554868	2.667424693714171e-05
cg08655952	3.961653036732571e-07
cg01357853	3.001619055886806e-05
cg13896699	1.9237129885718574e-06
cg16829758	3.936304690399517e-05
cg08195522	8.18187960716088e-08
cg20598843	1.642479349084347e-06
cg03566001	4.3298697960381105e-15
cg15966103	3.823636744548775e-05
cg27524988	0.00011403
cg25177692	1.5564389777011911e-09
cg13162690	0.000331613
cg01878268	1.965094753586527e-14
cg13552668	0
cg10897802	1.1876829956181112e-06
cg17724175	2.7260962276454137e-07
cg02498542	0
cg09608545	4.198549286016373e-10
cg00772918	1.138910077358446e-09
cg16006120	0.000306875
cg01435643	1.900701818158268e-13
cg06054159	7.981001367118878e-06
cg23570050	1.4777129407561596e-05
cg03538480	1.9188473143749718e-08
cg15233961	1.7060474679087e-05
cg20418711	0.00019242
cg21365676	6.944328001523559e-09
cg07749412	2.116584160161139e-07
cg20467412	3.907905110622778e-09
cg06100756	6.361577931102147e-14
cg22680931	1.9155929842362696e-07
cg06428626	0
cg24479859	2.724457397462743e-07
cg06560367	3.6830374172680536e-07
cg06444195	3.4599495490894583e-09
cg10292706	5.6854189853461357e-05
cg06050235	1.6655478263238876e-05
cg02731223	1.1086742468524591e-07
cg05996042	6.845836443392095e-06
cg08128087	1.1993573745261443e-06
cg09284428	3.0753177782116836e-14
cg22931083	8.854613722686366e-06
cg02916332	0.000421157
cg14323415	8.200133905233997e-09
cg04692312	8.338991855538769e-05
cg16613943	0.00157646
cg03950599	2.400586023187934e-06
cg01879556	6.474721447879972e-07
cg11635359	0.0012215
cg08626439	0
cg24651110	9.429383274195402e-09
cg03514678	2.2738276898026655e-06
cg17082037	7.3538378645432445e-06
cg25814293	2.2975277540804306e-05
cg00299286	2.6338054046060044e-05
cg15606819	8.449098087837115e-10
cg11950939	7.705252667022933e-07
cg25601661	1.3677947663381929e-13
cg12084036	4.395527121059395e-06
cg22904711	5.0336956824992285e-11
cg12156287	5.811685683143608e-06
cg05304538	5.907256905857139e-10
cg13252032	2.5435209494162336e-13
cg16484858	1.9023632008563496e-06
cg17311865	6.020622556057731e-09
cg19888047	1.21356591442634e-07
cg15272186	3.2283969290003434e-05
cg01799854	1.1022338708421842e-07
cg17483085	2.3525625891807067e-13
cg26511293	1.199040866595169e-13
cg12864235	5.504669689737618e-06
cg13461447	2.1542352124370723e-08
cg07524997	4.61990857658634e-06
cg09440538	0.00098745
cg07933020	0.000114508
cg17238009	0.00511813
cg20923990	5.997337244156853e-06
cg24517467	6.463520862975969e-08
cg23638308	8.558435352756799e-05
cg14630164	3.440984954206083e-05
cg20001070	0.000108571
cg08674227	2.6426391195877308e-05
cg10516993	0.000324983
cg06306577	6.947878574692368e-07
cg15442338	0.000293252
cg16230734	0.000471552
cg07219295	1.1505886911011842e-06
cg14489366	1.2764066248394101e-08
cg25348323	1.889044476399704e-12
cg25716820	0.000600429
cg05673332	3.7652853719372104e-06
cg24431033	8.795764117053295e-11
cg03014829	7.329600268313197e-05
cg22779416	0.000447909
cg00729370	1.0794539805458747e-05
cg10389148	7.832665949170092e-08
cg26573786	7.247434473001135e-06
cg06329735	1.039256058987803e-08
cg08250825	1.3614660794192268e-05
cg01003303	0.0013091
cg16268708	0.000211915
cg26019680	2.1094237467877974e-15
cg22967523	5.653157539076137e-05
cg00201779	3.1386615273465424e-07
cg02263204	1.458197234072145e-07
cg00061868	1.9879571842462695e-05
cg04053798	6.995898836903436e-07
cg19717773	0.000427614
cg22015966	0
cg02871313	1.9430340936210655e-07
cg12346119	0.000143475
cg16006105	1.1017498936949366e-05
cg07146984	2.9540000393568633e-06
cg13543436	2.9734107120038544e-05
cg00946712	6.583622536027178e-14
cg21358470	6.722511436407785e-09
cg03054255	2.0625178864475124e-05
cg15443663	3.035008333540645e-08
cg05024157	3.5530668709427005e-06
cg13918804	5.896532946136901e-06
cg10985163	1.4175198903565445e-08
cg00188257	6.147736059780584e-06
cg08282540	4.6349590832051035e-12
cg02488702	0.000400461
cg22351824	4.4257191377017335e-05
cg00671009	3.280645755054934e-10
cg11317690	8.144995151004863e-06
cg00308816	7.509030286456664e-09
cg02820194	3.821782068591517e-08
cg18944924	0.00010005
cg21300990	1.6863739936257005e-05
cg11099114	5.97598617257944e-08
cg23832103	2.6144053255627853e-08
cg25995599	1.032489280428095e-05
cg25342481	5.514763489866681e-06
cg12694372	0
cg02243157	6.501402237679699e-06
cg02484127	4.666360647664902e-06
cg11343211	3.399703196738102e-08
cg20066118	2.456801806394182e-05
cg05615996	5.099408515496506e-05
cg16688681	0.00013951
cg10296799	1.7615166285178674e-05
cg03755824	4.535916087178293e-09
cg00851894	2.2567419596719596e-05
cg03214168	0
cg13930727	5.643803868693453e-08
cg26229024	2.0565932207672333e-05
cg02583051	4.480453802413464e-06
cg06372145	2.376336427523107e-06
cg20093123	9.548762718303294e-07
cg03644691	5.309354794924559e-06
cg22457110	3.687934413409977e-08
cg15539375	2.1463139754374083e-07
cg17952877	1.3082357808169576e-07
cg15498134	1.6192192031638797e-10
cg03671052	1.1639283574726988e-06
cg14885748	3.135956327948719e-08
cg24301866	5.312224619080652e-07
cg04873061	4.39449873379516e-07
cg17361023	0
cg26366521	0
cg01415112	7.273499846860432e-08
cg14437551	0
cg00620190	2.1258660465317547e-07
cg21251970	0.000116359
cg12716207	1.4432899320127035e-15
cg07639265	2.04712913287608e-11
cg21962907	0.00262651
cg27069680	0
cg22827496	1.8856563410718508e-07
cg23511885	4.081790333843038e-06
cg03425348	3.220012145810358e-09
cg23469538	0
cg16565913	0
cg07794885	0.000216292
cg26103104	1.1543109379452687e-07
cg11054403	1.1018467442003299e-05
cg08461949	7.971034399201216e-08
cg08888175	0
cg20318156	6.5991390130193395e-09
cg17293936	1.252637223170261e-06
cg05460903	7.176670369091198e-11
cg04392266	5.209950618700887e-07
cg18371769	0.00144983
cg15029878	0
cg11757828	2.6645352591003757e-15
cg05536840	2.9563795855835906e-11
cg03472888	0.000162374
cg06679851	7.006418327382136e-05
cg10208897	0.000127302
cg27644869	1.1102230246251565e-16
cg11397369	8.991293187765592e-08
cg25950875	2.3255808390132415e-10
cg04539301	0.000474853
cg05589489	6.511648109608359e-08
cg14983225	1.7172945288024266e-09
cg19328625	4.000748288213174e-09
cg17834343	4.674607367860517e-10
cg27462975	2.4830675059428486e-06
cg25156485	1.0075488221517048e-09
cg05822532	1.493528190898985e-06
cg13601275	1.6506422839679402e-07
cg02569138	3.80142861633459e-08
cg04904561	0.000273383
cg10800226	1.0623424362421474e-10
cg17851604	5.18786837278018e-06
cg05766636	1.5516165923101788e-05
cg19590445	4.7635411171143005e-09
cg09198968	0.00012026
cg09577575	6.976378741363476e-08
cg21833184	9.064970996064403e-11
cg11369958	0.000160073
cg11704490	0.000756585
cg03809898	5.726046303777821e-09
cg09955645	3.511773920550354e-06
cg08003956	9.61257210567723e-05
cg09936552	8.022859635903323e-05
cg23737190	8.504473171244697e-07
cg12183150	3.9680525532048705e-08
cg17192679	3.030530228098627e-06
cg02788637	3.076843394334006e-05
cg09464268	5.766932993367391e-07
cg13984492	4.248899012848639e-06
cg01352374	0
cg19921985	0.000234143
cg21083467	0
cg13786932	2.465049067756908e-06
cg11100692	6.794564910705958e-14
cg00698744	2.8042209665457563e-09
cg12940466	7.676758674346473e-05
cg02734755	1.443842693182873e-07
cg07415359	0.000620562
cg13462799	7.665581062021865e-06
cg09222474	5.801109592695752e-10
cg13733755	3.6422613166608997e-06
cg24917865	1.1532191069640874e-05
cg15156500	1.5515250639808187e-08
cg01257202	3.5475501780624086e-07
cg23304023	3.8741410501863527e-07
cg20234172	4.3130918114808736e-07
cg00811777	1.141281876038125e-05
cg19877248	0.00145365
cg02996583	8.950858498835146e-09
cg10058766	1.0556198138833572e-05
cg00910107	3.6168515228363063e-06
cg10846368	0.000345615
cg05924882	2.851351377231026e-10
cg06484435	3.8413716652030416e-13
cg18555698	1.1762852492047671e-07
cg12434779	8.267286855101474e-11
cg17445155	2.637049563158911e-07
cg15573783	0
cg15319693	3.3129248100394193e-07
cg07149296	1.1153772683236696e-08
cg22991699	1.5480930615208166e-06
cg10432586	1.3239701797118641e-05
cg06568464	0.000404197
cg09556666	3.521833733755031e-06
cg00606190	6.225261506331847e-05
cg19276014	1.3685618083236761e-08
cg06510950	0.000115881
cg09240047	1.2105142990215256e-06
cg10857441	2.0230047824698616e-06
cg09373825	3.867582032412997e-09
cg06128021	6.093481275115664e-11
cg05782751	1.5291623522983855e-09
cg14865678	1.7184905599654243e-06
cg27416781	0.000212676
cg18049414	0.000154438
cg12705969	0.000189614
cg23332501	0.000113058
cg22720790	5.299305760209094e-06
cg23482746	1.1288889070426578e-05
cg23971289	6.267265750814488e-08
cg17565702	3.0721019061985544e-09
cg23404612	1.517818654095393e-07
cg10842702	1.311553146088329e-07
cg22679900	7.910314661074835e-07
cg08119631	2.774251806059169e-07
cg05684622	1.3793528241823338e-07
cg13270055	0.00105158
cg08559209	3.8608211050394914e-07
cg21416682	3.900194922579203e-08
cg23189951	2.2067888013288517e-05
cg14923176	1.2428025275568189e-10
cg10921694	7.04794222983196e-10
cg02570660	6.482318965828071e-06
cg00256046	2.1796738058910137e-07
cg25974442	4.466736523467407e-05
cg02330114	1.018231448657314e-05
cg11168423	2.60389968707031e-05
cg07847171	6.631302749915413e-06
cg10193870	2.0683126766840587e-08
cg21430519	0.00289525
cg08461752	3.220845715690146e-07
cg23359665	5.017104998117361e-08
cg06496648	9.717669402498075e-07
cg24239337	0
cg26852712	6.754596881819452e-13
cg10899768	4.6629367034256575e-15
cg14784335	0
cg20399086	3.238593038190629e-08
cg18388169	0
cg09174638	0.00084361
cg12054337	2.3022858289811765e-06
cg02518135	7.243103018472752e-07
cg24945863	4.828559595493331e-07
cg20916434	4.07387891757649e-05
cg13622893	1.4921625302033448e-07
cg05157195	6.127209865036676e-07
cg25620797	0.000311989
cg11547661	0.000161139
cg18943588	8.464353746795439e-07
cg13886554	6.583325965481279e-06
cg26382679	3.707602536096033e-08
cg11862180	2.8173325228308954e-08
cg04550245	1.2671622221405165e-05
cg25390787	5.566589522665311e-09
cg19473989	9.174883075502294e-13
cg27012316	1.6787447965072033e-07
cg11112528	4.085465929049015e-05
cg11941941	1.6759637818664075e-06
cg08065271	6.2701863701164484e-09
cg04074650	1.0856030363548541e-07
cg16796107	4.512517015609063e-07
cg22663859	7.421729897316709e-12
cg18478731	9.13030570659501e-06
cg01359748	1.6754238552074696e-08
cg07219651	1.4986900609414988e-12
cg17035996	3.14730294093124e-05
cg09647921	2.467597071120764e-08
cg24557743	2.6986562638331435e-05
cg12652240	1.4526165006412128e-06
cg23021865	0.000109141
cg18724891	1.909999839622145e-06
cg14132888	1.8779422461534523e-12
cg25713558	0
cg19923019	0
cg17755913	1.2674594596084887e-07
cg27069150	2.31165282793544e-06
cg27103343	7.78120320399367e-08
cg03317021	7.349578157733738e-06
cg19243717	0.00286968
cg16904377	3.5969205966268625e-05
cg21890848	5.894955368290766e-08
cg13647079	1.46891288022033e-08
cg10133583	0
cg02733596	0
cg01707795	5.766441084187335e-06
cg01923312	6.296703360475497e-05
cg01163018	1.3358022955545223e-05
cg09549073	0.000128986
cg19487868	2.9962054237664404e-07
cg00876757	8.824496688930594e-11
cg00387819	1.828855120011852e-06
cg27132415	5.034124817004937e-08
cg09363029	6.37022978144941e-07
cg21366993	0.000472818
cg09274344	0.000433366
cg19803194	7.463193858137096e-06
cg07757701	0.000386105
cg09459527	2.241334240427051e-08
cg02915422	3.1798770867563775e-06
cg08169020	1.389993453670968e-09
cg23639308	2.204745719325274e-08
cg04435661	7.581434369186013e-10
cg02071292	1.1592908324642437e-05
cg17102205	1.0346094059254796e-07
cg04247717	2.851681028559483e-05
cg05929471	0.00118216
cg13907959	6.9003691649527354e-12
cg26242687	1.931909226038364e-06
cg06708789	3.848098446557202e-07
cg25438767	1.824493081059586e-07
cg00922748	4.1600532341146135e-07
cg05217257	0
cg15948324	2.0807766043517972e-07
cg15632936	3.730832092152525e-07
cg02001584	4.005684672847565e-12
cg17700584	5.444555519762417e-07
cg05348421	0
cg26591982	1.0239963543767772e-06
cg13790797	5.9645882592884725e-05
cg05544433	2.625200168360209e-09
cg16997101	2.6991028769240977e-05
cg18562299	4.965556854585884e-10
cg05755935	1.1719758385986268e-07
cg16231595	1.0739763240952271e-06
cg26499095	0.000135997
cg21225126	0
cg12525949	2.1006257844291554e-09
cg13562207	2.8810258233202823e-05
cg00840433	0.000576847
cg23655947	1.8013743017242234e-06
cg23118773	4.760442151585664e-09
cg18901378	3.9215869986675145e-05
cg11553667	1.39953476741006e-06
cg13818451	3.053727115620575e-08
cg16723488	5.471277322088852e-06
cg19987349	0.000294919
cg07245476	2.7314592476734845e-08
cg03595262	0.000524363
cg24737193	0.000487604
cg23819411	2.1639991287791815e-07
cg10430243	1.0408340855860843e-12
cg01532746	7.516216893754812e-05
cg05767411	4.3605519093325995e-06
cg11663421	2.3279731919956248e-08
cg16194735	4.057017002345731e-07
cg17807411	0.000120163
cg13705391	6.224980420022064e-09
cg08467416	7.1321854739903046e-06
cg08222382	0.000296329
cg08576073	3.9501053200496905e-05
cg07824800	8.099938497707626e-09
cg12448452	1.2529054888021918e-06
cg01001959	1.849447484048028e-08
cg25558667	4.513213026635654e-07
cg12009882	5.650366396992013e-09
cg00081729	2.6659613405755067e-09
cg13434361	0.00135291
cg10895875	4.0064978579223975e-07
cg26673151	3.108473524560118e-05
cg25019777	2.8218205549990216e-11
cg08645980	0.000524077
cg22607451	9.347133733683677e-09
cg06929843	1.4469655227333789e-06
cg11810837	1.8950672775464028e-07
cg11305382	5.3989022836820055e-06
cg20477190	6.916783235055846e-08
cg17757570	3.9035870869064127e-08
cg22479402	0
cg04407652	1.7570389587717727e-11
cg17059994	3.095623757332078e-11
cg01624348	3.726782484814173e-05
cg03537374	3.3306690738754696e-16
cg27345597	6.217957946308417e-07
cg10108337	1.0123790694649415e-11
cg04495654	1.6819989845373584e-11
cg21302055	2.586355596356782e-07
cg03412784	7.96474670834435e-05
cg10685452	1.172496988388616e-09
cg13694343	9.591701788236318e-05
cg14205164	2.6454736179459815e-09
cg17309085	4.422922629365722e-06
cg23375598	6.792367612806771e-08
cg20881335	6.518611747274861e-06
cg21963392	7.611018237874134e-08
cg16863052	2.6435452512574287e-06
cg23233843	8.209396426650528e-06
cg23117439	1.0213588135243867e-06
cg13786127	6.375699190819262e-09
cg03900021	0.000334635
cg13523818	2.1704660291277378e-10
cg06790244	2.862053044705437e-05
cg25258740	1.8345325258906087e-12
cg01313170	4.7508419531716584e-08
cg26442630	4.169925446051437e-07
cg24326782	0.00336187
cg00130223	3.430589146091734e-14
cg17609680	9.09478034882838e-07
cg03853861	0
cg06204040	0
cg10694252	4.7752120239108464e-06
cg27075654	1.0095880076388397e-07
cg15105011	0.00059443
cg22572476	0.0019785
cg12121643	7.4018550202392674e-06
cg06903658	1.5177639367536244e-08
cg10754730	9.71445146547012e-14
cg18229178	2.3144238636696457e-08
cg23130044	8.47027470385342e-09
cg02403180	0
cg04247225	6.050715484207103e-14
cg14484793	3.123513286906743e-07
cg07531110	0.000562368
cg15484923	3.254397902430206e-05
cg01199931	0.000416539
cg26973765	7.363179097952255e-05
cg00402352	0.000239405
cg13421412	1.8308776050801612e-08
cg06710438	1.452216341213397e-05
cg00752249	1.3177115946727547e-05
cg03548895	1.4737581655044352e-07
cg09184981	2.1745642664439124e-05
cg04934239	0
cg02208793	0.000487085
cg06895894	1.0431825475665235e-06
cg08120187	0.000554569
cg14700524	7.642373116678591e-05
cg15765015	3.006330436239324e-05
cg02139485	0.000840407
cg21744973	0
cg01456663	1.928501802694882e-11
cg14509403	0
cg05574272	5.561667260067793e-08
cg12806053	3.9197708739391324e-05
cg18846074	3.89923879628995e-07
cg12404287	2.6714402981187213e-05
cg15554342	1.4432899320127035e-15
cg06547490	0.000782913
cg13622265	0
cg00636427	1.570094343428252e-08
cg24985772	0.000635131
cg16557125	2.35343829795287e-05
cg04539111	1.4601107414136116e-05
cg21622536	1.7778096006448862e-07
cg01515516	5.529332547382637e-11
cg21681168	1.7433629039831366e-05
cg07343335	1.6949808223643004e-08
cg01990910	1.2108143258027226e-06
cg22731373	1.9072781920481674e-07
cg07534843	4.685442837160103e-06
cg14784876	3.189474585663099e-06
cg16610330	6.536097003628782e-07
cg22721608	2.9756408433945225e-06
cg10576817	1.6019811255318928e-08
cg22083263	1.2077034616808646e-07
cg19345896	0
cg21525764	6.947755448627468e-06
cg05067427	2.5921023227848394e-07
cg01210880	2.1991272003418771e-07
cg09713270	8.532970148245056e-07
cg23169883	5.365862199013804e-10
cg13073699	1.0274473939864137e-05
cg20264068	0.000566999
cg07034308	4.7729897988402215e-05
cg07781847	2.8800086011027126e-05
cg15726514	1.8603444402742753e-06
cg13788061	5.04918669652632e-07
cg02223423	4.063782700569618e-05
cg11590435	1.5329467695224253e-09
cg02004548	4.5501720280505253e-08
cg07511014	5.526727053783986e-08
cg27421105	2.0162776526166937e-07
cg06001716	0.00317513
cg13935919	3.9873335795248543e-05
cg05353977	3.6764960964497106e-08
cg20777186	1.0236994973933378e-07
cg01990863	0.0036454
cg24389412	1.6275219349992653e-07
cg01066056	4.0989960103932077e-07
cg17064981	8.606839531077881e-07
cg24849035	2.2462646187548785e-09
cg00962672	6.155075893410356e-08
cg26346636	3.2138593081265654e-06
cg15299258	1.470732784447648e-07
cg00158530	6.177560179354558e-05
cg15951870	5.923026663468001e-06
cg09132417	5.646752389409926e-05
cg08891071	1.0169642905566434e-13
cg19022179	6.995189327674289e-06
cg19403023	1.634619462009823e-07
cg07361257	2.3621384656058453e-06
cg27264388	0
cg08489623	7.040736523356017e-06
cg11248166	0.000125689
cg14153452	5.1818209615306365e-05
cg06730782	1.1102230246251565e-16
cg25928444	1.2980614638724575e-07
cg00500551	1.887379141862766e-15
cg16614778	1.2987774189454626e-09
cg26929925	4.730971392818972e-05
cg00570269	6.419431932624953e-05
cg01083584	3.3306690738754696e-16
cg17465202	2.8888946199678855e-06
cg25165821	0
cg23922730	0.000183265
cg15300221	1.2545436546274047e-06
cg01176433	2.337267729357606e-07
cg06094676	0.00154182
cg27237398	1.009399404616751e-06
cg04586332	2.2815083156046967e-13
cg10573232	2.4662686670673395e-08
cg01316390	0
cg10457440	1.6484385409909486e-05
cg22238857	1.4341201208023513e-05
cg05384646	9.007802949101418e-07
cg23798035	1.8205390018843914e-06
cg10933494	0.00154294
cg06777813	0.00017854
cg14409029	1.5768332022658704e-05
cg00647658	1.099580704122527e-05
cg02252248	2.0688410099500842e-06
cg05963179	2.588169240036464e-07
cg02857405	7.616735151816378e-06
cg05419430	5.481573639443127e-09
cg03088106	0
cg05683630	6.990232007231256e-06
cg25661980	3.473098364459304e-09
cg11865600	1.7509477057142675e-07
cg22341362	0.000167549
cg18163683	0.000755088
cg04514171	0
cg07500170	2.341207236633558e-05
cg10688411	0.000145066
cg14533068	3.6041058552038763e-06
cg11586249	7.070509696616156e-07
cg23221998	1.517674874662589e-13
cg05157492	1.1165567184168168e-06
cg00137855	3.71087043382623e-06
cg27085061	0.000477027
cg20652636	6.28768942765312e-05
cg10857887	9.173661830175206e-10
cg23708337	2.382144925761054e-09
cg01997410	1.0958104668112867e-07
cg12969515	1.919156816854173e-05
cg08200543	4.560666575614825e-06
cg17090303	1.2278732516524116e-05
cg05994135	1.380627834279835e-10
cg02671421	2.5523254020276553e-06
cg08683562	3.777832497831035e-06
cg04665498	1.6217604246193673e-06
cg19398821	0.00471513
cg06047886	0.000186316
cg13407975	1.2212453270876722e-14
cg15844419	0.000359884
cg24196122	0.000237468
cg01184930	0.000117047
cg03392764	2.5142331678829066e-06
cg25555657	4.47164049910409e-06
cg12391921	4.6082968652161327e-07
cg00976097	6.393994083087051e-07
cg13545297	3.865363584765191e-11
cg22705746	7.969854638889551e-05
cg05080815	2.654064847895654e-07
cg19219423	9.992007221626409e-16
cg15341874	6.273505770426624e-08
cg10130901	1.2994756376505379e-06
cg15376651	0
cg26363759	2.0777665388216349e-07
cg21050234	5.032637639956761e-10
cg03403666	0.000509432
cg12727138	3.553080052398627e-10
cg21123327	4.95994134652733e-10
cg25623271	2.2348739525668293e-08
cg03630148	0
cg11844239	8.796231354413209e-08
cg18406000	1.2115795422484865e-07
cg07357827	5.66146662883682e-09
cg20933760	2.258119562514871e-05
cg00099912	4.2085177797579476e-05
cg15691416	2.4949574628507776e-09
cg14312323	3.529949087477391e-07
cg19514725	1.8959507913418605e-05
cg03862437	2.135341069409158e-06
cg22151773	5.992566347590156e-07
cg05585317	1.7791637919262193e-05
cg01971322	3.092738458776445e-06
cg17662683	3.937698878075935e-08
cg22079902	3.9634368012797516e-05
cg21814870	6.212852232678756e-08
cg25196716	0.000836452
cg19999150	3.026889461299476e-08
cg21672992	7.714183068996405e-07
cg02671486	1.1236345618392818e-06
cg04338714	2.2974011231413627e-05
cg17382752	9.672164837914998e-05
cg05078775	9.16690061636416e-08
cg13360823	3.775470941436154e-07
cg13212589	0
cg13055927	0.000224395
cg09548390	5.911814972003882e-07
cg12569246	3.2670093075282125e-08
cg25013978	1.6945872375884186e-05
cg13951651	0.000206159
cg08687025	1.139051594312157e-05
cg17602126	1.1102230246251565e-16
cg27139938	1.1102230246251565e-16
cg16432182	1.285537119422031e-06
cg20086420	2.344879589388782e-07
cg18574403	1.0270251316057966e-09
cg00002176	3.2027963603464826e-07
cg02940381	8.315825150706502e-08
cg09066361	1.0234701170008798e-05
cg02701024	7.548166194526473e-05
cg22686722	1.9221267759661487e-06
cg02147681	3.9612757518625585e-13
cg19744528	9.911726203015725e-06
cg04935261	1.2133107487710681e-05
cg20475216	1.496173110093757e-05
cg16252691	7.490176051783148e-05
cg01737550	5.206945985491984e-14
cg20824840	4.882205750789126e-12
cg23295942	3.456383501632132e-08
cg17348951	0.00138317
cg22568423	1.1504124340588895e-05
cg04489316	4.244562514132966e-06
cg17136794	1.4353138126144138e-05
cg15890332	3.6258970570468563e-07
cg09824281	0.00117325
cg11493661	0.000124596
cg20047349	8.097841286414109e-09
cg18343108	9.143272350353726e-08
cg18291437	1.005424788980136e-07
cg15426287	3.0836834175040906e-07
cg15599579	0
cg07395495	3.222582778406036e-08
cg10237599	4.2615481739560757e-05
cg10955566	1.7500055293773187e-08
cg09228302	0.000101568
cg22875332	0.00018814
cg26600878	7.820477967401818e-05
cg07035510	1.332800536602008e-11
cg20529645	3.031101263317737e-07
cg00691240	0
cg22694412	3.7646907813382313e-10
cg10476288	0.00100638
cg07535320	0.00124657
cg04699312	1.027087415117478e-09
cg02211983	1.414464817939276e-06
cg05995054	6.997276513764916e-08
cg03788610	2.9560664616123944e-07
cg10073701	5.88418203051333e-15
cg18794967	2.39632125254019e-09
cg03213202	2.4961787000399305e-05
cg11340371	9.222868013747387e-08
cg05325379	1.4349510635280893e-07
cg15192146	1.578903382148944e-06
cg11409139	0.000138827
cg12756338	4.952268105817836e-06
cg02925848	7.45015056313747e-08
cg17914927	3.589396247394294e-05
cg01323777	1.0838617758857083e-07
cg06508395	4.647051090267418e-06
cg00226218	5.081670695350482e-08
cg03518772	1.063860651795423e-07
cg08846112	7.4379593471007865e-06
cg23294208	3.3376347341462775e-07
cg25529889	1.3127388065470313e-11
cg25828221	9.861491572227266e-06
cg10290861	7.771561172376096e-15
cg03738025	7.323706690098852e-06
cg00218203	8.424441881538236e-06
cg00195729	1.7974510768681284e-13
cg13761724	1.6200332698668163e-06
cg04012600	0
cg12994248	5.870295599619269e-07
cg13253560	5.082959029378831e-05
cg04120833	0
cg08660994	3.3734677791219525e-05
cg08959039	1.653809533763706e-09
cg26239023	9.390996313918265e-09
cg10286643	7.479856496406256e-07
cg26633084	1.3988810110276972e-14
cg04276755	0.000405492
cg01556112	1.0851281819990177e-05
cg26393261	2.3797286363702597e-10
cg17560895	0.000217664
cg22060735	0.000774482
cg00142069	2.4657250499160455e-06
cg09674340	8.36618219146601e-10
cg06282964	7.077671781985373e-13
cg19098932	4.5770206902329136e-07
cg24948743	0
cg03686760	0.00119502
cg04306069	3.3306690738754696e-16
cg26504305	2.227477332028549e-06
cg02447115	5.521214596626578e-10
cg13240253	1.5263743718074707e-05
cg13800828	1.946542681707797e-05
cg04448014	4.551914400963142e-15
cg06547849	1.5851354562279596e-08
cg03390472	3.913064052674109e-06
cg13857601	1.2348061103173436e-05
cg05167694	0.000327258
cg10772425	6.721828527123108e-08
cg25289803	0
cg07523784	0.00011796
cg04046084	3.208955323685814e-11
cg16024891	3.327338404801594e-13
cg01487661	2.2750368255941567e-09
cg11045331	0
cg24735628	4.773959005888173e-15
cg15416536	0.000173863
cg16032065	5.6990248625599094e-05
cg07272015	9.144922730186522e-07
cg13484245	8.731800910100063e-07
cg14500486	0.000105485
cg15015639	0.00732785
cg04012872	1.5800327712867102e-10
cg18981227	0
cg03697227	1.7331518493701736e-06
cg09276108	1.1355705265003735e-10
cg25360734	0.000948106
cg13357249	7.091147114224317e-05
cg11106128	1.9490952185563515e-09
cg03564045	0.000589566
cg07978718	2.4253241440508333e-05
cg19014730	7.824244410148395e-07
cg08077617	0.00010876
cg09102037	0.00177334
cg08282512	5.1028578414547e-05
cg25273084	0.000246078
cg19878482	9.876471617031868e-05
cg18368637	1.7818372655131753e-07
cg13917614	5.145550652230213e-12
cg27053580	1.4432899320127035e-15
cg12518665	2.3506778374149384e-05
cg22028894	4.076494142246645e-09
cg18101474	1.1102230246251565e-16
cg13029460	1.3510637053570917e-11
cg11734401	3.0518310101257384e-10
cg23493787	4.3771730684483146e-10
cg00423086	5.301329852880343e-08
cg14947218	7.33076068842875e-05
cg04904276	2.817920542463881e-07
cg07818869	0
cg04876028	0.000250505
cg15030849	2.428500506246323e-07
cg12351856	9.651501819973873e-12
cg17736879	1.8651204795605558e-05
cg01353464	2.220446049250313e-16
cg24720069	1.6701427352217024e-08
cg22455327	1.2213175082598227e-05
cg04693014	6.66742658864683e-05
cg01438868	7.502211385457258e-08
cg11999571	7.695105108673772e-08
cg18763100	2.4648940710747524e-07
cg14925024	1.4060709626839696e-05
cg25622910	2.292774552437038e-07
cg05151505	5.440092820663267e-15
cg26405198	0.000162502
cg17492496	0.000106337
cg08992305	3.0810909379397344e-12
cg03352427	4.802476448628745e-06
cg08164777	3.7087037552119284e-08
cg26736055	2.4730710627696162e-05
cg12771717	9.984483608249661e-05
cg24059612	2.7699920216450735e-05
cg20111179	3.868551393670927e-07
cg16037983	1.1213799888665221e-09
cg07392385	0.000530477
cg08933268	3.070170673247219e-09
cg06548673	8.034532814615858e-06
cg05893422	0
cg01109013	0
cg20505704	6.981684119722331e-10
cg18599361	6.841554001102423e-08
cg20960405	0.00678904
cg19790234	0
cg01067505	1.0768790448256738e-07
cg22679316	1.1102230246251565e-15
cg27026552	5.975636430122222e-09
cg03528824	1.5974525591211375e-08
cg20663365	2.2931595894615242e-05
cg03935495	2.8336044622045975e-05
cg09508668	5.313507840831733e-06
cg03813170	3.587410442584815e-05
cg23717106	5.341723413931909e-06
cg17347348	6.675131249855859e-05
cg02698580	4.270515338311576e-05
cg13501581	4.292566302410705e-12
cg14308587	5.409608976325586e-05
cg13060970	1.1785998373481377e-05
cg21193960	3.4188464614892666e-08
cg24480555	6.677726306358878e-06
cg12684052	1.475486399726833e-13
cg03629335	0.000249598
cg26443646	0.000216353
cg04530214	1.9731485457752385e-06
cg26872564	5.621503473829392e-08
cg10973622	1.0997028732084857e-08
cg23810282	2.6017464960226278e-08
cg16419584	1.0810279671424894e-08
cg12078510	1.321028367806676e-07
cg10432947	0.000147156
cg00867835	8.28562001480293e-05
cg03350138	0.000799842
cg19220906	1.2313676703845644e-06
cg13272676	0.000168206
cg20784693	1.0889957747561851e-05
cg24364568	8.280519270265074e-08
cg14076132	9.999778782798785e-12
cg15846506	3.7428315891041564e-08
cg24631102	0.000335494
cg00491927	1.510569225260383e-09
cg09912841	8.378418847598823e-09
cg02954704	3.498972007731638e-05
cg24290586	2.512604213578129e-08
cg03514381	0.000203975
cg01548370	0
cg27400314	3.28733706922435e-11
cg00526547	8.933222727591783e-05
cg17145490	8.483227973199448e-06
cg23959569	0.000863875
cg11397251	1.260749171727582e-09
cg05490519	1.2856186931697877e-06
cg26750617	5.689775650630224e-09
cg00925087	0.000131746
cg25123895	5.9319938986890364e-05
cg10510935	1.7067547375404502e-10
cg11315168	0.00012398
cg00688297	7.296459436645364e-09
cg07805777	5.089377156375363e-07
cg06778613	2.3257744991345142e-05
cg24047440	1.1680897149535241e-07
cg02738594	0.000149708
cg01208126	9.168058885400399e-07
cg08931687	2.5645040336530478e-05
cg05209162	0
cg27509642	0.000537317
cg27158636	1.5173258871570283e-08
cg03405560	1.1475161931784328e-09
cg00550141	1.6664164870228149e-07
cg17588455	0.000113283
cg25858657	2.681623267886124e-08
cg02094681	2.0700266269546574e-05
cg05563033	5.284661597215745e-14
cg20704560	1.0563040433453352e-06
cg23507472	2.8699147325284e-07
cg23967848	2.873202453734791e-09
cg24191225	1.5285773272699643e-06
cg19935097	2.9151879277211634e-07
cg01309859	3.1142866063760266e-11
cg06015275	0.000852588
cg14583361	7.438494264988549e-15
cg14770527	7.408382219553644e-05
cg11215015	1.1808502653476438e-07
cg17439480	2.1754729559342323e-05
cg03435229	4.2577052994374753e-13
cg14274656	0.000173693
cg09569107	0.000476204
cg01919034	0.000408291
cg12948059	2.8102574488597654e-06
cg21764944	1.8837151061212865e-07
cg04900681	0
cg06815915	9.616636066178685e-05
cg12843856	1.765740865677934e-05
cg09437135	1.97095087361987e-07
cg08463701	0.000653066
cg07616871	9.097056938611736e-05
cg11702430	1.84463475605412e-08
cg10133386	1.5215786546618482e-05
cg01054612	0
cg07654200	0.0022234
cg24641829	9.686756556903653e-05
cg12317414	3.6563739483241875e-05
cg10426163	1.2563762752382246e-07
cg08258782	7.980462340961836e-07
cg04329454	7.321154793515916e-11
cg19533489	4.551399613450524e-05
cg25606039	1.162259756726236e-05
cg04014686	8.485839143590468e-07
cg15986919	4.2601724481450276e-08
cg07745373	0.00399955
cg05552035	4.723677525186876e-05
cg19256291	6.039439106708677e-06
cg04300684	0.00294757
cg11524343	2.536808687558789e-07
cg10830546	1.989759168541383e-08
cg20279950	0.00145014
cg07531550	4.118780649875475e-09
cg03293206	1.5110090344827576e-05
cg00969573	1.3914472909437592e-06
cg13908454	8.316447268619243e-07
cg06820822	1.2052740072654444e-07
cg25889998	9.193510508431757e-09
cg21230266	1.4971326469326307e-05
cg06106599	1.58053320431506e-07
cg25007722	0.000168312
cg11172930	0.000296952
cg02772121	6.2629117447698945e-09
cg07274898	4.89438782502738e-07
cg04860194	7.88620280189889e-11
cg06549238	0.000306994
cg01069311	3.095602367220174e-06
cg15252215	1.2352917244662365e-08
cg18149011	1.0827257840184679e-05
cg19689427	1.0462922232279404e-05
cg02427109	5.8136119696072797e-08
cg17452565	2.7601698926460472e-08
cg12483005	3.4379634477055276e-06
cg16528039	9.96798239505381e-08
cg11337256	0
cg18011760	1.6530751137944222e-06
cg11358405	8.740119739059082e-12
cg23943125	0.00192273
cg21743826	2.0770450022133957e-06
cg00890124	1.964390641817637e-06
cg03671317	4.30969284614946e-06
cg16731007	1.9156657228291962e-06
cg03147592	1.790275501256655e-05
cg00033450	0.00252454
cg00266064	0.00127093
cg03263002	3.5093491446147596e-08
cg21138857	0
cg15473092	7.144396296787647e-09
cg09052626	4.379603736892612e-05
cg02389040	5.67138359164332e-07
cg27530576	3.5313688817595335e-07
cg19319725	8.547680674375613e-09
cg12262159	2.481188493663744e-06
cg00621837	0.000125144
cg19994023	1.2692073081410626e-07
cg25389213	0
cg15363134	1.874576383009696e-09
cg00851732	4.780874757859266e-05
cg14375009	1.3883064786779364e-05
cg12813709	0
cg11612852	8.95766654185337e-06
cg07098397	0
cg02394686	1.0853190961501724e-06
cg08783928	5.143986061550976e-07
cg05152787	8.102047888147723e-08
cg11000420	2.4443470136081835e-05
cg05023132	1.3552924074122785e-06
cg16458834	0.000340529
cg12523932	0.000149521
cg24713959	5.660743777613497e-06
cg13184736	0.000110306
cg13494121	3.0502255369269093e-05
cg25886523	1.580183622063025e-06
cg05142680	2.3593433169377676e-06
cg04143909	1.7297189550680159e-06
cg25492345	7.682743330406083e-14
cg27331665	1.5540322650942073e-07
cg26564369	0.000279237
cg05929294	2.6230428940010597e-10
cg14349394	3.847699936443405e-11
cg22563390	2.6332951064134136e-07
cg24127278	4.45142509702956e-05
cg17842821	4.366703750979806e-05
cg01240599	1.0772165203176698e-06
cg13958037	0
cg07195705	0
cg14946531	2.4845827417685484e-07
cg23849826	3.152883324664124e-05
cg06199438	3.1593838656363005e-11
cg22462162	1.1263212584822213e-12
cg11906002	3.9825146155303415e-06
cg17702838	0
cg03058664	4.141684886938002e-06
cg07235923	5.839773109528323e-14
cg11723340	4.944400130435511e-07
cg03605858	5.004858056878447e-07
cg26665065	2.9478487666767528e-05
cg11062554	8.73490468844551e-09
cg00514511	0.000281811
cg04818946	1.361128565413594e-08
cg18833788	2.8532731732866523e-13
cg20321768	1.7105987493160058e-07
cg24698780	0.000163027
cg23891399	5.243114865161047e-05
cg14028622	0.000798545
cg21664281	1.15719052634633e-05
cg21241241	4.041731772497226e-05
cg03188390	1.5069034209336252e-07
cg24346776	0.00103968
cg10824118	3.0405912390119028e-06
cg08406035	1.3996366691415574e-05
cg04444816	1.1065120075759438e-07
cg12470247	8.585064044475121e-05
cg15922705	3.0102698111988957e-10
cg23618440	1.6345253280980465e-05
cg00976906	4.818934987604884e-06
cg18343957	3.548117841112308e-05
cg22753661	9.863096611106847e-06
cg07963563	2.95925913773587e-08
cg17362900	3.562976029880538e-06
cg10312326	1.9206486038148007e-05
cg23972785	4.836707053756939e-07
cg21028142	1.530252793657816e-05
cg10290474	8.265819473329827e-09
cg21503557	0
cg00257248	0.000774386
cg19316407	4.538748420834793e-05
cg21461082	0.000151718
cg26891210	0.00024141
cg04813880	0
cg16354105	0.000464273
cg20071505	1.6072929508448297e-06
cg08994060	6.586104698280693e-07
cg08436104	2.49039677768792e-11
cg01282504	7.164237262458073e-05
cg03781731	0.00128221
cg01512069	0.000275584
cg04797359	1.5721215785857723e-06
cg17432857	0.000104513
cg14603520	1.3406463006404579e-07
cg19075206	0.00124651
cg22708150	0
cg04915618	5.46009812474324e-07
cg10233674	2.7953546287706743e-06
cg24938286	1.1658942826286989e-05
cg25046953	0.000115811
cg21813478	2.307306362403505e-05
cg19280455	1.1987106784960844e-07
cg02226914	4.911383659988999e-06
cg23751536	3.583045119714967e-06
cg22063150	1.689081763345257e-09
cg24898035	0
cg20695175	5.088587020640745e-07
cg05823759	2.833666634671772e-11
cg01168822	2.0156066141252538e-05
cg02225599	4.0050092453558506e-07
cg01112232	0.000298578
cg14972210	6.758056297906379e-07
cg23651872	3.2861052505772648e-06
cg03518784	5.649019641063013e-06
cg20156538	1.1344043640004742e-06
cg08453068	1.910071323329987e-09
cg10589385	3.650495004170473e-06
cg19282259	6.780651484739053e-09
cg20048260	1.2816603334186993e-10
cg09883798	2.7881468134260956e-08
cg19268720	0.000111711
cg26280727	0.000147111
cg03915559	3.831104298890331e-05
cg02961398	5.837476058090374e-10
cg10593416	0.00204287
cg19350224	1.8263211262192769e-06
cg08364334	6.390900906261265e-07
cg00241907	9.911518255312224e-05
cg10280099	1.7816859099184512e-12
cg20703122	1.2040204841690105e-05
cg01775354	1.2489147955263569e-05
cg11346753	1.1639468944224518e-07
cg01895398	6.914795092072268e-08
cg01527715	8.563096713631868e-05
cg17902117	6.652593202982615e-07
cg06429194	5.571416491267911e-05
cg25036378	0
cg03790146	1.1899491814126861e-07
cg13920312	0.00018815
cg01111108	6.274768063929681e-05
cg11687388	1.3833359124859612e-08
cg10475778	4.3918266503739645e-05
cg14625770	2.192481229901233e-08
cg07810476	2.7338546981781064e-09
cg26140120	3.273191260899644e-05
cg22538992	2.9460941908254767e-08
cg02099222	2.0137809639830806e-06
cg14862171	1.9143217813155644e-06
cg21390512	2.2718434937729626e-06
cg19677952	0.000128597
cg10830603	2.082411837633913e-06
cg18145070	6.255607143401676e-11
cg22178513	1.8015691809480927e-06
cg13556547	0.000300091
cg06282956	0.000204207
cg23095299	1.6476264796949636e-11
cg07325913	4.1564849614705857e-05
cg13416797	1.200035220416673e-06
cg01461254	7.74161365402204e-06
cg05290899	4.392519681317708e-10
cg02137496	2.4629530337438865e-07
cg18924382	6.780863706978835e-06
cg00190642	5.72275295929181e-06
cg21761699	0
cg24257776	3.412258212653896e-07
cg05500918	6.811618502799988e-06
cg21524856	5.983194318881502e-07
cg13220870	0
cg24702360	6.601808071504678e-05
cg27006243	0.000298902
cg02811067	7.210577690486275e-10
cg20737382	0.000820026
cg17731305	3.0980992063778245e-05
cg21585512	4.682648713227877e-09
cg26489251	0.00108601
cg07928883	3.9721446705831553e-05
cg01882498	9.20638008294894e-06
cg03434530	7.853248867872864e-06
cg16410401	5.509954048577015e-09
cg17878135	6.536209684604444e-09
cg19762515	1.9603550059477115e-05
cg15658365	1.8751666885918894e-13
cg18389601	0.000304928
cg08449049	2.6331055883344057e-05
cg22180814	0.0010059
cg17129821	0.000672684
cg20172503	1.4520281865770812e-08
cg17649391	0
cg02058602	2.709235203290916e-06
cg05052243	3.4654834557557024e-11
cg01355108	1.2926179282501948e-07
cg23280807	2.1516429906665024e-06
cg20597412	6.278529997572058e-06
cg06105925	5.622545910743959e-06
cg00634483	2.908855274430522e-07
cg24531698	4.656980649997422e-07
cg15458641	1.6710203998293593e-08
cg19781450	0.000122933
cg00089384	1.8842467727209211e-06
cg22161562	7.530676082723176e-11
cg12671739	1.1119993814645568e-12
cg16065021	1.0648439241478513e-08
cg03877058	1.0527210742017346e-06
cg16931877	0
cg19353449	3.9407648702582954e-05
cg08347626	0.000241065
cg12232731	4.973636873462084e-07
cg20092736	3.765061130645009e-07
cg20074271	5.721052520613057e-09
cg02847703	2.778487598997792e-05
cg08082436	4.765228155845236e-05
cg05865889	0
cg01515960	6.585009204584935e-10
cg25418852	9.937550782268545e-11
cg09764652	3.9740685975342416e-07
cg24762459	6.794564910705958e-14
cg07019857	3.938148118720619e-08
cg02848875	7.065983212983795e-07
cg17122511	4.6579200518870323e-07
cg08146621	9.987702642710872e-08
cg16351869	6.632258076066933e-10
cg06450373	3.0608848788915566e-13
cg09062982	5.753741048053485e-07
cg14420116	1.4696976191608258e-08
cg24610131	2.4510819152112617e-08
cg08785433	5.90462328575736e-06
cg22268510	7.552374170716192e-06
cg13860211	0.000497904
cg06218165	1.1686864976878653e-06
cg18379824	1.865760879127265e-10
cg06173658	0
cg17553854	0.000131836
cg25281671	0.000127736
cg00174294	1.438913066476033e-08
cg01861107	0
cg14393819	4.145028764668268e-11
cg21229103	0.00142168
cg17642736	3.1627706009729195e-09
cg11711420	7.550293723568302e-12
cg24578493	4.345244675962867e-06
cg17560693	0
cg00193947	4.8539980368467184e-08
cg04478861	0.000196012
cg11586318	0
cg04160343	0.00349359
cg04504559	0.00224981
cg07162861	7.1669122657658235e-06
cg19712189	2.1887447554380657e-07
cg06032862	5.446688513544018e-07
cg22360284	1.0627580908972867e-05
cg23251761	5.550530225439942e-07
cg11435956	2.5978438944473936e-07
cg02514143	2.772605478540413e-10
cg02204262	1.0327294575063206e-10
cg08041041	1.1178900058861352e-05
cg22579691	7.139927466259799e-06
cg26284540	8.892813187344473e-05
cg04763592	1.9283991087304386e-06
cg00276792	0.000773795
cg25713128	1.1552740850850896e-05
cg22459733	1.0201865469960936e-05
cg26035633	4.046657354872529e-06
cg10413550	1.1148573175745469e-09
cg04072177	5.102565894254951e-07
cg27084959	6.0907051666614365e-06
cg16617753	5.160492588807131e-09
cg01434383	8.491168225710499e-05
cg03305185	1.0592793309172066e-09
cg16106179	8.939536399243941e-06
cg00930281	2.2281472030094562e-05
cg19851529	1.261956050768731e-08
cg01043153	0.000221525
cg19198941	1.8740151548568562e-05
cg00269908	1.53403623137649e-09
cg07694085	3.873209386551224e-08
cg15652666	1.500814739152645e-08
cg17511741	1.7809420604919524e-11
cg02905251	7.080267923031958e-05
cg25843833	5.05201627554186e-06
cg18787181	1.1469122818130728e-06
cg06718003	1.2228876598019411e-06
cg06024993	1.812762700392767e-06
cg04583430	5.4932246034478105e-05
cg21760666	5.518916434965604e-10
cg16278661	2.0153610178486048e-06
cg13221347	1.0037797504303114e-07
cg19023258	5.791586366155066e-06
cg20925811	6.772360450213455e-15
cg09372698	0
cg06829450	0
cg12485020	5.441176901599398e-06
cg06683602	1.092681500836079e-12
cg21978579	3.548203362169211e-05
cg02392269	0.0001116
cg19251564	7.325714539430095e-07
cg03863996	8.39157854315431e-09
cg26291818	0
cg14086933	1.3018420452759472e-08
cg24959147	5.193606392728256e-07
cg00723688	0
cg13706211	0
cg23316599	7.84676568166276e-09
cg01254196	0.00040565
cg12451061	2.6383891946091254e-05
cg08116769	5.55547377767418e-07
cg25511667	0.000127959
cg15573830	6.3117097104381514e-09
cg03942839	2.840691892824765e-08
cg11732681	3.572646390614942e-06
cg00667525	2.2370954588790681e-07
cg21159473	0
cg06797808	3.856958764369978e-06
cg04738028	4.5698809980621036e-07
cg00155535	3.053668009578292e-05
cg12334488	0.00201716
cg17395800	8.137457683132787e-06
cg12024188	0
cg03651292	2.455025183145665e-09
cg14772836	2.50503487286835e-07
cg18713479	1.1346562789338321e-07
cg26558485	2.1970258945458454e-10
cg13753370	9.812525680885642e-09
cg04869698	6.984489988592912e-07
cg03465320	8.150736374723522e-07
cg08801017	1.1872692606829105e-08
cg06955958	2.7314187116544986e-06
cg12228355	3.506439646272508e-05
cg12869615	4.42112673604278e-06
cg20635558	0.00111686
cg04996195	5.161056680913489e-07
cg05583921	1.812973449322186e-05
cg09449324	2.1757933762578396e-05
cg22153181	9.692081914813855e-09
cg23992194	9.583146365677031e-06
cg23838231	2.570128300738439e-06
cg12222949	1.2244649738590851e-12
cg12610079	6.451184936473453e-06
cg25880939	1.0774461615459252e-05
cg06577446	9.814397555474308e-05
cg23248910	8.51019782421858e-08
cg07266230	5.7908642325799065e-09
cg22695986	1.0953366880173121e-08
cg18289259	7.060603213204786e-10
cg12675906	2.247348917849834e-06
cg27328431	2.52965095093316e-07
cg13228701	4.7373377995429955e-05
cg20773588	1.7219559111936178e-13
cg22051345	1.8037467075515679e-09
cg03481131	5.941002151232944e-06
cg21851210	1.0130169258992794e-08
cg16174841	6.566847224886985e-07
cg04124626	8.059521494629962e-09
cg20251837	1.0001696329475784e-05
cg03899054	3.686062739116647e-05
cg00509187	1.5625034250899006e-06
cg25720128	1.1628640291805326e-06
cg11495753	6.6019310939191556e-06
cg15418509	4.228311642251459e-05
cg12690462	5.876588534681204e-07
cg11681638	6.101525770185745e-05
cg20276780	6.655677120548376e-10
cg15411840	0.000479563
cg26844774	1.5322618100999108e-06
cg23854042	0.000529615
cg12741441	6.939394348037808e-08
cg23851205	1.4800653369562156e-08
cg25242466	1.2385663490377397e-06
cg24616736	1.0164102474119474e-06
cg07091678	0.000236659
cg04854105	0
cg25715134	2.2502318528960785e-05
cg09259608	2.0886352014581888e-07
cg05080834	3.0807023598811156e-11
cg14745824	0
cg10354244	1.4180849938760787e-08
cg06351537	1.9866487344089023e-09
cg21082028	0
cg24666046	3.791730331048626e-06
cg15232921	1.031511478677416e-06
cg27495812	0.00039197
cg09917014	4.60086520626124e-06
cg05505221	4.438230564507428e-06
cg01173001	0.00349026
cg11988169	5.342301973365604e-05
cg16051599	4.262589296244457e-05
cg01015899	4.191536007169816e-12
cg19070856	7.47376496024188e-07
cg16823252	2.0299397698986255e-05
cg06651172	6.999181731970339e-07
cg20843025	4.37732039060279e-07
cg24862131	2.9543034685275416e-13
cg11293764	4.494488592410306e-08
cg13980651	0
cg17519938	3.5764555150752386e-07
cg14329572	1.030111349553664e-07
cg21548029	3.787192781601334e-12
cg07895657	1.7013703849100281e-06
cg23911406	0.00200947
cg14231565	7.08787467718075e-06
cg21091421	2.2032833335572377e-09
cg13804848	8.183138813566693e-06
cg11521436	2.955413291871878e-08
cg27172613	2.8968332052126122e-05
cg10292709	0.00014256
cg13770495	2.0235436659632455e-09
cg08381620	0.000209428
cg07929447	0
cg03716852	0.000199082
cg06620200	3.1426633995135234e-07
cg03586379	0
cg24772920	1.8191326954797304e-05
cg08825853	3.538293669280712e-06
cg15559076	2.0934728297339333e-05
cg25359981	0.000150982
cg11924895	0
cg06052200	0.000123038
cg19796617	0.00180749
cg06840106	9.496653751162043e-07
cg24207068	1.3454479619312565e-06
cg16854643	3.872577898911267e-06
cg12446452	0.000320615
cg23513183	1.0186887500207575e-07
cg10344373	6.121398808955902e-07
cg13421100	0.00107014
cg03368099	7.723883108534668e-05
cg16760993	3.4399056181300125e-07
cg06148468	5.9541284236352965e-08
cg01984222	8.695317207485509e-06
cg16234335	4.411879866994539e-07
cg18369516	1.7216660630814395e-05
cg18912574	3.3605932869829047e-07
cg07371413	4.334788455961913e-07
cg02327549	8.2609637186426e-07
cg00400665	1.2094420132058303e-06
cg18771034	0.000152503
cg14373733	1.5212591428781508e-06
cg10424751	8.616695199692437e-06
cg21048072	7.527312106958561e-14
cg03730428	3.482466719328947e-06
cg14707525	0
cg03552597	1.2422809943846147e-05
cg14495033	2.0086354211024116e-06
cg14206172	0.000238418
cg05891083	0
cg00149455	4.008372225028367e-06
cg11021078	5.7350882911366696e-05
cg07248223	1.5543122344752192e-15
cg17747265	6.039837052718156e-08
cg18603224	5.98257280270964e-07
cg02344735	0.00032675
cg08921349	2.220446049250313e-16
cg09940355	0.00031523
cg22581874	0.000115196
cg16665594	0
cg11864574	1.340978086350475e-07
cg24176585	6.955309342915328e-07
cg00083790	9.64001767300715e-09
cg24856064	1.0315186704801249e-08
cg26404511	8.534595252740473e-11
cg07195118	0.00385406
cg18817426	1.0735532741112941e-05
cg16353975	9.453990919705557e-05
cg23660117	9.822374774648424e-07
cg20473453	5.501414879205413e-10
cg22761582	3.7949267961412403e-06
cg22560211	0.000193687
cg03255953	1.3428857914554726e-07
cg11045943	3.848167340336772e-10
cg21855257	4.72713546084691e-09
cg05790236	3.0321462629601115e-07
cg18085176	5.201496494700031e-05
cg06689045	1.9672537212689356e-05
cg24665592	3.870012663553801e-06
cg24766109	3.7676085311577623e-06
cg22988919	0.000278942
cg22691634	0
cg04050782	0.000109248
cg25050392	4.1406900841423067e-07
cg16913250	0.000411256
cg13152974	1.69257054316585e-06
cg12415940	8.881784197001252e-16
cg02287693	3.106907826333494e-05
cg07831032	1.3377881803111613e-05
cg10726312	8.326975589745267e-05
cg27246129	0.00105679
cg18749349	7.245584143777961e-07
cg10001949	1.504416482500659e-07
cg02166851	2.2498914000412817e-05
cg02781074	7.409788449486143e-09
cg23723835	2.106200866047736e-06
cg22643918	1.8827922038666678e-05
cg16471367	2.3118951197886872e-11
cg12964935	3.528347625181283e-08
cg12643970	3.064720024581469e-05
cg17016026	1.3296417300523444e-09
cg14883772	3.086168276489332e-08
cg08752110	0.00129855
cg03927113	7.533286343619494e-07
cg17506621	8.201520911077509e-06
cg09099637	1.464676158136058e-10
cg20982735	3.9905764564029944e-05
cg20704450	5.653315470866005e-06
cg09208059	2.9364924503116896e-07
cg16184827	1.2867484855405564e-13
cg04743250	7.66451070599583e-06
cg09362366	0.00151042
cg14696775	0.000140527
cg02895582	3.8568169291597343e-07
cg05638439	7.188926010037733e-09
cg12879569	1.6054649718544312e-06
cg19655177	1.6473988839749154e-10
cg11728399	0
cg10896885	4.627555119096627e-07
cg10986462	1.4868067887974235e-09
cg11331803	6.747994238054389e-06
cg11526635	0.000189906
cg08152839	6.060596469126267e-12
cg12271047	4.785061236134425e-14
cg19931178	2.664830578424926e-10
cg24924667	0.0007237
cg11065575	6.827725577818189e-05
cg25323841	5.1739165286890376e-05
cg07778205	1.3440256295904618e-05
cg20295248	1.0851791243382536e-05
cg24044884	7.061648351625038e-07
cg11766619	2.2930343388516405e-06
cg11491537	4.893533356309376e-10
cg07734149	5.838061658269833e-05
cg12078154	6.967304210347969e-06
cg03994820	1.2212453270876722e-15
cg01706409	4.080624740221417e-06
cg24342013	3.367105509188839e-06
cg16980686	3.955568653291053e-06
cg14303142	2.390244668859509e-10
cg03394488	1.0006251268346311e-05
cg15718581	0.000230169
cg25191316	6.247543936077626e-06
cg14689119	0.00015599
cg21040775	7.28490490153888e-10
cg07573912	5.263909186314919e-07
cg21664560	6.198258539757973e-07
cg03277049	2.3030638507393064e-09
cg21907582	1.5313162959884608e-08
cg05418779	1.710442898428255e-11
cg15772882	0.000161391
cg16049598	8.809255906627733e-06
cg06121514	0.00133841
cg01029617	4.876787038610164e-05
cg04017131	4.264895242300781e-05
cg02125170	0
cg09284509	0
cg20460697	0
cg07109603	0.000708851
cg19590578	0.000133571
cg18434902	1.7650711593431012e-05
cg23279021	0.00137381
cg21784305	3.6998970553980826e-10
cg10946263	3.4666402848326783e-07
cg00497905	7.145600144919939e-07
cg10701640	8.883167764928146e-05
cg13452402	2.108302421532926e-11
cg10213875	2.6462206854649395e-06
cg20268292	1.0590383829889305e-06
cg20727637	6.93989047761967e-06
cg05216340	0.000231772
cg03787796	7.493919262913096e-09
cg02655824	8.910583670918015e-08
cg14055835	7.330053231058287e-09
cg01562635	8.032410384606337e-07
cg21518713	1.1070265926171885e-08
cg03536022	1.315121830336441e-05
cg03225671	2.2376232066134705e-06
cg25481705	1.5027300015124645e-05
cg03397659	8.064389671824657e-06
cg17998283	1.247007043736481e-06
cg21177291	0.000110307
cg12030941	4.7775770006808216e-08
cg14885394	1.4162645264104157e-05
cg15988785	8.061416867377602e-08
cg05907223	2.5069416653700216e-08
cg19466110	0.000753396
cg22993195	0.000210194
cg08846011	1.331813571425755e-06
cg11336382	7.958739554947414e-06
cg22169990	5.4748525935011116e-08
cg27060653	2.3548756611369015e-08
cg26769081	2.5459632828628287e-06
cg18002813	9.524142585703999e-09
cg04576196	0
cg08044427	6.981600753075412e-08
cg12682217	2.3149810624012446e-08
cg16406186	9.073914473134437e-07
cg04286880	7.136465312529428e-05
cg00025518	2.728304361321321e-06
cg15977137	5.902952565306485e-06
cg17445802	3.720403211615597e-06
cg26016246	1.1102230246251565e-16
cg02471760	0
cg05269298	0.000226932
cg11861905	9.200909794582213e-05
cg02561921	2.413961085467875e-05
cg02607124	4.092727157178899e-08
cg04298253	2.881028748902281e-13
cg14562765	9.663491824074555e-06
cg23620315	2.438556507422529e-05
cg25241520	4.850913535026091e-05
cg02365648	9.473831086292961e-08
cg17894854	2.291500322826323e-13
cg01026803	0.00122678
cg11074044	3.892673268834912e-06
cg00990380	0.000108675
cg10658277	2.0020853807034555e-06
cg16167043	7.3227791855812185e-06
cg01927921	1.816185737357756e-07
cg05413628	3.2878396886038e-05
cg17132030	5.315172970643545e-07
cg07180182	1.156242881250602e-05
cg21309351	3.3733797144552824e-07
cg06175999	3.9997104517297544e-08
cg19524037	1.5874742808064113e-06
cg20731617	3.9691272941677624e-06
cg02200938	2.2165849996591547e-06
cg17575561	2.2702601643054265e-07
cg07748847	2.0177033827062374e-06
cg26153715	3.585610031109354e-09
cg12470780	7.693845560652335e-13
cg03605761	4.964654243266864e-10
cg14935206	2.8808299967764128e-08
cg08166072	0.000146515
cg01976224	7.574925510400732e-05
cg01093369	1.5234533684349572e-05
cg04223517	1.1102230246251565e-16
cg09536652	1.0258038862787089e-10
cg17073989	8.526659078800236e-08
cg03835043	1.3300471835009375e-13
cg15760176	0.000446136
cg02016305	2.8317801410215893e-05
cg02736602	0
cg14488962	3.7641422501177857e-07
cg17498188	3.7950681031073685e-07
cg01323448	0.000513972
cg00225126	1.1357248475007964e-11
cg20470136	1.2564949081195209e-11
cg20948258	8.709014731600462e-09
cg03634822	4.2234265907992175e-05
cg20175342	1.170511675507857e-05
cg14291919	6.797114701306839e-06
cg24014578	4.838045989830064e-06
cg19021383	0
cg26768075	0.00014678
cg25208677	1.399681453717605e-05
cg11639615	7.0407997072585715e-06
cg12367274	1.174684505222956e-08
cg09807212	3.318330166202088e-08
cg13411784	6.162037546886268e-11
cg25650649	6.660432353422507e-07
cg00937982	0.00039652
cg22272305	2.903711903146089e-07
cg09021385	0
cg22903370	8.762609415846612e-08
cg24634676	0
cg12733396	0
cg25308322	6.766849534711739e-05
cg03776087	4.314001173888471e-05
cg23180489	3.2291877531842594e-05
cg23019889	0
cg14677130	2.7926549961421188e-11
cg07576591	6.369730686683894e-06
cg23623863	4.9217315270744244e-05
cg00718858	1.0543955774044989e-06
cg22699314	5.523138058016741e-09
cg19362080	0.000177666
cg17208368	4.437126230438793e-06
cg06624043	7.397992785040941e-08
cg26276650	1.89199825373354e-06
cg17847044	2.67919905372338e-07
cg13915726	1.2195698103623087e-05
cg00291366	0.000372396
cg06777844	3.615829186065511e-07
cg19535649	5.095964727974689e-07
cg07441878	0.00232407
cg14160911	0.00324676
cg13638349	8.517326312018625e-07
cg26667659	1.3685913907601766e-05
cg11049154	2.4672961451699393e-09
cg23226540	5.5059466097517884e-08
cg26020483	4.787535882178062e-07
cg08007339	4.540331242863793e-06
cg20811347	7.26541989388707e-05
cg15357273	1.1996248994172731e-06
cg14863124	7.945511478757439e-07
cg13569424	2.7625808460496337e-05
cg17559887	2.006130333964684e-06
cg25219665	0.000136333
cg26574680	3.410605131648481e-13
cg05674046	3.8643329514087554e-07
cg03574306	1.687538997430238e-14
cg16918558	4.902764164982365e-06
cg00994511	2.114139889708433e-06
cg17067405	7.962135743044829e-05
cg10787704	5.2277959738944446e-11
cg02924523	1.7122976327055284e-05
cg23868989	7.312923733238108e-08
cg14335159	2.0540588119288827e-09
cg16593333	0.000431519
cg23478663	1.3650628967187828e-06
cg06249220	1.3840378955132238e-06
cg08887746	0.000126009
cg19109570	4.6772485884361e-10
cg21120951	2.749572821647561e-07
cg18008865	6.467728633774428e-07
cg17190362	1.932325422893122e-06
cg07222039	2.877594315053855e-07
cg03040175	0.000191713
cg14952312	0
cg04707706	1.161846083785889e-07
cg03209412	1.0584648894806925e-05
cg20747266	1.974309604690916e-12
cg12161709	1.6460884644242668e-07
cg08083563	0
cg23848484	2.406568511137408e-08
cg00926226	1.1337974011982332e-05
cg14931118	1.1385692091581134e-05
cg04603355	2.0220895491362967e-07
cg03846240	2.6871363152380923e-06
cg08796299	1.515598875068136e-06
cg01794156	0.000444313
cg00538212	0.000445581
cg16857852	0
cg10868351	4.3600656418618655e-10
cg17076397	1.1102230246251565e-16
cg21252909	1.0159160179767923e-09
cg26403285	6.211652969767556e-09
cg09997203	3.104271636411582e-07
cg02673966	2.0431933922537837e-09
cg10906663	1.9984014443252818e-15
cg10500641	7.399497645199649e-05
cg01910579	0.00121309
cg17959722	2.337485760506297e-11
cg06104510	1.129035087643615e-08
cg02695541	1.272186800349573e-10
cg19362740	1.5163271238627374e-07
cg07601804	0.0039278
cg18548864	0
cg02275016	5.797299573728765e-08
cg25952881	0.00040865
cg20065441	4.8557509901847595e-08
cg07746818	4.196017147961584e-06
cg15684702	3.6295318084356154e-07
cg22140615	8.19237738471923e-05
cg18128486	5.396133317958629e-09
cg20692980	1.5007202818995147e-05
cg15911859	0.000243498
cg20055056	3.7489851327787704e-06
cg21558409	0
cg22764248	0
cg07736327	0.000709994
cg11501125	0.00025949
cg00112229	4.712472190249173e-09
cg13484285	0
cg16166124	5.161827468791458e-07
cg14015629	5.053447746927731e-07
cg26504835	3.0736188039170997e-09
cg00949658	0
cg08710841	2.722194691884283e-10
cg19979574	2.706370079619269e-05
cg23262897	2.9517784438937156e-08
cg06552810	1.3087427186420086e-07
cg03044250	0
cg19911179	1.8414706204339382e-08
cg13871843	6.49806984086565e-05
cg12182937	1.7974510768681284e-13
cg01561864	6.111594692947975e-05
cg05313918	4.537616659672228e-05
cg21834645	3.407301167945853e-05
cg05725404	0.000481716
cg00098799	1.5963789135042816e-07
cg15135657	2.9726221484338566e-12
cg05106635	0
cg01796247	8.786699624008243e-06
cg25122000	4.728627489569703e-09
cg18375068	1.2213273847816453e-07
cg20623702	3.3921849929008374e-07
cg09693926	5.9389364183148885e-06
cg07793369	0
cg13333846	2.349259690337391e-06
cg06634862	7.564911919111239e-09
cg06019884	3.034240579413705e-05
cg02887537	0.000214469
cg04065338	1.0786927701067484e-06
cg09143276	0.000206087
cg22551546	0.0002411
cg05060085	0.000777861
cg24805759	0
cg03551561	5.826227779537341e-05
cg00951030	0
cg13291208	7.412535467654635e-07
cg07886017	1.207343305609232e-05
cg24156331	1.1102230246251565e-16
cg10969241	1.836003709065892e-07
cg25490052	1.6625562487826429e-06
cg27104695	2.1286261642217141e-10
cg23574427	1.7167378629778796e-11
cg23422268	0.000184943
cg06040894	2.335980575762786e-05
cg17337467	3.645177937272592e-08
cg09261511	3.791040481537777e-09
cg17796960	1.1201224170420687e-08
cg11525047	1.0640644421022749e-05
cg15571518	1.887379141862766e-15
cg25417675	1.8517466834122587e-05
cg24482410	2.11840216035597e-07
cg01553231	3.992861152823934e-09
cg14431001	3.665776978023505e-05
cg14747775	5.624800514247852e-09
cg00044440	0.000232261
cg01303769	1.2737218435532327e-07
cg20711812	1.0299140429381737e-09
cg27009091	0.000403818
cg27255759	1.5126164676138032e-05
cg01024350	8.520858463256786e-09
cg04015962	0.000163493
cg04182483	3.0710429671509942e-06
cg02074763	5.7035482854073116e-05
cg13504318	0.000140043
cg25958561	2.425748490963997e-11
cg04164838	3.742676253359889e-06
cg26506795	1.1102230246251565e-16
cg11458498	1.0120932105728286e-06
cg09046193	8.171662346789788e-09
cg18432105	3.488179400878977e-06
cg17520000	6.03151684153147e-09
cg05992628	8.770693525783635e-06
cg14876561	2.8167690402369772e-11
cg07841824	5.946465542194801e-12
cg25442707	0
cg10606698	0
cg10151379	0.000315785
cg26883970	0
cg09774931	1.9177338557163637e-06
cg20274188	0
cg00688269	6.2419096558130605e-09
cg13471521	0.000522192
cg13837962	6.604669345022796e-05
cg20134787	2.418175046037252e-05
cg10875695	3.3100361895854746e-07
cg12414174	2.514224297645029e-07
cg20844517	0
cg27060082	2.932162918023451e-07
cg04944682	4.480452693300663e-07
cg16940601	1.1748000350308985e-09
cg15689121	1.0871862104244734e-05
cg04855678	9.47131262307721e-13
cg04280909	1.167513752342586e-09
cg16441688	2.9884882968289617e-06
cg23137494	2.5759394617352882e-12
cg24881209	6.199485369506874e-12
cg10406935	5.503375533066901e-13
cg02410480	0.000125157
cg12814019	7.207456103153209e-05
cg01418618	3.2449181481042366e-05
cg24585418	0.000433171
cg01274742	2.383204744660361e-12
cg11597418	0.00012446
cg03941517	1.1634778696034687e-09
cg01703291	2.469279461236873e-06
cg06794323	2.708944180085382e-13
cg13943773	2.6785168527609926e-09
cg19366753	6.010860853500333e-08
cg24548265	9.068455364413808e-08
cg12213930	1.55805278795329e-05
cg14680686	1.5918190631181162e-06
cg01357591	2.9254928091138055e-07
cg04131194	2.172691614399369e-07
cg14991769	2.8773761151512645e-11
cg23384103	0
cg17933226	6.29298311005666e-06
cg15203566	0
cg21051232	1.7429773298438533e-05
cg11517309	8.312918176045514e-08
cg24951754	7.205299912715901e-06
cg17582782	2.928839393234739e-10
cg01373852	5.88418203051333e-15
cg16503188	0
cg16972032	0.000141786
cg23210456	0
cg01073821	4.3440306428443876e-05
cg18644147	7.467646501169156e-10
cg14703934	9.058297382180669e-06
cg10619644	1.7677192787335372e-07
cg11518509	1.7319479184152442e-14
cg03842933	3.9107045457509315e-07
cg16200531	1.7815499800621915e-05
cg14178013	0
cg01634988	1.6285260596382578e-05
cg04755880	3.4042711782866775e-07
cg15764645	9.678867585183326e-08
cg24172553	5.51138674338425e-05
cg21695830	1.7462797874401303e-10
cg18719226	7.994709227965302e-09
cg15448866	1.3629036788032067e-09
cg00798403	7.196784745922002e-08
cg01400671	5.958636029035347e-09
cg17173187	7.574826197664919e-05
cg11460714	5.328068253263041e-07
cg18669672	1.1102230246251565e-15
cg21677767	2.4898605988088462e-06
cg19165076	0.00146239
cg26828941	6.808659169055264e-05
cg08533092	0.000207099
cg19111830	2.0991009319626386e-07
cg23213894	2.426608127092944e-05
cg18469436	5.09108744315423e-05
cg01981452	1.0479523496753629e-06
cg12096772	0.000106941
cg20272754	3.544750658557305e-07
cg17501813	0
cg16917996	2.6866668889624634e-07
cg00021600	1.030453500305839e-11
cg11263793	3.378728017811028e-06
cg25032321	1.887379141862766e-15
cg06467945	1.7683397011136748e-06
cg20771596	1.7491398329738672e-09
cg10635895	0.000716497
cg19423402	6.85767757024891e-08
cg16529268	8.048550059758242e-08
cg09522596	0
cg11780768	2.962604363832e-06
cg05868531	8.257616582296734e-06
cg24065451	2.1664481320016193e-10
cg09151880	2.67265298781183e-09
cg15349655	1.925698882576654e-07
cg04058281	7.861714113044371e-08
cg24268343	5.395793811757699e-10
cg13317725	5.971508808544357e-07
cg07238058	0.000110906
cg03491109	1.2314470332341898e-08
cg18392922	0.000183874
cg01104016	8.656901563353081e-05
cg11218091	3.551710058502522e-06
cg20008734	0.00766281
cg00550439	1.9237944570704713e-12
cg11424273	1.4700064021599957e-07
cg15465300	3.6022849148054092e-09
cg02865302	1.5684264997872788e-10
cg26581146	5.279110482092619e-12
cg13381987	5.271710845633493e-10
cg06293739	3.5881475568544374e-10
cg08591489	1.2120480619159935e-08
cg16855422	1.1102230246251565e-16
cg00233028	8.073993468915575e-06
cg01476678	2.0305152211408384e-05
cg04238575	1.1675587843207325e-06
cg23809645	1.5635686705373075e-06
cg27079322	8.749876612412777e-05
cg19927816	0
cg04921109	2.2537527399890678e-13
cg06451717	2.4999430947580947e-07
cg20696345	0.000298372
cg03464017	1.3275418975333686e-05
cg27474707	0.000334476
cg21750949	0.000220959
cg27442505	0.00276859
cg13863701	7.330136497785134e-12
cg15648040	1.0335571176689484e-08
cg09251061	1.8086512609816197e-07
cg10553748	7.13244395766921e-08
cg17023203	1.7069816338199928e-07
cg23750393	1.4284179768231375e-05
cg04553112	0.00332514
cg08675941	2.1220825097145735e-10
cg00906220	8.27188635892373e-05
cg04995154	4.0628412404375425e-06
cg26627657	0.000116285
cg08496483	8.5197815469229e-10
cg03450733	4.6515014062720184e-11
cg21139563	0
cg08239440	3.1482392318649133e-06
cg02708724	1.3514202379383278e-07
cg05365033	8.3587536003904e-08
cg18210672	2.4907027118548086e-07
cg17241776	7.3142124579206325e-09
cg15620114	2.8758414682972244e-07
cg02881170	5.420906501463207e-07
cg09884310	1.8316184113853495e-07
cg13257250	9.966759639823408e-10
cg20869203	7.335197065527765e-06
cg18784044	1.2890410123977958e-05
cg21137924	1.2866533616318065e-08
cg05532720	7.453203069163195e-07
cg13147166	1.0172494568916335e-07
cg02865165	2.5134330844500674e-05
cg18089931	0.0013838
cg14145674	2.5981438889211006e-08
cg14200678	1.369997167932624e-07
cg21027526	1.7896079729240455e-08
cg04087740	1.7475156954827042e-07
cg16848306	1.0679825113824037e-05
cg25793430	6.512568262451168e-13
cg27533396	0.00122577
cg05377754	1.5179851140523226e-06
cg09129186	4.8261233535074055e-06
cg25393494	0.000841582
cg15756415	2.699012205953366e-07
cg16058668	1.5283268701815622e-05
cg25607226	4.677760540683362e-05
cg00100114	1.0875533130061399e-05
cg04806599	1.3425960343482757e-10
cg09684112	6.740502267454929e-08
cg15031088	2.113420549676448e-11
cg21809938	1.216164887241078e-06
cg20967322	1.3515065302449614e-06
cg11584684	1.2212453270876722e-15
cg13927504	8.236133675065815e-07
cg18583565	0.000139173
cg05906698	8.356176639523483e-09
cg15057941	7.909282118134797e-10
cg11831646	1.4708327608081717e-06
cg12359995	6.932117383340319e-06
cg19987356	2.0977775072594795e-09
cg07147350	1.6939876168464707e-07
cg15248889	2.466958407554287e-07
cg19386000	4.736480190170589e-05
cg05643360	4.419738142547036e-05
cg23101564	0.00135383
cg07889505	5.8083537979314315e-12
cg03924939	2.0431409764154473e-05
cg11198895	2.212861355044282e-06
cg16589644	3.861257190085343e-05
cg18397726	2.0874860128472505e-05
cg26395761	1.103185917739058e-05
cg09877916	2.501665244492024e-05
cg20933713	4.525525775456174e-06
cg10101773	0
cg01271423	1.9021046959721843e-09
cg11581285	1.4860438080077643e-07
cg22068574	3.127344431197443e-07
cg26718385	1.7446408012711245e-06
cg13878083	5.277504535550204e-05
cg11226183	0.000225349
cg18988435	1.4649724877635606e-08
cg03821157	7.204996735254987e-05
cg14268557	1.6063222385565012e-07
cg03994959	2.5491455224457837e-05
cg09503106	6.247930829372805e-07
cg27487288	3.8062588012532927e-06
cg05940231	4.1009695483928965e-07
cg21822161	5.9117583495194026e-08
cg08795786	9.218039681790913e-06
cg07064474	3.627668165862019e-10
cg13117677	1.1086731532827798e-10
cg27121276	1.239333379254859e-07
cg04751785	4.972314011641998e-07
cg19608496	0
cg22887000	2.7403567131267792e-05
cg19324611	0
cg22064048	4.804064272945219e-06
cg13183581	3.789079827676289e-09
cg09712682	1.8289059446896516e-06
cg10369255	0.003786
cg12602339	9.924986407394698e-06
cg03874986	1.8131084378314455e-07
cg11095277	1.657893186068904e-07
cg16524242	1.1705691305152754e-08
cg03272066	6.002196563104079e-07
cg02761061	1.2436465500753613e-06
cg09386376	7.733642060081536e-09
cg05636467	1.588119061812776e-07
cg03947737	0.00111001
cg15829969	0.000104598
cg02285852	0.000632369
cg09295021	3.070098723023662e-07
cg16813187	2.001214986946387e-06
cg03441770	5.502350757669028e-05
cg17037736	5.9881283512530636e-05
cg14391923	0.000264344
cg07341883	0.000383725
cg18498686	0
cg14577706	1.9268338420586062e-05
cg27313566	0.000243686
cg20497571	2.5884849819135525e-12
cg06759417	5.88995216932453e-07
cg17927236	3.6832885419446626e-07
cg02449758	6.172212489552464e-06
cg06547839	5.908089778849934e-06
cg09255182	1.986478204485387e-06
cg08238901	3.321210058504498e-05
cg27208536	5.3052451320922955e-11
cg24523147	9.763505209869905e-07
cg26383138	2.0212596762991808e-07
cg13746854	0.000214437
cg01896432	1.3059252568226043e-09
cg04291079	1.5022719176416288e-06
cg19931055	1.4705133093428913e-06
cg24150785	1.2675662989014569e-05
cg21467261	2.657833619856831e-09
cg01985071	5.737910147018965e-10
cg00633274	8.958653574531183e-08
cg13207073	6.634242044611938e-10
cg21656205	0
cg23572319	5.65349876913146e-08
cg22451657	2.56274706789128e-07
cg07612454	9.283527391268365e-09
cg08717611	1.030380852007351e-05
cg09226904	0.000138976
cg23832418	5.964739047126244e-08
cg24764759	1.3419620970012147e-10
cg25772418	1.1789458298494537e-12
cg27457921	2.663439347960761e-07
cg21306988	7.569409321561693e-09
cg17729365	5.833769023411151e-10
cg02982019	1.1102230246251565e-16
cg08754268	3.218496227863632e-06
cg14873022	0.00013935
cg01918627	5.104837293323783e-06
cg23895096	8.548701999289143e-06
cg24478129	2.325963308635881e-05
cg09001440	0.000278659
cg26641130	1.4137636071831494e-06
cg22998863	9.821754707428632e-06
cg19139096	0.00487819
cg11800812	2.4580366630999606e-09
cg02305723	1.0935696792557792e-13
cg11112911	6.35043129193491e-11
cg17074762	4.8062734570031296e-08
cg20403644	4.2314954199484944e-06
cg16844635	1.6366248021260077e-06
cg07795548	1.1922936227204417e-07
cg27355653	4.756954057327789e-07
cg17434561	1.887379141862766e-15
cg22807110	2.423178402155557e-05
cg23351804	8.520436484693583e-06
cg10709246	0
cg17900689	1.156662532419972e-07
cg14770642	0.000439739
cg06541954	3.660858903464792e-06
cg01175515	1.3581000166684731e-05
cg09722546	3.0419910816981144e-06
cg06533577	8.087276071044869e-08
cg21547204	2.4883482038107196e-05
cg06263077	1.0969298394059024e-06
cg13510596	5.17597733717956e-06
cg19035378	8.23610839650879e-06
cg20139447	0.000467215
cg22284745	4.379002499055318e-06
cg21051694	2.2456322276376284e-05
cg07115324	1.6360776720070191e-06
cg08049441	2.294672204927739e-05
cg26194071	4.464613567733977e-09
cg12216477	0.00010159
cg19211568	1.0351932089314175e-08
cg12587985	1.604889153794531e-07
cg26923863	1.738698424125218e-07
cg22891371	1.1662582011240374e-09
cg25405172	8.952684537044675e-07
cg09214759	3.944665721733465e-06
cg27188664	3.135705289869506e-07
cg07119807	6.0569979032365495e-09
cg16287042	0.000145455
cg05598595	0.000275479
cg04120080	1.3244960683778118e-13
cg27657332	2.4197783332624567e-08
cg01739960	3.851164334700563e-05
cg09249608	1.1251777287668574e-11
cg13807359	4.712070657164613e-05
cg17753390	0.000236151
cg05524161	0.000194909
cg14551152	4.551591848001024e-05
cg12902206	0
cg10296914	4.29616149641987e-05
cg08249780	7.610214544462313e-05
cg16619576	3.522482803219873e-07
cg13826055	3.981896474436475e-06
cg05083020	4.1752188484345254e-08
cg13315605	1.5649592732813744e-11
cg17463745	9.762141492952736e-07
cg00510805	0.000127055
cg01974091	1.887379141862766e-15
cg02493827	3.488284106012429e-10
cg22145512	0
cg23113176	1.4144970820195724e-06
cg01082441	0.000144607
cg24585928	4.7919771618443185e-05
cg02080218	5.920224891942105e-05
cg14971320	5.993858969155497e-07
cg27243166	1.2083019029773823e-09
cg02419467	4.998224056862455e-13
cg02285791	6.253039368520064e-07
cg26932252	6.104863824984985e-05
cg02263813	0
cg10756719	5.940818143490567e-05
cg14085313	0
cg10777461	1.2042195607353534e-07
cg24639176	1.1171674396681652e-07
cg02186450	2.865302530463687e-06
cg00034409	1.7130194263081933e-08
cg16696961	3.1086244689504383e-15
cg05910615	1.1299405855424993e-11
cg22655251	1.969909901866629e-09
cg25805124	0
cg03662860	4.2101865360688606e-07
cg24134292	5.703792993472234e-11
cg27079614	1.0642213443823323e-08
cg10292949	2.0193891546282927e-05
cg14100304	2.9095325027150842e-05
cg00012362	3.210135447684337e-06
cg27157189	9.462482523214799e-05
cg20478148	6.116362083474769e-09
cg26651782	2.1610176770270328e-07
cg07463455	4.060820143481081e-07
cg09605095	0.000105583
cg14920846	6.660141594005964e-06
cg24620622	8.294684056386892e-06
cg02482233	7.904787935331115e-13
cg04811205	0.000431218
cg11532431	2.1289852655259622e-06
cg27511599	2.3168733598311064e-10
cg11551464	1.1825687540323315e-08
cg20062057	8.876861320206153e-05
cg13423753	1.1893973424603743e-05
cg27088126	7.933842471885555e-11
cg16455067	0
cg13320964	6.093848456989459e-05
cg16836250	0.00137832
cg10363617	1.546620609360616e-10
cg13783167	2.4659504186397285e-06
cg08281194	3.3306690738754696e-16
cg15626285	0.000270125
cg25260426	6.8972161315628e-11
cg24782378	1.2190418674506986e-09
cg09805196	8.173326593308161e-08
cg03035759	4.817615648300411e-06
cg13596370	1.3285761379933092e-10
cg16669144	3.129939526691494e-05
cg25840900	3.735628185963513e-05
cg15142477	1.7197354651443675e-12
cg04791390	6.615503565254865e-05
cg15087409	4.427402344964193e-06
cg14694058	0.000198391
cg01483184	0.000116617
cg06300107	1.6994183837937271e-12
cg14570191	1.6775469902086115e-13
cg15479290	3.6007253845227183e-09
cg27051147	7.389611035302224e-07
cg03164831	3.742119452088133e-07
cg15968140	3.781735736119174e-06
cg24096120	1.6342341924158177e-07
cg20704555	0.000156601
cg05201403	1.3967464499442528e-06
cg05141856	3.295972026973182e-06
cg02082093	7.36649868369188e-05
cg15144397	6.661338147750939e-16
cg10173186	2.5733130182281627e-08
cg14558566	0
cg01316378	3.280828227980592e-07
cg09768303	1.956616302312142e-07
cg05602531	7.279326483589088e-06
cg18165065	5.922123717305716e-06
cg00916973	4.668070616942188e-06
cg26014723	2.4502622153477205e-13
cg17058972	0.000554859
cg26754761	0.000473414
cg07535790	3.8257397250163194e-11
cg25386639	5.455884743987838e-09
cg05692901	3.525304582563393e-05
cg06409934	2.190683527469872e-06
cg26343563	5.064988140013327e-08
cg20434529	1.6591552433609102e-05
cg14640367	0.000513307
cg27100608	1.9966071018728826e-09
cg23305427	1.2791101511311354e-11
cg01087287	0
cg07962023	1.2217934809433117e-06
cg04486301	1.7462204732199282e-06
cg00880741	9.817511003840096e-05
cg06862049	4.058048618049703e-05
cg19275692	0.000173049
cg08428398	6.6767360529240705e-09
cg23413567	2.648348440548176e-08
cg27415324	5.1309183679570936e-08
cg11466638	3.9552965644951144e-05
cg05266226	3.3606701865807054e-09
cg22992948	1.8147788827249656e-09
cg12130131	3.3306690738754696e-16
cg10007051	1.9138278252284202e-05
cg18507290	3.9007919168110305e-06
cg08370500	1.5440142696387937e-05
cg15641477	1.1739726913262416e-05
cg17686236	3.830455719278092e-07
cg26982321	0.00103069
cg24113409	2.1296286956129507e-10
cg18716771	3.2812531580717064e-09
cg22034608	1.8435951321116306e-08
cg14358549	1.8621789887873774e-08
cg07817055	0.000241401
cg05896406	0.00114838
cg19037007	4.4500023421711887e-07
cg01993818	8.166774478901573e-09
cg04097500	3.388678007087975e-07
cg26446294	0.000217548
cg15656813	6.394092033623622e-09
cg19319928	4.9089447395900265e-08
cg03146196	7.477712893333432e-10
cg17828255	5.269289449216785e-10
cg15889061	8.23334365422923e-05
cg17022667	3.3306690738754696e-16
cg18866084	0
cg18313661	2.8489445971335847e-05
cg04303560	4.2510473474699495e-08
cg27536700	9.8472298193375e-07
cg04632623	0
cg11458087	9.820941526683669e-08
cg23970645	0.000118031
cg06651180	8.448922050430241e-06
cg06113917	0.000132327
cg05261893	1.1481337854890583e-06
cg01256850	0.000133411
cg02941028	1.3363482017636485e-06
cg01963633	1.4698655408929007e-05
cg02409412	0.000805484
cg01926813	1.9223321062966647e-05
cg00611605	8.649359799450806e-05
cg05912589	0.000191353
cg26482426	0.000272733
cg27108629	1.5163913628102321e-06
cg00223867	3.0021883675401817e-05
cg13381235	1.7216653207530186e-06
cg24101670	3.4379566092868075e-06
cg08077234	5.269924496786871e-09
cg24757160	5.4249444936260716e-08
cg15373345	7.216449660063518e-15
cg12615557	9.498378354177994e-06
cg14383355	2.0936405995763963e-05
cg22947124	1.9651784010199513e-05
cg20219894	1.4813871757279884e-05
cg23353602	1.738979493737247e-08
cg10093776	0.00192237
cg25063151	3.293478805677097e-06
cg23884329	1.1388123209998824e-06
cg09895920	2.085700323561923e-08
cg21212819	3.618393029991562e-05
cg25635591	3.819866240883929e-05
cg19402921	1.3412271293589129e-11
cg20166862	0
cg19293122	5.986656999823481e-05
cg06572093	0.000975757
cg01860944	0.000142214
cg11643867	1.0784326420765211e-07
cg04030051	7.477870231964445e-05
cg15035020	7.425174919362121e-10
cg24120153	4.39648317751562e-14
cg00374161	3.108624468950438e-14
cg01181415	1.7141544105259143e-06
cg11256152	5.093766260455546e-06
cg14970987	0.000464179
cg21873971	2.899530859856725e-08
cg08993331	1.2374523217228983e-07
cg22806078	2.7579185264858808e-05
cg07181891	1.8850788707780453e-09
cg16049283	6.170705603270044e-06
cg00809164	1.554312234475219e-14
cg22833475	0.000544386
cg16563180	8.838648368758584e-09
cg08654020	0
cg05275595	4.197753256107717e-12
cg01460957	4.6939162690051717e-07
cg15703756	0.000493713
cg17876128	4.689416854830597e-08
cg10825010	0
cg25337644	1.0431215839434849e-05
cg18924229	6.104396509742926e-05
cg05615449	0.00804941
cg23155965	1.1978389679034862e-06
cg20597382	2.9149921632054543e-07
cg24177824	6.911144714183415e-06
cg04519403	8.976163799445658e-05
cg26588307	1.5589547682770544e-06
cg10614190	0
cg22879626	2.856957459496101e-08
cg11775292	2.3737479493135538e-07
cg02911802	0.000127582
cg20197130	8.876899215692902e-12
cg16044372	0
cg06806480	4.5345560639731275e-09
cg05859267	3.3695635170971627e-10
cg19756422	2.8514693398817847e-05
cg26446133	0.00516437
cg10292832	5.0298099019130404e-11
cg06017490	5.895384180831797e-11
cg01706515	3.477998112733083e-06
cg21360472	8.881784197001252e-16
cg00003818	1.2329001075617185e-07
cg19375096	4.083524458575738e-07
cg20595735	3.4191007043382626e-06
cg04348707	2.1400802241444694e-09
cg09165955	9.398284717132555e-08
cg09860973	2.366838766010293e-05
cg13424029	1.9241341853160066e-10
cg07236190	0.000154611
cg08839053	1.603806853989198e-08
cg17002851	3.925253339209789e-05
cg19453486	3.409702176160323e-08
cg19421585	7.086362378450062e-06
cg02372225	0.000172937
cg15371732	9.58959498965628e-05
cg21348061	6.406618002774422e-08
cg11926150	7.838174553853605e-14
cg08976874	1.8322325971986686e-06
cg21531689	1.3512609919885676e-08
cg00031235	1.1102230246251565e-16
cg22302675	8.772693682601584e-11
cg08185624	0.000198321
cg09876847	2.0228496655505523e-10
cg05250932	1.1647349751342517e-12
cg07537443	8.472144282789529e-07
cg26451817	1.4166879558352719e-08
cg13620499	2.4175479707011505e-07
cg02505002	9.326054782876625e-07
cg27219841	7.87001811011212e-05
cg21784182	2.142730437526552e-14
cg06777516	1.9448274279909583e-07
cg05734780	9.447997939560082e-14
cg03780733	1.1102230246251565e-16
cg25280514	1.1102230246251565e-16
cg17282812	1.190242634885319e-05
cg24399162	0.000338526
cg21284822	2.2416259742086275e-05
cg08592304	0.000191468
cg26400830	1.0317546816906997e-10
cg25016710	0
cg16288125	3.545100915047783e-07
cg05374956	2.8282582609229223e-08
cg07511789	8.668199714123581e-06
cg21561492	1.5893082805362724e-07
cg27474897	4.58013071913399e-10
cg00330555	0.0012631
cg21762788	1.1102230246251565e-16
cg24831427	3.135551909572154e-05
cg24163575	8.215650382226158e-15
cg06364996	6.570298986208201e-06
cg24213115	8.10980464804878e-06
cg10778887	2.6711965972481266e-13
cg18240390	2.3018171081412575e-06
cg26155556	1.8097185527921056e-07
cg13209712	0.00154827
cg15409712	3.4948885240249083e-06
cg15579084	2.095680729952143e-06
cg14210765	0.000109595
cg08598966	1.489810148580517e-07
cg16156228	0.000104835
cg17040309	0.000286502
cg06657721	4.9724779849213974e-11
cg08617337	3.096224900711597e-05
cg27097489	8.65761784485386e-09
cg17511472	0.000467799
cg17221738	5.989507337988975e-06
cg01796338	6.733767397348878e-06
cg27345021	3.2898900389377594e-05
cg17786175	7.733552578326197e-07
cg07568040	3.6478777889481506e-06
cg27478707	4.531239605753967e-07
cg13457621	9.36584143573782e-13
cg26132114	4.455470103970072e-09
cg10680621	2.8066438062523957e-12
cg05586662	7.029780868528235e-09
cg19088553	2.48885186793224e-07
cg13669360	8.935030493262275e-11
cg11936910	0
cg00964848	0.000136501
cg12317815	1.2839065024250473e-05
cg26793648	1.4432899320127035e-15
cg13572003	1.0445478536569297e-06
cg08268757	9.932271153090255e-05
cg05101463	9.11658824986894e-07
cg10033433	0.000114792
cg04517594	1.3925820127047572e-06
cg00532474	2.609630289640563e-10
cg04625432	0
cg08131721	7.53059087950092e-05
cg09287459	6.620293235837238e-08
cg10342933	7.270845418294591e-06
cg24370079	8.82141359959121e-10
cg03444184	4.745591697385976e-09
cg03707099	9.251588384273646e-11
cg02563827	0.000223062
cg07160746	2.3139499822910636e-06
cg01072786	3.058860528637464e-05
cg08302050	1.6118856299707218e-06
cg12286006	8.621041214240677e-09
cg15112475	2.3172480987376787e-06
cg23995914	6.475259669569411e-07
cg06095406	3.793607645363739e-05
cg12609600	6.46195201448041e-06
cg10775576	2.4666585046739797e-06
cg22525581	2.616878318484339e-07
cg13923530	1.5693961352702956e-08
cg27488740	5.387871671036493e-07
cg18354264	6.18404772665393e-05
cg00013441	1.0491107982346648e-10
cg09842196	3.9342151092469635e-08
cg20063630	4.185207735929453e-12
cg27154217	4.694836075458397e-08
cg19297823	6.647867837328292e-07
cg10770023	3.730343811625403e-09
cg15458017	0.00528438
cg06802630	6.951427836687785e-07
cg07974627	9.200160951516878e-06
cg14511553	5.465166341700467e-07
cg22049474	1.503139722691671e-07
cg08802482	3.895030631362317e-09
cg15985945	1.9137569236216123e-05
cg18423549	4.507692519251094e-07
cg23951474	1.6496397828413834e-05
cg06100147	2.9298011239298205e-08
cg03702340	2.4293395842756027e-06
cg22810423	2.0351267731477662e-05
cg10035235	2.0620858297570877e-06
cg19241743	0.00020358
cg10468738	0
cg09053247	7.740890979324178e-07
cg14441271	0
cg00451491	3.090887983414614e-05
cg13903503	1.6492370708776072e-05
cg16032518	0
cg10694430	3.656923577288751e-07
cg06680863	5.96094300364669e-07
cg08538258	2.6054459059121626e-06
cg17105694	2.946894950284218e-09
cg06170269	2.7348247001457437e-06
cg16994783	4.27783773959689e-08
cg05193946	5.014361126320921e-08
cg07453428	8.836856280058925e-08
cg01951307	0
cg22659765	3.8835980876728016e-05
cg09335788	0.00011073
cg13890773	0
cg06705862	4.551914400963142e-15
cg08138826	9.067333892609497e-06
cg23409184	8.542287373014545e-07
cg17087984	0
cg22091609	5.879139508557785e-09
cg13726504	4.21122026139642e-11
cg18888461	7.41089019040686e-08
cg23703062	7.387311889917036e-05
cg19790494	1.6650352541169866e-08
cg20876166	3.194578036547213e-07
cg12025642	2.116047417288769e-07
cg15626350	5.751049398927677e-07
cg00522582	2.5332443901349144e-05
cg03259264	0.000226596
cg03351301	0.00244473
cg10194325	1.679274195032221e-05
cg17137972	3.9533052720308604e-08
cg24881607	1.3125628361976283e-09
cg06422558	1.4822669758274287e-08
cg08740107	3.1831641240875896e-05
cg07992027	0.000151873
cg09510476	7.860014352711886e-07
cg11046169	0.00131127
cg20254293	0.00068602
cg03386509	7.366368693972891e-05
cg14954874	5.8002272873558525e-08
cg13104385	3.401933179603134e-10
cg12813394	0.00095667
cg03071383	7.439799247443979e-06
cg21386861	2.205749834016668e-05
cg06293482	0.000121265
cg02276823	0.000121451
cg25750999	7.461593721558302e-06
cg14691842	1.461675147806929e-06
cg12949530	0.000330512
cg12574867	7.796161327178197e-06
cg02854313	2.1837245345324163e-09
cg24325954	1.7104804269307827e-05
cg16233679	6.8833827526759706e-15
cg07469063	3.74129616176333e-11
cg02297747	2.8403429053192042e-08
cg23371413	1.394161430734453e-05
cg23361828	0.000189732
cg18225311	1.1487723514891357e-05
cg04441453	3.0946761510053378e-06
cg17051440	0.000112127
cg14139065	1.2932988013858449e-11
cg21213617	0.000436165
cg15109556	4.874088512796249e-07
cg03221149	1.1607019789749984e-09
cg05953939	3.835124857132222e-06
cg00486525	2.2443534263283382e-06
cg07858452	3.2836711127970375e-09
cg06921176	2.4765022699213546e-08
cg06577205	7.4274554483499955e-06
cg10814886	1.3843378132705197e-07
cg10408040	9.287293156745591e-11
cg09634707	1.5894738026989153e-05
cg19385933	7.070782637175199e-07
cg25352836	2.614107308396285e-08
cg19904653	1.2351675238164717e-11
cg12904969	2.7066192620495144e-09
cg09970967	2.861866299497251e-11
cg19054181	0.00011904
cg04398451	5.590991447590454e-09
cg02349669	8.714513906260546e-05
cg02904606	0
cg02937313	4.4733841597865975e-05
cg19779810	1.6400246272141317e-08
cg06025456	3.2120861526152567e-11
cg25479497	0.000407241
cg11733675	1.084687895058778e-12
cg17357334	2.0198078302113842e-06
cg17634390	2.3118920333686788e-08
cg26636541	2.407025088135839e-07
cg26608430	0.000304764
cg06684183	8.992018241116284e-11
cg24861261	1.375566327510569e-13
cg09253696	2.2667453883906674e-06
cg27461310	0.000650891
cg18928066	1.773763651624627e-06
cg21013745	5.45400414275754e-07
cg10805630	2.6175450074106266e-07
cg17828921	3.2419751230250426e-06
cg19679397	0
cg17771377	3.606794203303565e-07
cg05445097	0.000167713
cg00442907	0.000111006
cg00267140	1.7018858944339854e-07
cg01175791	3.367510697849241e-06
cg26614563	8.785694910473651e-07
cg07313064	1.545430450278218e-13
cg20473374	0.00105922
cg06900355	0.000359688
cg24450400	1.0762192059754483e-07
cg09576348	2.8571360214391106e-05
cg11381282	1.2114254108741562e-06
cg09438837	1.226559298572738e-08
cg24148874	2.220446049250313e-15
cg06150151	5.975332463270533e-07
cg18224942	1.4060913898772398e-06
cg16994041	5.9151116336364495e-05
cg00772991	1.712955650767789e-06
cg24366764	0
cg05146089	1.8893071078718293e-06
cg07632103	1.231932979961492e-06
cg26726589	4.931466612623225e-06
cg23548163	7.2392144950805815e-06
cg12742137	1.53134456835069e-05
cg16233212	0
cg12020464	2.069481286337549e-08
cg05081498	2.198407107789624e-05
cg02266849	0.000263734
cg22723306	0.000703338
cg07145198	1.432187701766452e-13
cg23266594	2.676880869190157e-06
cg17663924	4.319451828382892e-05
cg11675492	1.960268450895697e-07
cg04160749	2.640053929581221e-06
cg13720781	6.774803662512596e-08
cg01604429	6.8709966605240425e-09
cg17590003	4.606930209538618e-07
cg21379460	4.2259108858133665e-05
cg11912668	5.505663702720653e-10
cg10013491	0
cg01293346	4.6541981967629376e-05
cg10452581	5.9364735349731745e-12
cg05411944	1.9628721065201304e-06
cg25433595	1.0820277007717038e-08
cg14786713	1.4739841569522127e-09
cg09676984	0
cg25266281	2.3714363805993344e-12
cg05940452	3.081847341768196e-07
cg01142635	6.9638663502402665e-06
cg07747960	3.703149953349083e-08
cg04595720	5.948614291817478e-06
cg02641865	0.000835022
cg04828068	1.5202338234820978e-05
cg07881032	0.000310024
cg00058887	1.0986749404473528e-05
cg20489450	1.197620514203912e-06
cg25737241	0
cg15230342	4.048598037986739e-05
cg16414311	0.000583325
cg16269379	4.368732373971618e-06
cg19033444	1.351237111091308e-08
cg07175288	0.000127298
cg11853788	1.5284323580999626e-05
cg00110171	2.3433857299082206e-08
cg00570954	0.000155454
cg03731646	9.084345954035733e-06
cg15567360	1.751227884927431e-08
cg02071607	0
cg04068676	0.000318653
cg18059369	4.357658410780729e-07
cg04395332	2.1792725578562155e-06
cg27485790	6.039379329969563e-08
cg15964514	1.5982951628856767e-09
cg21726614	7.195966045259183e-11
cg23093091	3.131157666480533e-09
cg09255825	1.6058121987683194e-07
cg21366199	2.7123377099869117e-08
cg10085138	2.7739203467547213e-07
cg15189031	1.925281212233898e-08
cg20326928	2.2407309563376998e-08
cg19485002	2.922778222780309e-07
cg04510282	8.766934633808177e-08
cg02657207	0.000727358
cg27435424	1.1031334734568077e-09
cg17067544	1.5109305968596942e-06
cg13976356	1.0728351110045331e-05
cg19439123	7.627920517450093e-11
cg04587161	1.4491295940999294e-09
cg16049690	4.561347656917292e-06
cg04255276	6.661338147750939e-16
cg07233212	0.000186211
cg01329559	2.3780814533136407e-06
cg12371010	0.00011873
cg00524680	0
cg06991787	3.7311687073326993e-10
cg05215272	0.0025633
cg16649791	6.501028892991201e-08
cg14820240	0.000165671
cg07983614	0.00015127
cg00888801	3.7055098112137586e-07
cg26964426	3.579050481694601e-05
cg12977960	6.914346882824773e-07
cg16097907	1.2438938767900254e-12
cg19704853	1.8306062221640218e-09
cg18960294	4.1804971559478155e-05
cg07734869	4.477174186945376e-11
cg06410866	0.000151914
cg21579107	2.220446049250313e-16
cg10305299	5.44373163324785e-07
cg27571374	3.6791930877466683e-06
cg10920905	3.5786178606000973e-06
cg05357619	2.5694380592189425e-05
cg24729221	5.927429658214578e-10
cg17595669	5.311893849779814e-06
cg03273615	1.7846457271986083e-06
cg08665844	2.002925104793718e-05
cg01976374	4.269669703427237e-05
cg14712766	3.977619675632482e-06
cg04090412	1.1506142816308795e-08
cg13837146	0.00637227
cg17029655	5.372579048312787e-10
cg26894311	0
cg11354726	7.895385789602472e-09
cg06390490	7.315582672828835e-05
cg13108852	0.000624729
cg26861333	5.4526576032110086e-08
cg14419773	1.297120475907132e-05
cg10160939	6.642024785730172e-08
cg23423419	3.051890551386549e-08
cg14859916	3.115807285558603e-05
cg14623024	1.2814500576996402e-05
cg05362524	5.672566416592417e-09
cg15662608	8.173323133964239e-06
cg06752595	8.8114716405574e-06
cg01646795	1.7021826231866655e-06
cg27393285	4.754356790814818e-06
cg17618327	8.881784197001252e-16
cg09392911	7.379720507572074e-06
cg25246894	0.000117667
cg22993789	5.682300423526243e-07
cg08823113	1.0506262526632781e-11
cg05333442	0.000744266
cg20474201	2.7492835458220455e-06
cg07176385	5.9012470375874315e-06
cg10163050	6.277383923780633e-07
cg08744017	3.748780474932545e-08
cg07381391	2.280714839208997e-09
cg19832721	1.654991674460149e-05
cg00706914	1.4226404401074255e-05
cg26706187	2.524866680564397e-05
cg17285328	2.3953283800892677e-10
cg03295517	2.0424350943071268e-05
cg13065624	1.6501532187129797e-05
cg19299448	8.526457528912346e-08
cg10588622	1.2484457911909885e-10
cg20105257	4.02492128515064e-09
cg27165181	2.2958928203031803e-08
cg04252928	0.000581545
cg02193146	1.764763336131736e-06
cg00172812	5.551115123125783e-16
cg10395926	5.969961133223123e-07
cg00549601	0.00277502
cg11496466	2.6645352591003757e-14
cg17181966	5.7325711163902504e-05
cg09208540	3.4861002973229915e-14
cg25432661	1.3453519083217458e-06
cg26759036	2.6264916666018934e-05
cg14240024	4.050113577847014e-09
cg27272293	7.648595418574544e-06
cg17393016	0.00216246
cg05016746	4.0907511933419016e-08
cg25141611	1.3255660902267152e-08
cg16924102	6.684533329193165e-06
cg18148619	0
cg06987673	3.0794769845243763e-07
cg01257780	1.5210476000948603e-07
cg21849780	6.197193207302387e-05
cg05941499	3.4533946220438594e-06
cg18792146	8.232389048234978e-08
cg10443972	5.3132866811411716e-05
cg07824317	7.56364327836323e-08
cg17715113	1.3186204239623578e-08
cg14920536	1.3505459837137579e-06
cg01043196	0.00066128
cg16116006	1.1887058640303039e-05
cg06014707	1.6078033086008858e-06
cg00066239	2.1174487851993717e-06
cg05740739	1.5887725246521711e-06
cg15044957	4.5259609393610845e-09
cg20748533	3.877009824293509e-12
cg22439651	6.823549775214488e-07
cg03685843	1.7208456881689926e-14
cg18314300	5.008215180013487e-06
cg21969116	0.000590279
cg15236308	0.000123455
cg22756386	0.00053746
cg21964928	1.1638680098235987e-05
cg10605084	8.287280373719952e-06
cg25661792	1.1157122559168897e-08
cg19624354	0.00488965
cg08636868	0
cg18516067	2.5197331716575455e-05
cg25299227	0.00126784
cg22242402	0.000366129
cg01966791	2.506719043171568e-05
cg04341028	9.189771470796693e-06
cg14354292	4.829998098476729e-06
cg19174044	0.000185659
cg17373649	7.008810758435402e-07
cg17709175	2.1533897132108848e-07
cg17516572	4.3594527979307074e-05
cg08029281	1.18283107752859e-08
cg11936145	9.992007221626409e-16
cg23698976	0
cg17510038	1.2986796450453753e-06
cg15734152	9.11813269333095e-09
cg04899629	4.0948737001222923e-07
cg09470311	1.8632717591060555e-10
cg16139219	0.00049065
cg14322166	5.056802172553887e-07
cg04651623	6.095963870689225e-06
cg20325636	2.3645933274973885e-05
cg02999291	7.667546597645014e-10
cg00318631	0.000337229
cg04755045	0
cg06871344	5.4427881979179915e-08
cg23473396	7.420332345242642e-07
cg20834311	3.58068655548216e-06
cg19814830	6.722682394366686e-05
cg19731194	9.671829003243815e-07
cg09368827	0.000132038
cg25164929	4.9509565005489975e-06
cg19021188	2.4246816034967367e-06
cg14944805	5.2057304296138085e-06
cg00825441	1.0879837564203854e-07
cg03221032	2.714161186578856e-06
cg14440640	0.00025805
cg16690931	1.412056916727522e-06
cg09932747	6.870616322318668e-06
cg18725375	1.2092993273427055e-11
cg05493242	2.7723379147914784e-12
cg15277677	5.595740474317878e-07
cg08953878	1.3139123122840601e-10
cg18359411	9.855519511603461e-09
cg16679543	5.792602081999831e-06
cg15919369	6.573050037594896e-08
cg06498302	5.0136456260840845e-05
cg26444116	0.000586643
cg12508700	9.03851051781146e-07
cg00010672	9.70974689540327e-09
cg07592944	4.873172863018027e-07
cg19360943	4.595883784652699e-09
cg21334395	5.733107943461935e-05
cg17874421	0.000184185
cg23686021	1.2212453270876722e-15
cg12388046	0.000327404
cg11919837	1.7475074720607608e-09
cg23850281	0.00073428
cg17368297	0.000296346
cg04268950	6.145806860879954e-05
cg23408976	1.837727279463408e-06
cg15664701	2.599673313286033e-07
cg03476105	3.986850201087577e-07
cg07861170	2.3984524810671815e-08
cg19127638	7.999162909833046e-08
cg19760250	4.303082745682474e-08
cg04920380	9.992007221626409e-16
cg09760963	5.908642464191871e-10
cg10181330	8.353975605635e-05
cg24847621	0
cg08096166	0
cg06508738	7.816676567728997e-05
cg18129296	5.787998166195685e-06
cg05724658	4.615816939224082e-06
cg03553749	0
cg04667267	1.51533230408063e-11
cg05529343	1.535085183657081e-05
cg05793987	2.8805602347858894e-10
cg19779005	3.1761874362268294e-05
cg14218861	6.352696146905146e-13
cg01476568	1.0639093556141788e-06
cg19946699	8.853497202032656e-08
cg15384061	1.1544798450557892e-10
cg25215230	0.000414384
cg13464082	1.0068552536157682e-07
cg14776910	1.3212385412408878e-06
cg05455249	8.711399077654391e-07
cg27334928	6.179464641353771e-05
cg04012857	2.2326057011912148e-05
cg08374499	0.000105156
cg08203012	1.6459574083693695e-06
cg22700850	8.427942788102882e-10
cg05814909	1.3732426618062732e-07
cg02492740	1.2914336267044746e-09
cg14291467	1.7505916716231695e-08
cg10515601	7.358368949716976e-07
cg08079626	2.3314683517128287e-15
cg05137251	2.7200464103316335e-13
cg00393673	5.37470368877635e-07
cg04262428	0.000402231
cg09825734	8.66256547604749e-08
cg00223593	2.4772184303856193e-11
cg25175684	0.0008861
cg15905666	0.000152494
cg00205905	1.8784599653542955e-08
cg18766056	3.7533642860410055e-11
cg07239625	5.567102334680385e-12
cg12919379	1.8771174614684583e-09
cg11185785	1.110649424063137e-05
cg14206576	7.645167753100868e-05
cg23247524	7.393179346504297e-08
cg06713767	0.00208594
cg20699879	7.119942183719807e-06
cg26306815	1.572385366355178e-08
cg20167074	4.33961488965906e-09
cg13831931	3.3306690738754696e-16
cg06532574	2.571928559014225e-09
cg01533966	0.00033869
cg27414103	1.3065365899067594e-05
cg20136693	1.2659178709739649e-05
cg10491563	0.000661232
cg20509869	4.853895063661184e-13
cg23286767	1.5332622684827157e-06
cg09887953	1.100221229244358e-05
cg04593531	0
cg18919720	7.475892638275639e-08
cg10721834	1.1310745970938285e-06
cg09866365	1.1489698081845745e-10
cg00024416	9.683679524918887e-09
cg18246024	4.2541414835284286e-11
cg05681977	1.1272711741838748e-07
cg02995750	4.9314112290255174e-05
cg15658784	2.2287505174745093e-11
cg06911238	2.210588528617219e-05
cg19061228	9.49862410948299e-12
cg11427280	0.000104552
cg25285598	7.3828490565475136e-06
cg02566259	2.1890767889387597e-05
cg06747254	9.307549148629413e-06
cg25153678	3.525320235731044e-08
cg05387546	7.760965869962888e-09
cg05347431	6.364118354529325e-07
cg12759523	2.090476221150439e-05
cg13310161	1.5045151768422471e-05
cg18948877	5.756284338076512e-12
cg17662177	4.212238725598283e-07
cg17816298	2.684858286805536e-07
cg15657440	1.1533723975887256e-09
cg08453458	2.1163503739818346e-05
cg22350885	7.2612373284153264e-06
cg04220433	1.9610829027350007e-07
cg13641341	2.6059455952021082e-06
cg17242729	0.000693501
cg00792989	8.444051681211207e-07
cg12656748	1.0935696792557792e-13
cg04336814	1.7641916716382156e-07
cg09652007	4.278460530304784e-08
cg12912293	9.108830413939728e-05
cg16244634	2.6359549432086737e-08
cg06634590	9.45168171506694e-08
cg25075069	2.4053526948009107e-09
cg19664185	1.9211914503713956e-08
cg20093868	1.9950938301427357e-07
cg07501539	2.3924356986948503e-05
cg18825221	0.000217308
cg23888024	0.00332428
cg27207756	3.2414851709461345e-06
cg13569486	2.745842830031986e-05
cg07086747	3.8144129070882826e-06
cg01214817	3.229182815589482e-07
cg04835148	1.6158613145300649e-06
cg13962846	1.5632965921774655e-08
cg07152429	4.292133340300097e-06
cg13210820	0.000275978
cg05090759	2.1327384303049257e-13
cg15988970	0.000145429
cg02692116	1.6561330085096415e-10
cg27340681	2.8468086021860017e-06
cg13623978	3.123562042572914e-06
cg09100338	2.373955476642209e-10
cg22128410	3.36421356189609e-05
cg06955432	4.941726370333299e-07
cg12924402	1.5245810824904282e-07
cg10821226	2.983114111287932e-08
cg22572362	0.000156213
cg04873833	3.443361040744719e-09
cg09766792	1.0280474727064615e-06
cg11817842	7.547252822703854e-10
cg19447962	4.440892098500626e-16
cg25174364	5.65891679149555e-06
cg05089464	0.000358934
cg10177359	4.5747627908099275e-11
cg23242236	3.1236303639214924e-06
cg24412204	6.346593100059472e-06
cg21984374	7.621849683614457e-07
cg06637774	3.8127433610313233e-07
cg16368619	6.176682831815494e-05
cg08500763	3.874789378244259e-12
cg20045882	0
cg18537988	5.741260862279773e-07
cg09006810	2.756686898752747e-06
cg18776203	3.1944802147965135e-07
cg18665563	7.728686357566517e-08
cg22708339	5.92174274061108e-07
cg21723696	1.598381616074729e-05
cg26922917	1.3236814285777498e-06
cg25119986	0.000687727
cg27572085	4.4802130561016895e-08
cg12697442	1.358845647159157e-05
cg06976144	1.0904630306618479e-05
cg02097318	3.527365954880679e-08
cg23286623	2.5956455873554773e-09
cg10970132	0.000309233
cg08926958	4.573337750835016e-06
cg14014565	3.466829339382471e-06
cg03770523	0.00391625
cg17246535	2.0357200129383912e-05
cg14904688	4.560324231250856e-05
cg11667509	1.4146461779773745e-12
cg16604050	2.391524626932373e-05
cg01202519	5.5714108823767816e-05
cg18560936	2.1323333376788156e-07
cg18084505	3.739074161401845e-09
cg01650618	0.00012895
cg09096219	3.85395513197162e-05
cg05362643	1.3216289942441506e-06
cg18015777	1.4108863832795748e-07
cg14933468	4.0354930508357256e-10
cg27502192	2.9594402531918362e-06
cg07894204	9.514301624324872e-08
cg27511525	0.00130853
cg04617251	9.587347221229336e-06
cg02008416	0.00201896
cg00380209	1.8893864737079547e-05
cg03359503	1.673310967564845e-07
cg11010178	2.4655976300524962e-05
cg23355504	5.277015909799232e-05
cg16590635	7.629737196590547e-06
cg21365700	1.1290496640947723e-06
cg08243356	2.7095150680667146e-05
cg17616407	0.000673132
cg08168737	0.00638482
cg00514575	2.093837746408589e-05
cg23897336	3.119034419629685e-08
cg14525310	0.00015774
cg07605523	1.4701268514771826e-06
cg18763165	4.539866996777775e-07
cg15501946	1.2629270170760876e-06
cg18269756	3.473531804853991e-06
cg16466107	1.016100490414118e-07
cg25139754	1.2488288181344842e-10
cg10935498	6.0299539434538474e-05
cg18877271	1.7081232497329069e-06
cg06776159	1.1102230246251565e-15
cg08008065	5.169110166347579e-06
cg19740287	3.714628604711834e-10
cg26717590	0.000100097
cg23184042	0.000183723
cg01062412	1.2612141021550727e-06
cg09935466	4.639821860052962e-11
cg07535965	2.517420861769537e-07
cg24535176	1.3014452675652599e-05
cg03022653	1.6403767233441613e-11
cg22419482	0
cg20978247	8.15310142399106e-07
cg06073814	2.837196275362608e-06
cg25921609	1.1992308368569127e-08
cg04509017	0.000111928
cg19738127	6.872836121885051e-06
cg20747455	2.128973267678802e-07
cg17057424	3.6020722562257745e-05
cg12162792	0.00127901
cg10272176	3.268209409768019e-07
cg25452841	0.000336161
cg05949385	5.380188170145406e-05
cg13143743	3.1238477600226133e-06
cg22062068	1.584514560670769e-07
cg27658411	2.3804232649471402e-05
cg22455616	6.779666222656022e-05
cg15930703	0.000149033
cg01866359	1.6394152561050035e-06
cg01356849	4.264526953789982e-09
cg10266221	4.3827934859130835e-07
cg18979423	1.7342993865465672e-06
cg10434735	2.0761170560490427e-14
cg05588508	4.3134100180530766e-08
cg10532351	1.9512270859056713e-06
cg27647594	3.1174440806580606e-10
cg17123690	5.832001548355947e-13
cg25903363	8.707067067348362e-09
cg15097551	2.3520472691718197e-07
cg13553703	1.1584045478407745e-07
cg17015220	4.363176486776865e-14
cg14806867	4.93050045236032e-12
cg24157836	1.0951692219762776e-07
cg09268159	1.2270832170369061e-06
cg14154082	0.00100117
cg15509764	3.4109931101866664e-08
cg08989084	0.000471087
cg19579217	5.072769981850911e-10
cg22535103	6.308180046987744e-06
cg21449673	9.5235592523224e-07
cg08388763	0
cg08785933	5.021634643664896e-07
cg05345904	0
cg15878909	1.787459069646502e-14
cg08564025	2.0312086557172648e-07
cg23053746	3.019063460341087e-07
cg03394309	3.9963814812971066e-07
cg01954567	1.0283913831621305e-07
cg25602603	2.712552185202277e-05
cg18685565	0
cg15067515	1.101167742545428e-07
cg19418888	1.5301930320621437e-06
cg21740232	8.224177083260287e-05
cg10513594	0.0013896
cg08663614	4.902656269933914e-05
cg10073470	2.906388647527791e-07
cg02083546	1.105881214158444e-06
cg06460642	4.410603802629254e-06
cg26004099	2.5919545177943704e-06
cg14362178	1.0404861684465416e-06
cg09116975	1.2711135295995213e-05
cg18635246	6.749958927354527e-06
cg19158553	7.02297553445419e-10
cg14465756	0
cg10766174	0.000657229
cg07462855	3.8260505874632145e-12
cg19783563	4.961457855667817e-08
cg14389840	0.000290106
cg06773116	1.274348440116757e-05
cg20034552	3.4393211276739777e-06
cg27175024	7.326519030470546e-05
cg17896965	7.893685705084863e-14
cg07301329	9.055607375074715e-09
cg05111603	2.4570875130525138e-05
cg01420306	1.254329751176897e-09
cg19057424	9.902572660758224e-07
cg06437740	1.640295661897717e-05
cg12575688	1.5229676297856543e-08
cg25059408	1.0122194815664898e-07
cg15700776	3.617971478486748e-05
cg01823663	1.837007024274584e-08
cg07635735	5.042569917179662e-09
cg27438889	2.236453033876984e-07
cg00090182	1.1800335342204704e-07
cg20447208	0
cg27029150	1.1870066984887018e-07
cg13236475	3.195611553152844e-10
cg26794364	1.5076828674409626e-13
cg25589092	4.457126121515387e-07
cg04580344	0.0015242
cg01865825	1.842226371451261e-11
cg01360317	5.536449270926447e-05
cg25949002	3.1726798449538407e-06
cg05779950	0.00129743
cg10208777	1.2758402482271336e-06
cg10242788	0.000658306
cg01534799	6.827783005647348e-09
cg26980937	3.43369529143267e-07
cg08635064	1.2276990210002836e-05
cg01802506	3.5182949731371593e-07
cg11960655	3.100080432860697e-05
cg08172479	2.113524108482423e-05
cg15101634	9.650794347448866e-06
cg07875335	0.000105217
cg00180869	0.000720824
cg01447536	4.347185902364714e-07
cg17310882	3.553369931630357e-08
cg11366837	1.3571065959894213e-07
cg16202096	8.337407156888688e-06
cg09439915	4.036318834721442e-08
cg24989176	1.4287983352012645e-07
cg25053386	5.416778137146139e-13
cg07937925	7.28640037195305e-10
cg06615316	1.3191192749228975e-06
cg16134686	2.797795960463034e-07
cg14385965	2.3468154766170812e-06
cg23049142	8.41070938695232e-06
cg17445839	1.2212453270876722e-15
cg19914424	1.0579449177372524e-05
cg01963035	4.647679776592639e-07
cg05591360	2.2129417198701873e-07
cg22875345	3.263944097220417e-07
cg12461044	8.427122899501427e-08
cg04360848	0
cg22103164	3.4050313602040916e-07
cg08713108	4.1113228987921246e-07
cg19520087	0
cg27095915	2.5398643589413794e-06
cg09345355	1.075109428150256e-07
cg00249938	1.679149709832295e-06
cg08036799	2.3869795029440866e-14
cg25541528	1.6301563199205837e-05
cg17641904	1.4473514386992292e-08
cg00059977	1.1286638290641804e-11
cg07934484	3.0362309133558085e-07
cg24168641	1.3118472974582573e-10
cg09124486	4.773959005888173e-13
cg01870665	5.586123019707401e-07
cg11246938	3.772510613897495e-06
cg09526522	8.824592853451385e-06
cg13540171	4.2040190106895636e-08
cg00935924	5.691380094985377e-07
cg02082929	2.8255164719048764e-07
cg23245147	4.902143354867938e-05
cg26444528	3.093624109884452e-06
cg10306532	3.6069179865094725e-09
cg08329428	0.000160211
cg21979010	2.5206712694902933e-07
cg10613754	5.495119925535974e-06
cg23750531	8.665285102682496e-06
cg07797372	2.1151120613849272e-06
cg15854679	2.3956516770340386e-07
cg13338391	0.000713386
cg13775203	1.2323356164856136e-05
cg23290482	3.271435078389118e-08
cg17415486	4.967836607638887e-07
cg08304279	2.205791105325261e-11
cg02284273	1.5519956125809031e-06
cg22105158	4.552049848172146e-10
cg19692240	1.1610705064057925e-08
cg13729816	7.994348573903132e-06
cg02846517	1.4567341589666327e-06
cg17035490	5.657265119252131e-06
cg10050341	2.376669320236502e-07
cg26517831	4.2748134587711206e-08
cg14253596	3.303438111945667e-08
cg10775231	0.000693555
cg07844819	3.7419223275492186e-10
cg14692781	0.000392667
cg00160902	8.989218495014661e-06
cg20861220	0
cg10509117	1.0526991688353249e-06
cg26074253	0.000532281
cg25150440	1.1176615188901451e-11
cg18111215	8.568618242055237e-06
cg23067535	1.9827241532599515e-05
cg10151583	0.0001444
cg22719314	0.000233739
cg21719957	1.6677810910081803e-08
cg24967649	1.538063177930482e-07
cg12301835	2.5949686843773634e-11
cg20627512	2.8750932681287367e-06
cg12350309	0.00256094
cg02802029	1.5631625607248623e-05
cg11701819	2.812786170902637e-05
cg00167525	0.00035128
cg15053890	9.434704073552069e-08
cg16569937	0.000134487
cg10059324	1.0042234382723336e-05
cg17351846	0
cg13508171	5.173431346872093e-06
cg16004439	4.2477421862918696e-05
cg01891940	6.247358741440223e-09
cg03655684	2.837809165434635e-08
cg16017889	8.208675739140858e-08
cg26899692	3.653223001887085e-08
cg21747330	9.008569516955056e-05
cg23926715	4.974355004572217e-07
cg20963866	5.814506443546641e-06
cg17285931	3.740662766205105e-07
cg06473363	5.835011250843181e-07
cg10088610	1.2525861116219339e-05
cg25403152	4.581049861673847e-08
cg24435209	0.000615067
cg21418531	2.9753977059954195e-14
cg21218128	7.771561172376096e-16
cg12720152	6.162144894350519e-06
cg21512644	4.555443489095978e-08
cg27201625	1.897202194955927e-05
cg25866895	5.529644310775517e-06
cg10003262	1.7591819286844057e-06
cg01495361	8.402774123505985e-06
cg20354882	2.8340796376369326e-08
cg21324146	1.9999044643670416e-05
cg02162144	7.603917495657697e-12
cg20302414	2.6784134852242403e-06
cg05069044	2.1079689493941345e-07
cg19212550	1.2572992513781855e-07
cg05790451	6.124385449890468e-07
cg23097878	0.000306718
cg25614265	3.3526648324677666e-05
cg05920383	4.759642652951701e-05
cg19286075	6.777504673816104e-06
cg09090068	6.596063246155914e-06
cg00219816	2.4702386147712474e-07
cg17611880	2.6824580656392705e-05
cg15736363	9.294356295375117e-06
cg03896694	1.9746785495655672e-07
cg00901034	0
cg07469467	4.962971356103907e-08
cg18155407	3.149989824535737e-09
cg11389158	0.000132721
cg18594439	4.606870440682087e-11
cg14695497	0.000963976
cg22863277	9.497454533935468e-08
cg23320230	1.822143923524422e-07
cg26694839	1.7698087440010113e-10
cg00803456	3.6637359812630166e-15
cg05013337	0.000500295
cg21398853	3.0419000651704664e-12
cg23032249	2.597461053976957e-05
cg11738790	0.000148657
cg07262395	3.6702196837268275e-11
cg20058542	1.7791958478396985e-05
cg18977541	8.060511869079079e-08
cg15611150	1.611778488119775e-06
cg13593809	2.9665109702037284e-08
cg09176199	6.76896702134222e-07
cg10290504	1.2983917365261277e-05
cg16152676	8.613701583748412e-05
cg03046946	1.964225874173664e-07
cg13910526	9.519542587543839e-08
cg09506588	7.014071076172357e-07
cg25436826	1.1879785249968577e-06
cg03461577	1.0710589530837922e-06
cg14970186	8.09507714194524e-08
cg00104484	0.00173207
cg10095777	4.74436654411825e-05
cg00258199	4.550263278391142e-06
cg25218470	3.526176517443247e-08
cg26499430	3.536286065253247e-05
cg14456175	1.0222995512343402e-05
cg26107576	1.5543122344752192e-15
cg06298530	8.571004777024882e-07
cg14597098	8.803382645017344e-05
cg07147204	1.1015346523812752e-08
cg25169679	2.3420685343666925e-05
cg18423164	1.2821881617552933e-06
cg19439706	4.107825191113079e-15
cg25117092	0.000494158
cg10421691	1.6515677714323829e-12
cg18071071	2.209410432385539e-11
cg07594472	1.564249751995206e-05
cg09076788	8.053926636719666e-09
cg03872217	8.201677681451969e-08
cg01966334	2.163535788712867e-05
cg22272458	2.604745800482977e-05
cg17735566	1.2286010464546138e-06
cg03703111	4.647354168163531e-09
cg26823666	0.000101817
cg11537406	0.000124851
cg21170114	1.948670007911879e-06
cg23230564	4.660287311208933e-05
cg03248834	4.1165643249740924e-07
cg13704654	1.925834684612937e-05
cg26429022	0.000221317
cg13403462	1.6826155004867616e-06
cg19503168	2.941804425615757e-07
cg11887532	1.5432005238125157e-05
cg12132029	1.5543122344752192e-15
cg12622172	1.2637298484330373e-06
cg15605858	7.477247243592444e-08
cg13145900	0.000120977
cg06059360	7.056360228463454e-06
cg27521571	3.169044686668343e-07
cg00925492	1.8857902928104409e-07
cg18765822	2.3193249543140837e-08
cg14358282	1.505491048048313e-06
cg10577785	1.763514830832591e-07
cg25952247	0.000943666
cg07313141	7.109826564610788e-05
cg26119877	1.6027372479188173e-06
cg20754634	0
cg23825213	1.6201415270922226e-05
cg10233866	1.2138805427497346e-07
cg17706086	0.000485374
cg02065690	6.574500489575641e-07
cg12571281	1.0732081889841538e-11
cg07279557	1.8847840244085035e-07
cg05720640	0.000112296
cg17570835	1.238970564765296e-05
cg16881282	1.3791241736060833e-05
cg08915586	0
cg11816739	0.000206843
cg09606832	3.1552330748141344e-09
cg23320368	7.201954588254011e-10
cg24146100	2.554623179662485e-13
cg09200263	6.124366569437711e-10
cg04373893	0.000385473
cg27064949	2.365430330497631e-07
cg25142947	2.601600385987446e-05
cg19347531	1.74438046323111e-05
cg00325499	5.1016709532447635e-06
cg22549041	6.803671315225301e-08
cg19434750	7.61037965979483e-09
cg10566776	0
cg07799643	1.123955323589776e-06
cg19925887	1.0669243266647754e-13
cg27312241	1.7986523381807729e-10
cg16014202	3.384449621945951e-05
cg11722878	4.539000825198869e-07
cg12702367	4.8650759357449225e-05
cg06060835	0
cg24169822	8.53191360350447e-06
cg23768073	0.000321697
cg17460445	3.8584533241126096e-05
cg18171071	1.176836406102666e-14
cg07968760	7.034372122571853e-07
cg17506050	1.3254294966014157e-06
cg23220897	0.000221651
cg13187047	6.591348600260005e-08
cg01841312	0.000113937
cg14216997	9.9107384454733e-07
cg10763547	9.635070519209421e-11
cg09758296	1.4361845046551025e-12
cg15066405	1.8162509644037428e-06
cg22497879	2.300087201168033e-05
cg05893843	4.639490954938541e-05
cg13734833	5.448135502961193e-06
cg14860193	3.893894262585462e-08
cg10163895	1.4136371051409746e-05
cg06296304	4.385803511475217e-05
cg23145724	8.881784197001252e-16
cg14273450	4.225194527585074e-09
cg18539785	1.94321202462433e-08
cg00599702	1.2095314030680093e-05
cg13981804	1.1587347553687621e-06
cg05251456	4.0387689193011056e-08
cg10866391	0.000189207
cg02272576	0.000160178
cg00267883	3.680389326632394e-13
cg11825002	3.6574931971955493e-10
cg15405625	1.5835645628459183e-05
cg09551645	0
cg18442365	5.142919423661851e-10
cg25538235	0.000424527
cg19134127	5.470554942377248e-08
cg16752235	1.1261086396707753e-07
cg06608399	1.2522957125726819e-05
cg01993027	3.8718150832117715e-06
cg06494592	0.000108243
cg22713356	0
cg12457901	3.7699649462208384e-05
cg24475182	2.2844128477750303e-08
cg20698293	2.327084080988584e-10
cg10891989	0.000377206
cg05859153	0
cg08396593	0.000188344
cg01104724	1.868212377686973e-06
cg02569718	1.1102230246251565e-16
cg05433805	0.000835388
cg27242132	1.7581944455891119e-07
cg14868128	1.4589313534374426e-05
cg20126741	1.581664167749075e-06
cg03382715	5.4951824817739414e-05
cg17202519	8.357022218685728e-07
cg08119252	2.923454898839939e-05
cg12644888	0.00115447
cg15363314	4.501508388266018e-09
cg13055484	2.7633451082920146e-13
cg10214754	2.8250528785633833e-05
cg12709669	4.425126931550949e-12
cg02715879	4.598744988371095e-06
cg09902272	1.3338435130849646e-06
cg26383537	7.084201921880862e-05
cg10847607	5.904304162251961e-07
cg15160709	3.76822318385317e-05
cg27205339	1.991264327982911e-06
cg01892695	3.5987576252338727e-09
cg18899999	3.8124170487208175e-11
cg14357164	4.9180822747629804e-09
cg04897931	4.6084517779654277e-07
cg16614853	1.394675253063582e-08
cg09357589	8.956150082917169e-05
cg19796532	1.2456702336294256e-13
cg21405376	5.417845758692863e-07
cg16977735	2.7944841662908004e-08
cg04530265	7.216883868288448e-09
cg20780998	5.344492071124307e-09
cg17415326	4.928216795208051e-06
cg22094927	5.78671768503014e-07
cg07086074	5.855678896216077e-07
cg07267782	0
cg22730830	8.377122762137645e-07
cg22629528	2.6665462060648792e-09
cg18557149	4.9037662819273464e-11
cg26020513	3.385919497556067e-06
cg01388847	0.000505147
cg08856371	3.1334698247231785e-07
cg05322168	7.999156892424253e-13
cg07609862	3.890581820042982e-07
cg21325723	0.000887627
cg15516045	3.1101597611771226e-06
cg13399478	5.231048538778538e-08
cg11065420	8.541944929163492e-12
cg27027069	1.3347114127260085e-06
cg16162970	6.576447997286294e-08
cg05897859	6.319307199742497e-08
cg09502447	2.788566934031067e-07
cg18277082	1.1426611902010109e-05
cg01752881	3.776704849045576e-05
cg23214628	1.4828471783800978e-11
cg12899381	1.0799198479904959e-05
cg14188246	0.000668675
cg22845236	0.000705435
cg26077615	8.53217496654679e-12
cg11893127	0.000734542
cg23042151	2.4843521873041396e-07
cg06121352	0.000349807
cg25528956	4.2414671315160746e-06
cg18052422	1.0046817890407844e-05
cg12314350	7.227551890309769e-14
cg05056638	2.637135390715084e-05
cg05816097	7.437618125494261e-06
cg13955603	0.00107241
cg03630736	9.778313714292608e-10
cg09159751	1.3173873909533285e-06
cg08757123	0.000394527
cg11445191	0.000868641
cg20490602	2.4424906541753444e-15
cg16039889	1.435848107078641e-10
cg05067963	1.878077904482467e-05
cg06745955	4.766756955820739e-07
cg03928154	0
cg18270426	9.990125608982936e-07
cg24647015	5.727270213640168e-09
cg03018931	5.9696521059748875e-09
cg17062703	8.992806499463768e-15
cg15162535	0.000101535
cg26547526	1.3581149523989033e-05
cg09419027	1.4661405423055385e-10
cg07953015	0.000148195
cg19992629	6.579715215071502e-05
cg15755348	3.011647264905548e-09
cg26090062	0.000584267
cg10718795	7.5785047887189094e-06
cg24142850	6.093704350007556e-07
cg12983165	2.199996385066072e-08
cg11847597	0
cg02048654	1.872274070224833e-06
cg19417362	3.009625071381805e-08
cg20060398	6.732340462889397e-09
cg26196162	3.881187351839621e-06
cg16238336	3.533745787098752e-07
cg24546335	2.6705798683579474e-08
cg02781410	1.572035500729818e-05
cg04309801	0.000803343
cg19757382	2.0365307755731976e-06
cg12253071	4.5568648854299454e-10
cg27582527	1.6060608620804828e-07
cg17382986	1.5289427970355263e-06
cg06290904	1.0079927514894393e-07
cg17193961	9.668203282409138e-08
cg09417864	3.1576051528814375e-05
cg25198599	0
cg16797972	1.1233852736936001e-08
cg22560193	4.0967229608668276e-14
cg08899895	1.2935459081653278e-07
cg19009870	1.0807717112371051e-06
cg00129669	7.446573034863846e-07
cg10920224	4.950735931208428e-07
cg13513478	7.586176842266923e-08
cg12031962	6.826999598830152e-05
cg09986316	4.734460660493767e-05
cg07963741	0.000109291
cg16789867	6.361291446932427e-07
cg24694501	1.6236012358561425e-05
cg19270827	2.64242355774158e-08
cg23694492	0
cg23574061	0.00203659
cg14749448	1.2439097025529477e-05
cg01228410	3.892900120294751e-05
cg10601287	2.220446049250313e-14
cg07737110	3.2688228868149594e-07
cg15671083	1.8910803178506796e-05
cg24740632	1.9590421349025e-05
cg02563636	9.215748799640266e-07
cg21522245	0.000430351
cg17499682	4.2545839504581906e-05
cg04966682	2.2420031130510054e-06
cg05618934	6.222387316512368e-08
cg11659652	1.6753240694722393e-07
cg21507238	9.612754353294228e-06
cg20536469	0.000437258
cg18874332	6.9073283330833846e-06
cg07329076	1.0822787110953414e-11
cg13860981	5.0631032699755e-10
cg24003560	0.000179878
cg11721770	3.581143130160225e-05
cg13254359	4.2887813922476425e-07
cg16624482	5.637442874739662e-07
cg10626889	2.8596278961345867e-05
cg11736056	5.5523678504143525e-05
cg09871315	1.8986511174379217e-07
cg03267527	8.46621484029697e-08
cg20738874	0.000213598
cg07961554	7.276510452958185e-06
cg06117365	8.396390418907718e-05
cg24544490	3.6727842989137116e-11
cg22179888	6.926189239919722e-07
cg16512945	0
cg19757573	3.7836345168074104e-10
cg16297736	1.3802768723536474e-06
cg07670516	1.0619727319749472e-11
cg14433314	2.8529587470238482e-08
cg01735080	3.300165941633182e-07
cg25821785	1.4265914782818356e-08
cg10831246	9.527133082443129e-09
cg20184537	2.4268431221274867e-06
cg08316671	7.664067316670575e-06
cg23900422	0
cg22863148	3.824102270622021e-06
cg02256384	5.488221370919533e-06
cg17475136	0.000925772
cg16457652	6.489693052946777e-07
cg24828257	1.0138940570225685e-05
cg12410530	5.222088416578785e-06
cg06810986	0.000181832
cg18565717	8.216575746455845e-07
cg16256492	3.2824113159746204e-05
cg09276249	4.271147492351801e-07
cg16592832	2.6845927735275055e-06
cg25801742	8.956015429273378e-08
cg24899315	5.999744520090999e-07
cg03441844	4.6525532804153613e-07
cg02081430	7.699296655783172e-08
cg11734773	5.471750186281099e-08
cg16356987	8.211130664292909e-10
cg01036133	8.013527985295532e-06
cg07916022	6.61535023626092e-05
cg24876953	7.967963918664722e-07
cg04647918	6.612384356929901e-05
cg22846149	1.0576357123426305e-08
cg22097729	3.048638427260997e-07
cg22696252	2.124752596088797e-10
cg08443605	5.020303948111149e-07
cg15033511	4.925782414177959e-07
cg06113200	0.000459105
cg18081818	3.5084861004230916e-05
cg08931968	5.5600141384837265e-05
cg11015251	2.1203186234775018e-05
cg23627354	8.815645781201642e-05
cg21768287	1.811542027496671e-10
cg08195415	0.000454603
cg24216096	0
cg13527866	1.1609085828201415e-06
cg11468748	1.254349647372699e-06
cg16837545	4.0079985269114715e-05
cg03021647	3.979632179351711e-10
cg21090866	5.566480609786595e-11
cg01807688	2.1761314861201697e-08
cg19816711	4.0095091294878316e-06
cg05668005	8.694574710199632e-07
cg24101364	5.91598992016884e-11
cg07059979	0.000932085
cg26901920	4.945029596914452e-08
cg27111250	0.00265875
cg10645377	3.730349362740526e-14
cg27655671	8.94018528097007e-08
cg24172054	1.4850186017101308e-05
cg07433360	2.4347190930029683e-13
cg25468662	4.043771321804446e-05
cg13773083	1.6527890167594705e-12
cg02932805	3.529973810745268e-05
cg06783524	3.4098029910833993e-05
cg08159444	0.000135403
cg09246385	5.379871187871643e-06
cg04631545	8.945252441583396e-05
cg27215545	1.4707000122182734e-06
cg11183072	0
cg17757980	2.2098700425132733e-08
cg04140807	2.505625252835486e-06
cg09253462	6.663312364574292e-05
cg19757176	1.302402339753428e-06
cg11245365	2.19505283609589e-05
cg15088752	8.016320940384958e-11
cg05958252	6.32391174415492e-06
cg05273321	3.77483481065477e-05
cg18180096	9.7295630441252e-09
cg27619118	0
cg20610581	1.7309707065482627e-06
cg07059500	6.535605451274407e-07
cg05422360	5.378825751467531e-08
cg02383666	5.820210979834428e-11
cg12584458	0.000400061
cg22693205	6.013073916566469e-08
cg10005897	0
cg10351866	8.50722758238831e-07
cg11530334	3.5915874485592525e-06
cg05181183	2.8512681105041793e-10
cg05190327	1.3834889900365965e-09
cg05723825	5.109823608684394e-08
cg26333902	7.82226479911774e-06
cg02534780	0.000431515
cg00796374	8.411922880480205e-08
cg13390800	0.000116029
cg24145357	0
cg20678082	5.0300177864004425e-06
cg12923936	4.2959691359811814e-10
cg26069920	1.5522342674545442e-06
cg08491314	5.258230517668494e-10
cg27056165	0.000134264
cg06165982	8.242562465898828e-08
cg05895737	3.806074444501206e-08
cg18186394	4.800176922614696e-10
cg06825415	1.4697567627841579e-05
cg07875393	7.801614702929172e-06
cg05904621	8.487455183114889e-11
cg26270832	7.482130470748416e-10
cg06358752	2.9051050454143024e-10
cg25540032	1.065036221992166e-05
cg22970786	3.3505213359985575e-05
cg09359810	2.2076307300000764e-06
cg01099258	0.000622505
cg25972680	6.15720275876086e-08
cg13657981	7.338913310395156e-08
cg02380276	8.881784197001252e-16
cg19286270	1.9984014443252818e-15
cg09906922	0
cg25712088	8.775202786637237e-13
cg02766704	1.9450167032530885e-09
cg20724227	1.0179753684447235e-07
cg05496360	6.339563225443712e-05
cg00310410	5.147914921010965e-07
cg13221624	7.927385101358375e-06
cg22849665	7.483637043392832e-09
cg26966001	1.1657963483457934e-10
cg02685978	0.000102849
cg14950193	1.6721860134127908e-05
cg05519121	2.3307794717597474e-06
cg10681600	6.662472464280533e-06
cg10489650	1.7438463113528258e-06
cg03272597	2.050114725393737e-05
cg22131912	6.319212930705476e-10
cg11634827	0
cg21642169	1.9523062870785424e-06
cg14644418	2.50133121992846e-08
cg18062196	2.7257016865789296e-08
cg01988136	0.00103104
cg06634060	1.663026454434835e-06
cg22300806	1.8768124832035937e-09
cg12564097	0
cg00239066	3.134185350917029e-06
cg07236367	4.6490131454524075e-06
cg10486974	9.561162206406237e-07
cg07358738	0
cg24527560	6.45039577307216e-11
cg17566946	0.000137105
cg20538696	8.50244008532286e-09
cg18077422	7.433720711214065e-07
cg15088998	8.94438237664108e-06
cg03716231	2.033770707399185e-09
cg25764348	8.853924133855884e-07
cg05477405	1.0458012325686994e-05
cg06602723	3.1020770185907764e-07
cg15473904	2.4339774566839445e-05
cg26666292	9.817620091712165e-05
cg14079748	0.000126713
cg11188210	7.128886305829418e-06
cg14269096	5.34529241308368e-05
cg13153353	6.310921600860553e-07
cg08090087	2.6264712271739654e-07
cg11302666	0.000425157
cg27241889	4.337277981214527e-08
cg00318347	2.4429718471496997e-06
cg14263561	1.2707495056218931e-09
cg24501020	2.1175372455495278e-08
cg22954460	7.548947800195549e-09
cg01081720	7.1048094074654955e-09
cg07994859	3.0134894579703086e-11
cg02140506	0.000926467
cg20899978	7.867664572980271e-05
cg12740337	4.1748744530001325e-05
cg08196561	1.0002673732634193e-06
cg19659619	1.2088108292118704e-12
cg13603253	2.2794468534925727e-09
cg27149060	4.307233458789028e-10
cg24756435	5.732174353956232e-06
cg11237792	0.00140511
cg06010993	1.6815473130593617e-06
cg14134128	1.5831568944690844e-08
cg24569831	0.000144765
cg10169915	4.447209663860363e-07
cg21395967	4.254376073653532e-09
cg00381361	1.1102230246251565e-16
cg11217603	8.154588115871775e-13
cg00224465	0.000532214
cg06344992	1.0334255085009403e-06
cg05027597	1.6754375664618237e-12
cg04101143	3.137630744109998e-08
cg26799219	6.869164237421899e-09
cg13818504	3.219315720670579e-07
cg17469479	3.358544380605011e-06
cg07911933	4.36920499780058e-11
cg05673204	2.8991552377677365e-06
cg00591556	9.197369685964851e-06
cg15572745	2.5163101713410185e-07
cg16987524	1.5543122344752192e-15
cg03031988	2.1696482778055248e-05
cg02251663	0.000243152
cg04460093	5.535073024032222e-06
cg04544033	2.184293301787932e-09
cg22626398	2.4786159038669986e-05
cg12453733	4.039315136150634e-06
cg16393182	5.5951711486201816e-08
cg06363968	1.2544000493885932e-07
cg19200953	0.00013787
cg10092770	0.000107857
cg11791005	1.5120700647131002e-06
cg22472798	0.000682916
cg06025950	1.1128298282869764e-10
cg11224423	0
cg13202523	5.7932023617146555e-06
cg25935985	1.0166109957854275e-05
cg21467935	5.843238034208831e-06
cg06279296	1.1371448016550545e-07
cg21863949	2.3523849534967667e-11
cg07709403	0.000164067
cg16429619	4.0468773227941846e-05
cg26621869	3.9039815076580275e-05
cg16590830	0
cg23786580	1.0092154889562721e-09
cg17051178	0.000161038
cg05369327	2.2212654922082464e-06
cg27163167	8.427502702934575e-05
cg17189671	1.1454137194277791e-08
cg15743724	3.5141781040692877e-07
cg10741696	7.135923851819825e-09
cg23601736	0.000169701
cg12649455	2.296560931847047e-05
cg18988751	0.00172065
cg17552759	8.126898368709945e-07
cg13967908	3.2203828492782804e-10
cg07016546	5.752236420519807e-08
cg23572067	0
cg17610263	1.3941640064629723e-09
cg17662445	0.000301323
cg20850528	3.8824160186745615e-07
cg16339758	0.000642341
cg02683305	3.327140387976435e-06
cg14342850	9.800686422778426e-05
cg12247101	5.808455716405092e-09
cg06198696	1.3396685438760159e-05
cg14939833	0.000205817
cg14939641	8.356795978947673e-05
cg21625410	4.375650384247365e-07
cg26296941	9.509842341670627e-05
cg08172971	7.414575664554945e-07
cg01551350	3.73078234972013e-10
cg19471466	5.9047169376214015e-09
cg18666249	7.069935854531195e-07
cg27416688	7.803757640090225e-13
cg05263121	1.0647005499464512e-10
cg03137131	1.1065984850122668e-05
cg24085039	0
cg01649219	4.279002461082815e-05
cg05031448	1.6297852123425827e-07
cg09315176	2.096804097018179e-08
cg24329783	2.4157959145454377e-05
cg12064134	1.4893564418416716e-06
cg20674480	1.668386303887992e-06
cg11220654	1.1353464279828529e-07
cg03217360	7.145925762230831e-08
cg05793108	7.980612473090787e-07
cg21235465	1.2440645729139277e-06
cg25930738	1.4015001381650904e-09
cg24986225	4.739417087562536e-06
cg14575854	3.3276326794062783e-07
cg00851394	5.280400045160061e-05
cg12372401	0.000160402
cg03873694	2.003284284013418e-06
cg01663953	0.000101375
cg10859621	0.0011429
cg00214780	8.598073755750058e-06
cg19972272	8.788621224975479e-05
cg13296570	7.327471962526033e-15
cg11210069	2.0933784651289145e-05
cg07838106	1.3886503459348276e-06
cg24554151	9.466074590847029e-10
cg12684037	0.000227572
cg05694825	3.047818098123045e-06
cg24573261	2.9922655464531545e-09
cg04904300	7.55541041508323e-06
cg20643897	0.00286458
cg14263486	5.862132557776789e-05
cg14266191	8.363642211806077e-05
cg26174215	0.000457658
cg23422604	3.5232001194263063e-06
cg24647820	0.000109127
cg09083742	3.533707488956317e-06
cg25026715	7.271337365555297e-08
cg05376465	6.851988509914975e-08
cg02263509	3.4384384228758336e-11
cg19797049	6.893626780524187e-10
cg07532791	1.215945000243579e-07
cg09796583	2.7523202605905794e-09
cg10408284	3.0006538143112493e-08
cg19836145	0.00033702
cg18581616	1.242803927548053e-07
cg20663846	3.7751538251029615e-07
cg07103270	0.00196691
cg03764484	2.9627222882133708e-05
cg01765758	0.00113913
cg25309775	0.000113993
cg21247722	2.0058941285761023e-08
cg13031633	4.834478872783876e-07
cg17243829	1.0109397007296295e-06
cg27286120	5.899024712929801e-06
cg06647694	3.050840439389191e-06
cg19943799	2.4537802900681527e-09
cg19281864	0
cg21742381	7.841632052141279e-06
cg17968943	6.844464691568852e-06
cg04554617	0
cg14486338	2.4980018054066022e-14
cg19257562	0.000147915
cg08705566	4.447314222444376e-06
cg15353040	0
cg17034331	5.236414823972524e-07
cg26617364	1.1245039444052196e-07
cg15778335	4.574118861455645e-14
cg08638886	9.489857733435692e-05
cg15042679	0
cg03548490	2.259484425370939e-05
cg24934431	4.6109174234310046e-07
cg07600936	0.000295853
cg15545541	0.00261636
cg25620760	6.502316074019632e-06
cg23040424	5.77918424227164e-08
cg03290530	1.1160934365594954e-07
cg11661914	2.917361040521982e-06
cg03657257	0.00013113
cg10397094	0.000775481
cg16178358	2.438961166362219e-08
cg20450689	0.000785109
cg20116011	1.3559416753849973e-06
cg11843674	1.4772069123480946e-09
cg21811967	9.612773546718856e-06
cg25927838	3.2619803524980284e-09
cg17156570	1.2605192697745515e-05
cg27217253	1.0627133795182431e-07
cg22457769	5.686803087656678e-06
cg10556064	2.947469506242584e-07
cg07275437	1.5298311095701678e-07
cg01579024	6.423763621565826e-05
cg12620771	3.060186845038615e-07
cg15945527	1.1764197394015241e-07
cg07395932	2.7020763404550507e-10
cg15602298	4.6629367034256575e-15
cg25625968	1.0442253595921436e-05
cg27128011	1.281590389368148e-10
cg11177526	7.491624347544246e-07
cg01504212	1.8627284747996242e-07
cg22462396	1.3968390904839367e-05
cg05678033	0.000117643
cg07711309	9.647752415853361e-07
cg06022561	3.614428922826818e-07
cg16624888	0
cg15584813	5.0720982969210127e-11
cg09659164	1.8133938795017457e-11
cg13839880	9.914837395541554e-09
cg24996161	1.4958364456751916e-05
cg16585183	6.587481422348773e-06
cg12012680	2.1843873376781175e-09
cg17574845	3.412949373116092e-07
cg05034125	2.7357869701871707e-06
cg23034985	0.000508048
cg17801295	0
cg03908109	4.509270389307929e-07
cg02327335	1.988918918449656e-08
cg26207995	1.0519122063068487e-05
cg00614011	2.77516968738567e-07
cg09860653	1.1102230246251565e-16
cg24258529	2.0141439971421704e-07
cg00695046	3.981111799611359e-05
cg22362389	4.466477854236928e-09
cg01779076	1.25724796062876e-06
cg16836311	9.205549522661727e-08
cg09791440	1.175005367504145e-05
cg18190225	1.7388616657676437e-08
cg20956390	0.000104444
cg15091333	6.881990115115144e-06
cg00928596	3.750954657988359e-09
cg08756614	1.3992042921406878e-05
cg26816476	3.7744138959183715e-05
cg12394821	7.62180543621982e-05
cg11116798	7.411590767336662e-06
cg21952115	7.219746285258566e-07
cg25903728	1.0819852236387817e-08
cg23477821	1.5947543786642981e-06
cg18734987	5.595603980168562e-10
cg20413202	2.1758899126922415e-08
cg26020164	1.6070565637349432e-05
cg02994113	0
cg24373647	2.1277529305141485e-07
cg22857437	0
cg02861309	2.04433846711094e-05
cg11526481	0.00124938
cg08048709	7.842322451434569e-07
cg14615553	6.040251658623319e-06
cg19415604	2.3820769408100517e-06
cg23193613	2.8236746274501456e-11
cg19421727	1.2185807918285718e-12
cg05453358	1.9131564621410746e-07
cg09651845	0.00109952
cg08089354	1.3100631690576847e-14
cg22262325	1.1155689150221804e-07
cg09812730	2.420520983648089e-07
cg20089491	5.176690032193676e-08
cg11465936	5.57561414815666e-08
cg08834902	0.000668231
cg19361488	0.000242178
cg14070835	1.1647042774676208e-08
cg12940781	0.000106477
cg26998460	6.008571443505417e-06
cg20983854	2.6739741842973785e-07
cg17381040	0.000270513
cg18898218	7.642131372165295e-11
cg03384921	6.5509147638698195e-06
cg08902818	5.606974440297563e-09
cg01523712	0.000471917
cg15709989	5.0532591342467015e-06
cg15948536	0.00121833
cg00329728	0.0011199
cg04177826	0.000153102
cg01742164	2.35800268200137e-12
cg25664220	5.086745120896907e-06
cg26418881	3.124375785312772e-06
cg22633597	0
cg26465389	5.366761590686053e-09
cg06563089	2.7775987476719166e-07
cg23051349	0
cg14239307	4.3173020602971235e-07
cg22501454	2.65987232239695e-12
cg01269617	1.7570899814023377e-06
cg13904527	3.8317856438707665e-05
cg13837721	9.348150780530418e-05
cg26390175	4.937085185319212e-05
cg17931227	4.714313973419593e-06
cg14552904	2.3112012464521214e-05
cg13770114	2.7140796077240736e-07
cg13264964	7.298551307766132e-08
cg00610577	7.78588304939376e-12
cg17509109	2.023369307990741e-05
cg15526825	3.015365734881925e-13
cg15140721	5.064381447594801e-05
cg03349769	0.0023959
cg10136115	6.706538546730201e-09
cg10095305	7.338460351835607e-06
cg20258613	4.0054236594144754e-09
cg00152613	4.1340091910813115e-06
cg00549574	0.00012414
cg12737514	1.5263906805174088e-09
cg02587153	1.2466753629425398e-08
cg15776617	4.440892098500626e-16
cg13876499	1.6653345369377348e-15
cg08202144	3.644109551448338e-06
cg04799018	2.0201106507578004e-06
cg12556309	0.000387366
cg27385590	6.0418289243857615e-06
cg04087816	2.718290378345145e-07
cg23501605	0
cg00968598	4.995781566208279e-12
cg19182918	6.805393941378135e-06
cg26533397	0.000128305
cg22391691	1.1712908087879725e-08
cg21459739	0.000104836
cg02729383	6.090353129817316e-06
cg00688681	6.601999613664589e-09
cg04864327	1.3847819945178585e-06
cg04136259	9.804249523348574e-09
cg20137551	5.2985140621686355e-06
cg22459739	1.2247054023806214e-05
cg24362661	4.177330563681636e-07
cg21734651	0
cg06472309	2.0221614382975872e-09
cg25271479	0.00199426
cg16844962	3.845422151815825e-07
cg26518534	2.042810365310288e-14
cg13903179	1.7215628174138686e-06
cg06730002	1.9714294561268275e-06
cg07180971	4.3091162260089355e-05
cg01658745	3.341771304121721e-14
cg08276976	2.2624823881045586e-07
cg08905347	5.270483469654863e-07
cg16478437	0.000112482
cg13221899	8.349212543556916e-09
cg08681904	3.706896981869878e-05
cg26033520	1.2372036803487418e-05
cg14830033	2.8209749931673578e-05
cg00512484	2.272154890792244e-06
cg00485540	3.344160275253749e-06
cg12277612	4.6973008249739934e-07
cg21323732	1.477588801401808e-05
cg15600915	7.5338142146996745e-06
cg21694350	7.132072710192006e-13
cg15638969	9.51207089017192e-06
cg17401476	3.6966558150108852e-06
cg20792208	3.648351498686253e-08
cg26734677	7.903699424938182e-07
cg00640053	6.6296304717106125e-06
cg16104407	4.46664927267193e-12
cg08857906	3.589351038613131e-13
cg14500913	1.3037864125653442e-05
cg18710908	1.9476481954106006e-05
cg11300917	8.08903443216824e-05
cg09628704	2.1477569311922906e-07
cg26159205	4.522834048348301e-05
cg20669292	3.201884726145021e-05
cg04858776	0
cg08830139	0.000126259
cg27454064	7.619296793492936e-08
cg05402395	1.0124031090130714e-06
cg21610904	3.1571156533516387e-07
cg06632310	1.2781997682509427e-12
cg12134633	2.607526478071165e-07
cg12486486	0.000182565
cg11559446	3.023578936889315e-06
cg12193365	1.3414874610040428e-06
cg14502625	4.5461050590667185e-08
cg14725537	0.000168883
cg16021806	2.2870594307278225e-14
cg19626725	1.7887268222160913e-07
cg10553102	8.297174616256342e-07
cg13958067	1.165386329327056e-06
cg09763982	4.801585040681289e-08
cg08607780	1.7714356814746424e-07
cg17455119	1.0444636711071098e-08
cg02061804	8.197107115304192e-08
cg05397738	2.6495855509622857e-09
cg22206370	5.641484711016442e-05
cg14438187	2.796206799438039e-08
cg00849642	1.8560097903019823e-10
cg24792360	3.603339848723408e-12
cg06080948	2.168730084406434e-09
cg25910622	1.1315432689729121e-06
cg23277314	0.0001105
cg14232471	0
cg08232855	0.000250881
cg23496314	4.688438383082527e-07
cg05314776	7.430741791647488e-05
cg13688889	1.1746767512033074e-06
cg04592747	7.680272240406794e-07
cg07963854	1.57165372938195e-08
cg21213853	5.8517049252526654e-05
cg10792363	4.9404924595819466e-14
cg26899005	5.150522623176279e-06
cg19395684	0.000610603
cg08966768	7.199819762382376e-06
cg13500663	1.4050801138476565e-05
cg05392989	4.460467883937724e-09
cg05138892	0.000158517
cg19318393	2.227048545577759e-10
cg09187944	4.319877233704972e-09
cg18144547	9.211316132851088e-06
cg13972423	2.9040744697894638e-08
cg27371140	1.3796091935525112e-08
cg20306251	3.1182561935905184e-06
cg23740940	9.322498881747521e-07
cg26360697	2.662673270759086e-08
cg26350053	5.193122865065902e-08
cg01866220	1.329436039698706e-06
cg26064481	1.4966498470547762e-06
cg08669766	1.4861468543569956e-06
cg06964132	8.737784907475454e-05
cg08635489	1.3230909445827166e-06
cg07135405	3.6193270602780103e-14
cg00946092	0
cg03728930	2.6065981837408714e-06
cg20495640	8.233403736568334e-09
cg27600804	1.900978516755636e-05
cg24182256	7.504197263585866e-11
cg04849161	1.2416296790718206e-07
cg16208687	1.2547898609049923e-08
cg02578584	2.26165678540724e-05
cg13642914	4.3761001627729e-05
cg08324152	0.00029085
cg01829241	2.3081092592747154e-11
cg17531456	3.480941878075683e-07
cg02475213	1.5024292920884363e-10
cg23517936	5.3496879370840134e-08
cg04059980	4.918277205501198e-07
cg16075641	2.478655661275475e-05
cg03752729	0
cg06024918	1.6363990197221234e-05
cg00560831	1.968252005823956e-08
cg02976069	6.254864574284369e-06
cg04742556	0.00345883
cg11496061	1.5451370072305792e-08
cg05772329	0.000652708
cg02816799	1.0180745135812685e-13
cg19683457	1.0627453539413523e-05
cg10115263	3.885780586188048e-15
cg06627087	0.000687048
cg04624110	3.3422020907503125e-06
cg09435668	1.493921892858907e-07
cg08859352	7.289762600226624e-07
cg11423701	2.2132547572439876e-06
cg02750792	1.0636521520224207e-06
cg24969147	5.7259198121162314e-05
cg16574737	1.6982955119981824e-06
cg20167759	0
cg04710148	2.242206420532966e-12
cg03028061	7.987930317199243e-10
cg11934849	3.904088413997364e-06
cg23472592	3.6074820908282845e-07
cg09037093	6.359594040272754e-08
cg19855119	4.4227447160150035e-07
cg27105914	4.751966861893386e-06
cg05671386	0.00127391
cg07456490	0.004006
cg04147657	5.478105141054623e-05
cg03390449	1.2212453270876722e-14
cg08486986	4.007905118896815e-14
cg00510320	0.000439114
cg24288715	1.7921444794843921e-07
cg05232215	1.637578961322106e-13
cg04810997	3.0551493945818464e-07
cg03518918	0.000287175
cg27126872	0.00108246
cg26010028	2.035350306739403e-06
cg24817066	1.3378577265799052e-05
cg13914486	3.970276732045974e-06
cg24876178	2.1056050514278724e-07
cg08115019	3.4039215890402374e-11
cg02561230	1.8694316328282667e-07
cg07091548	4.628627352287751e-05
cg03169847	8.03879247500694e-05
cg18328579	5.097572626233671e-07
cg09541526	1.3773767802982562e-06
cg00585631	8.362436298980924e-10
cg04231094	7.321425277151405e-08
cg10208595	3.0167410238535197e-05
cg11030744	1.5615117116007937e-06
cg27510440	1.3469122234099906e-05
cg17292758	0.000158788
cg09287328	4.035660694512444e-12
cg04782106	4.218095055241733e-06
cg04854073	1.63419172630741e-05
cg15767844	3.805282798863274e-07
cg15660555	0.000349328
cg07684775	6.50431912774252e-08
cg06125903	6.118800236376565e-06
cg12474691	0.00711191
cg24158363	2.721822272011565e-07
cg04946387	0.000104725
cg00149654	4.829841471210017e-08
cg22525715	7.414671082672797e-07
cg02218809	4.859994628958475e-10
cg08418218	0
cg14889658	2.830169923018211e-05
cg03871489	3.320402452988702e-08
cg25457440	9.018979952868378e-07
cg25833861	3.979931742281728e-06
cg11629812	5.266972413764393e-10
cg00207008	5.35331757811619e-07
cg22159759	1.2374071922671703e-07
cg04899659	4.517079918275879e-05
cg05904806	2.6515319995201736e-07
cg13988329	3.365865619553432e-08
cg04948475	5.5700768614164176e-06
cg07749019	4.868079014563875e-06
cg27296554	2.124478725717971e-06
cg21803428	1.0919839699141676e-08
cg03883921	3.811844617063187e-06
cg04813240	7.322477846294362e-08
cg14999947	2.0396322175653125e-07
cg19364351	1.9610291168703498e-09
cg12681972	4.1938336925451125e-06
cg19360507	2.3715363006715506e-11
cg07615383	1.3092760858812724e-06
cg21745283	2.568284001025489e-07
cg04345661	7.684295596499524e-07
cg22624128	0.00128199
cg20760394	4.824014576687574e-08
cg21781308	7.827793122583415e-07
cg17181940	8.881784197001252e-16
cg24225175	0.000104711
cg03530210	4.444479562248915e-05
cg07180656	0.000160781
cg03160597	7.422007453072865e-11
cg26222198	8.044090203385146e-05
cg10249012	0.000158203
cg09039751	2.78252096475029e-07
cg11580845	3.7158968009265436e-05
cg03795181	3.06094816160396e-10
cg23210268	1.1145872780282673e-08
cg16341056	5.313083306646149e-12
cg04556615	7.1499661692397964e-06
cg17981439	5.295443397446142e-06
cg05666482	2.2580473946209878e-07
cg14997592	1.0398844119130501e-08
cg00742240	0
cg08709863	9.078028369469138e-06
cg01806128	1.35225386443949e-09
cg13802583	4.163011380065029e-08
cg05211646	0.000438132
cg15847273	4.684317256309356e-08
cg06103397	0.000854335
cg14011789	7.653877531765829e-11
cg20326379	1.3583015379126095e-08
cg26077005	8.62881912333524e-06
cg25199552	9.573724230249603e-05
cg16558994	2.591572467736114e-08
cg03412967	2.6653255957853617e-07
cg12331681	4.770512080920497e-06
cg22324667	1.176836406102666e-14
cg09103073	6.235177771263256e-05
cg13935437	1.863065257623475e-12
cg19521610	9.307887793852387e-12
cg12297231	1.789699610732498e-09
cg16234403	3.261220216099758e-08
cg01309395	0.00055599
cg05010260	1.8351864191634704e-06
cg13504432	9.532404196765931e-06
cg17790685	1.4702994377557843e-09
cg02769005	5.860494756149137e-09
cg17567203	5.436999524155439e-06
cg22374742	1.0227184654709731e-08
cg02903150	4.151019890386021e-05
cg13071082	1.1591916315722983e-10
cg13428978	8.401200369356765e-05
cg00347853	8.924971872659171e-12
cg10525432	5.427462639318037e-07
cg25104727	0.00112374
cg11923296	0.000571067
cg10964394	6.857045999897338e-06
cg02952545	4.512488105401502e-08
cg08325191	2.1972459354202556e-06
cg06758847	0.00145465
cg11654838	4.694931477478015e-06
cg08212862	5.403544278692607e-11
cg03636968	0.00015535
cg19272540	5.240326395039574e-09
cg22346305	4.1967312977009286e-06
cg12489279	1.1510641861889326e-07
cg20041967	0.000620143
cg15884951	2.4801768629290066e-05
cg23165164	1.3451495473049135e-09
cg24735671	3.4099080226113188e-09
cg07792002	0
cg11609571	2.9300531066756008e-05
cg08046044	0.000486358
cg18973024	6.823976939074328e-10
cg08330817	1.7630341631047486e-13
cg08464305	2.1108592368479506e-06
cg26817877	0
cg15661709	6.274169923159434e-06
cg19769287	2.1316282072803006e-13
cg14680768	2.7710097216804286e-08
cg24378073	1.1213252548714081e-14
cg20201929	2.815920481236134e-07
cg12959820	8.817328045473971e-08
cg16943126	2.3505015367408788e-07
cg09491536	3.520878455320897e-05
cg14482569	1.6910500377109727e-05
cg07832006	8.784204307599186e-05
cg26008365	1.2212453270876722e-15
cg08523384	2.18446860600352e-09
cg18731803	2.868927317933867e-12
cg24796645	4.1648176207775833e-07
cg25242647	2.339982829724363e-08
cg06175603	8.947444629647805e-08
cg10058885	4.643094501477485e-05
cg27628315	1.0655473170473329e-09
cg00863205	9.373384723954103e-08
cg13222811	0.000231821
cg24508713	1.1150660713665772e-06
cg26851376	3.5994647709758354e-05
cg05642874	1.3000711618360583e-13
cg00637745	1.975591912284358e-10
cg10647025	0
cg07915546	1.3567903868638709e-05
cg11539052	2.7806637422633784e-06
cg10572565	5.659499724419703e-08
cg17381235	4.5707048999421573e-05
cg03301460	1.9779476156944753e-06
cg06124005	2.039754280369621e-06
cg14420932	6.654161333052855e-09
cg08635101	6.821077686292032e-05
cg07533100	2.0816039681736953e-05
cg05450771	0.000111347
cg24628816	0.000204182
cg05324991	3.3597965809484265e-07
cg25583608	4.1798879073740025e-05
cg23722518	2.6635971206445674e-09
cg02012703	1.199040866595169e-14
cg03610280	1.044604780231495e-06
cg00460916	8.61422044806659e-13
cg12025418	9.233021924792695e-08
cg06892868	9.689026738946005e-05
cg05897163	1.2204086885514442e-06
cg27005946	3.037376683501236e-07
cg07044276	1.4843889896809515e-05
cg04528565	4.508563300475998e-09
cg24066843	5.40734691223399e-06
cg15627357	3.177140674992529e-07
cg10257302	1.6160261661624098e-05
cg26853589	0
cg04251347	0.000323445
cg25575070	9.092827695456052e-06
cg21891356	1.0118439419670722e-10
cg06460587	6.83515177790639e-09
cg09990596	1.1102230246251565e-16
cg05302802	8.78601685960767e-07
cg15503220	5.1774582150443393e-05
cg14920044	0.000146667
cg11801727	2.7886709608182514e-09
cg03969070	3.4096474532674392e-09
cg20710097	1.0172444220302168e-06
cg27589058	0.000129729
cg25821789	5.292381557742143e-05
cg07813628	1.402772262137919e-05
cg00373080	1.6653345369377348e-15
cg05373293	4.2574773595482895e-07
cg06997035	8.45357117640333e-12
cg21672425	7.91657488341535e-07
cg04110886	3.572453444178336e-11
cg18192325	1.5241030659751686e-11
cg06814287	7.893685705084863e-14
cg01972651	0.00589517
cg20339956	1.2359394639949173e-05
cg00882281	0.000165453
cg17387838	3.095590450641339e-11
cg25383568	2.4893654437807555e-07
cg10890277	3.675337215958141e-05
cg20738735	2.537611628472547e-05
cg02888971	0.000519787
cg07179903	7.72097705425967e-06
cg27127091	0.000114021
cg03382370	0.00133419
cg02960116	9.863982941338278e-06
cg10474881	1.8226775644336612e-10
cg18829013	0.00029338
cg24627737	5.443902157553637e-05
cg04053063	7.633139648688392e-06
cg01126532	9.746313641589843e-06
cg11329736	2.2219315276572615e-10
cg11335730	2.4724666758402236e-13
cg02046143	3.975613546480794e-06
cg06963709	0.000396167
cg02500195	3.591392245816394e-07
cg09156198	1.81461483255152e-05
cg20249925	1.579652282424071e-06
cg23591463	0.000548951
cg26254345	2.832445500366987e-09
cg13813458	7.790867204371388e-06
cg06898499	7.928699918835491e-10
cg16565409	2.9454216843305403e-13
cg08349335	4.996120285261085e-07
cg09737421	9.18638498603741e-11
cg00864916	0.00284646
cg24269526	1.1686609457939312e-09
cg13808071	3.1901017786051256e-05
cg00321115	9.915527159898296e-06
cg20500854	2.3929849076953502e-05
cg02441713	2.003902230274246e-05
cg17837496	1.6639875255464176e-08
cg16135196	7.472800620600406e-05
cg22885777	2.55351295663786e-15
cg10426581	0.000219817
cg16526235	5.858390664803537e-07
cg02577387	6.640249461398184e-10
cg08988832	8.43769498715119e-15
cg15982099	5.7853644208627486e-08
cg04191300	0.0026309
cg03450928	1.1169348224093767e-08
cg05436917	7.624085074375841e-08
cg16786284	4.493451482456834e-06
cg01238039	3.53522701113107e-08
cg02266544	7.82194403470271e-07
cg13378400	7.273148749931124e-11
cg09169779	2.541785096321636e-05
cg01599492	0.00101847
cg17726092	1.4371143484126492e-06
cg07307994	0.000385446
cg09039685	2.4658941555344427e-11
cg00010954	6.0146688963147454e-05
cg00688664	3.306155349491746e-11
cg12273319	7.787090163213772e-05
cg06366994	2.8873814450491864e-10
cg10524582	2.410013678622036e-07
cg25563256	4.917510842972206e-12
cg22300839	3.478247689869818e-10
cg26612794	2.586003533533443e-08
cg18564548	3.709287097031222e-06
cg10566703	0.0001167
cg05721771	0
cg06082612	8.923750260958485e-08
cg17179862	0.000214087
cg04365308	0.000224785
cg24437408	3.1895960694861003e-07
cg17430535	5.771049989922172e-05
cg01984743	3.6438418948847584e-10
cg09691862	0.000154311
cg13003258	1.0019078205747434e-05
cg03984507	0
cg09764658	4.905143988764848e-07
cg05171197	6.223766232937855e-06
cg04135896	3.9953031993889e-09
cg00090581	8.213429936176908e-13
cg05689210	6.300121419000604e-07
cg11903206	3.4173316398877773e-09
cg20653986	0
cg03241046	2.6334937652250368e-05
cg00138041	0.00168402
cg15798823	2.554322309222812e-10
cg11352339	7.198131686936282e-05
cg11993043	1.0827305718663638e-10
cg19524572	9.342420203006796e-07
cg12918839	6.307676159167386e-09
cg26486460	1.986040448653803e-06
cg08448931	7.323278650162024e-10
cg16950711	3.3959586673848463e-06
cg02836821	0
cg06301399	0
cg16052222	1.564015453037193e-06
cg19883388	2.1776977876530879e-07
cg04230179	6.847467890591652e-06
cg21024264	1.7258582190482485e-05
cg10105723	0
cg00088688	1.5660523944305282e-07
cg21409873	3.908540158192864e-12
cg11340603	2.4178819532094664e-06
cg12364270	1.0077431689681227e-05
cg27070458	0
cg07501635	0.000310889
cg27131008	7.606857853947879e-06
cg04710757	1.320461909926074e-06
cg12672472	7.84619402269815e-05
cg05471258	9.990556759653657e-08
cg09851710	1.2014413506178379e-05
cg22669566	3.078841858095149e-05
cg07066594	0
cg05095863	3.08999166032109e-07
cg09786062	1.8630219418280802e-06
cg05218090	7.022614616669642e-05
cg25824978	1.6858341848058345e-06
cg03104428	1.568973972965182e-08
cg21693883	6.0282415344947715e-05
cg13447502	4.605577621497048e-07
cg00290607	5.881376274885497e-09
cg02819256	8.957633709227864e-07
cg07239096	6.440352411485328e-06
cg25443545	2.701540256078161e-05
cg01914314	1.416030873790941e-05
cg27305917	0.000453819
cg08086084	3.6070467449578203e-06
cg03694936	3.528715554512729e-05
cg07509323	4.052089136896697e-06
cg01337817	5.722565380172906e-05
cg17421060	7.615478836431322e-08
cg03544926	2.394405738126437e-07
cg21605369	7.528775800569321e-07
cg19380677	1.9333443546099005e-07
cg17775944	4.128960257476777e-06
cg25464921	1.2487455514076373e-11
cg15410343	0.000981701
cg01801826	1.4823280295450658e-06
cg16509919	1.7464662183108715e-07
cg04951677	4.198854042236633e-09
cg07850363	6.8902357379663215e-06
cg00232160	3.021961412519314e-05
cg19513321	2.764599262072842e-06
cg08131100	8.963711461973389e-08
cg05065603	0.000193069
cg07165454	0.000110553
cg02665463	6.55143207715092e-05
cg15791108	1.4520606939072422e-12
cg11161597	1.1017964318682516e-11
cg17980232	4.126825323447214e-05
cg05319477	0.000210832
cg03587144	2.857422662283504e-05
cg04752716	1.0947903261615544e-05
cg14878685	1.8827489545181209e-07
cg13391079	2.674527266322002e-13
cg02349307	3.949508575740168e-08
cg21716282	9.26244636545448e-11
cg21450054	2.5318198164647754e-06
cg25346117	4.1722181265413383e-13
cg02304584	1.5909597431251754e-05
cg09463989	2.277419005491943e-06
cg09284707	3.490650409165852e-06
cg16874812	6.715307168114748e-07
cg04211179	6.46843909657413e-07
cg14679568	7.768929943807734e-11
cg23015343	0.002243
cg17828057	1.5669843786203508e-05
cg05313129	4.719968368727123e-05
cg21793381	1.0951865054842358e-06
cg01327767	0.000140984
cg15194100	3.8369282195915844e-08
cg03668078	2.220446049250313e-16
cg26436026	4.625095562715842e-05
cg17380947	2.2633221807843995e-07
cg08749386	7.561270498612771e-10
cg16464813	1.3857198832845086e-08
cg19616851	0.000117044
cg04235544	6.983214007050265e-11
cg22284448	7.78228453710561e-05
cg05349667	0.000357711
cg00360365	1.386200730868481e-07
cg27391564	8.30229480941469e-07
cg04708391	1.036206792248695e-05
cg10872641	0.000303243
cg16471283	7.621578046457245e-07
cg23452259	0.000445294
cg16174029	2.7853120143639387e-08
cg17715141	6.573375177509888e-11
cg09661117	6.8833827526759706e-15
cg14637551	4.586053388044853e-06
cg17437961	2.488770789454975e-08
cg25358250	8.042303519140148e-06
cg13208018	2.0802130387131967e-06
cg14573478	1.4250708961105474e-05
cg02292788	7.94232449807808e-08
cg16222850	1.732191690662077e-05
cg14253448	7.983780520914863e-06
cg11673840	2.710137614325703e-07
cg12243753	2.220446049250313e-16
cg06951626	2.9727931922574058e-05
cg07123730	6.8365398709913094e-06
cg01601816	7.217629827138694e-10
cg12938998	4.599998515431025e-08
cg00024870	7.44371243532882e-08
cg25952581	6.883936114487899e-05
cg16769369	7.445069230782586e-06
cg08336425	0.000190865
cg06219046	3.3084646133829665e-14
cg04179908	2.9054195107014458e-05
cg06382559	3.812517523904546e-09
cg23244545	0.0037658
cg18598695	2.535367893408136e-08
cg09296957	4.073585491037868e-06
cg10587725	1.1034333859960554e-06
cg17350092	0.00171945
cg00982521	5.547758274992987e-07
cg06894628	4.1522341120980855e-14
cg10548163	2.300235596219835e-06
cg09805403	1.3378187446733136e-13
cg08964643	1.641287106224354e-11
cg13942335	0
cg17585889	4.298861667340059e-05
cg27329091	0.000171247
cg08574915	1.5250828377944003e-09
cg07934321	4.359895666716795e-09
cg03278568	1.4916035900869318e-06
cg07145154	1.2233823618590378e-06
cg14962509	6.165822823345213e-05
cg17737388	0.000488546
cg13619177	1.812104910570156e-10
cg12871743	4.128331630104398e-06
cg05768032	5.134994185418407e-08
cg01340286	6.783462680459706e-14
cg09993145	3.8203551433468874e-11
cg27074040	3.1565543849865207e-06
cg11843735	7.084997157846828e-07
cg13730379	8.485797126089878e-07
cg17688110	4.035903232035842e-05
cg02590409	8.590403246178102e-05
cg04117113	1.4916494553984805e-06
cg16641210	2.6479707315729684e-11
cg26308704	1.065941820366234e-05
cg06695917	3.4656471681326906e-07
cg01123965	4.440892098500626e-16
cg01026920	1.263099814297064e-06
cg17562433	0.000344201
cg26517663	1.4291223926488072e-07
cg13954206	7.845279981211206e-12
cg07039560	6.271405617042092e-11
cg03510610	0
cg06875740	5.761782162494455e-10
cg16363684	1.1717285956502899e-05
cg22113540	3.3084898709567767e-07
cg08589776	0
cg24421094	6.398842445909381e-07
cg21694044	1.4313511487173969e-09
cg24203800	1.4288699944353667e-06
cg04103291	6.489475623538965e-12
cg24591835	1.825656015808086e-06
cg19541233	1.82593939968001e-11
cg19544496	3.1626838925546963e-09
cg10894480	3.917466085856525e-06
cg09970593	7.671054633728858e-07
cg03242265	1.3277263781974469e-05
cg15007959	2.275582366983997e-08
cg27035712	5.75096743953285e-05
cg03378815	1.3769967244225967e-07
cg12670848	4.126476937926782e-12
cg18436788	2.7776683952929204e-08
cg22308949	2.443747338931601e-07
cg12995825	0
cg10166668	1.0360891660177174e-06
cg04391463	1.5468737402102306e-12
cg11036290	0.000511685
cg09744452	0.00024188
cg13573144	4.0564798409192804e-08
cg21615654	4.078708165655698e-07
cg09655876	7.98589104396008e-05
cg22067189	4.440892098500626e-15
cg25237529	1.4797494332974281e-05
cg00285123	1.8436336972627032e-06
cg15736573	1.7232495574948103e-07
cg21789023	1.6752860643176604e-07
cg05069682	1.631131001489372e-06
cg05283184	5.1848149935751486e-05
cg10689404	6.230133742235466e-09
cg07861484	8.136263884850337e-09
cg13743550	6.288591869463289e-11
cg23065325	0.000636583
cg03697809	4.027568849440666e-05
cg10413136	0.000691472
cg16663497	6.98954202715818e-06
cg08889394	1.902878785320361e-06
cg19358373	0.000157937
cg07901857	4.086073813192037e-06
cg11936089	7.267423882129087e-06
cg20193038	7.143103855078436e-07
cg08036148	2.5967119010594786e-08
cg09798252	2.0516111032264917e-10
cg22242216	1.459377063639522e-10
cg07975032	0
cg09147827	6.98848060333157e-05
cg19963856	7.993605777301127e-15
cg10661769	2.6027873190059836e-08
cg20906291	4.203109392753035e-07
cg18104242	0.000277344
cg24439945	7.519540545786185e-13
cg13617776	4.295119815367343e-12
cg12620378	8.482000659282285e-06
cg03475666	7.771561172376096e-16
cg04554272	2.091576634111192e-08
cg26075360	4.5891417116750155e-05
cg20472384	1.12129147855633e-07
cg24682986	0.000121314
cg00904281	0.000353554
cg13944175	8.410667426073104e-06
cg11812662	0.00130114
cg18593305	6.40345698678102e-05
cg15204419	5.403023372929638e-06
cg17159699	1.0646073078657281e-07
cg07033475	3.117480718017873e-10
cg03741590	4.350736586222759e-06
cg04518554	7.200504636983851e-10
cg23724135	5.247086298787451e-08
cg01596289	6.62647214499934e-06
cg11239720	5.1701538716919515e-08
cg24333473	1.490064738263186e-10
cg10152627	1.420757615111512e-06
cg07264025	0.000395753
cg14651355	2.6434625044480242e-08
cg25791802	4.432579281621329e-06
cg21664636	4.169318446045622e-09
cg12654845	5.300093697258035e-12
cg20817580	8.080813795885433e-10
cg05288642	6.617077721315923e-07
cg04467334	8.278600027722405e-11
cg09156097	0
cg18289086	0.00013402
cg03653585	8.064414133146514e-07
cg27294909	1.545723456630732e-05
cg08264481	4.315121704401292e-09
cg05651496	1.3322676295501878e-15
cg11159039	2.005782394620681e-07
cg19775250	2.7111932034973307e-06
cg17469321	1.6427347673819703e-05
cg12116564	6.007350093262254e-06
cg22581809	3.4638958368304884e-14
cg01170371	6.398551187780654e-07
cg13990177	3.714473173488386e-12
cg19338567	0.00109918
cg13974761	1.3436973755887038e-10
cg04721828	1.406592083696978e-06
cg03040848	1.1168720276510946e-05
cg02050426	7.643325972139792e-10
cg04037732	0.000404106
cg19527959	1.776191009383865e-06
cg20428033	2.3874967558512594e-09
cg11189761	1.2069597119634956e-05
cg25890755	2.934949006216936e-05
cg04924415	3.3306690738754696e-15
cg15830864	5.252668967026253e-05
cg04581538	4.6051887807596614e-05
cg03877256	1.7232478577433596e-07
cg25504385	1.675454219807193e-10
cg01574460	0
cg26948066	1.4911952560980879e-05
cg07774938	0.000642727
cg15571646	9.430324910297827e-06
cg06468454	2.8057001740799947e-06
cg00091810	3.2451819009793326e-13
cg26470868	1.3109513474773848e-12
cg10925518	2.560551826125135e-07
cg22068395	0.000169777
cg19038081	1.1559133650251852e-08
cg11515254	5.831918170606798e-09
cg15993281	7.422064741580137e-06
cg05971789	6.832091269393104e-07
cg01169440	1.6110072609265558e-08
cg10378538	0.000153394
cg02376705	2.8935155782505717e-06
cg07977937	8.718006161423375e-08
cg10978034	6.486052805954046e-10
cg18577231	2.4403636411318708e-05
cg11339837	2.8825290498968315e-07
cg20319531	3.099537986273049e-07
cg25233900	8.014112817811281e-08
cg10351869	4.655921072405089e-05
cg00632130	0.00409068
cg12985237	7.036181769115579e-06
cg10014219	1.3238188323327904e-11
cg23172831	3.1333824423995793e-12
cg27298639	2.965083734096652e-11
cg15617537	2.5511359691421376e-10
cg25702001	8.338567381027673e-08
cg17731209	4.280354721553081e-06
cg10167975	8.624351329311608e-06
cg11080430	3.690531228395244e-07
cg02920081	2.064748818586537e-07
cg10186366	1.6214672693415366e-07
cg15170644	1.1167105412601686e-06
cg10816993	4.147193699566287e-09
cg14215625	0.000404857
cg05662252	5.4067861299245124e-14
cg17810781	0.000134288
cg15209676	5.063233226576536e-06
cg03917666	4.801424424716316e-08
cg21663100	9.178992010916431e-10
cg14342672	3.713619478595831e-08
cg14288281	1.5991112140012476e-06
cg03663120	1.6814327707947996e-12
cg02030270	1.0032713020913242e-05
cg20993137	0.00200977
cg04347477	2.504663143554353e-13
cg26558914	2.8834730825266774e-08
cg17723958	3.6534346059546863e-07
cg11735270	3.179306852285624e-05
cg20679251	3.477356193715142e-05
cg02090731	4.434614483839194e-05
cg25364077	4.871754710644716e-06
cg23305129	9.217869800792755e-10
cg13659933	2.2626498752398305e-07
cg09839235	8.349833917620231e-07
cg21693437	1.3982378761712155e-05
cg20979061	4.5727255315597404e-10
cg01943237	4.904981121267582e-08
cg16489689	1.9199044871909265e-05
cg19903738	2.764132229327032e-06
cg23995446	1.7272139274382425e-10
cg08254263	0
cg10493270	5.63353574067893e-06
cg17536595	1.377830544102565e-07
cg25597219	0.000111809
cg00446965	5.387157622216421e-07
cg24634465	1.3120202591032637e-08
cg11693285	1.2454087761071264e-09
cg25222010	0
cg08389521	3.451348226546358e-06
cg07150036	8.90698604205653e-06
cg10646080	1.254180537424432e-06
cg16005926	3.2862601528904634e-13
cg12887361	1.2824335307026757e-06
cg17651942	1.929605220052366e-08
cg23791325	4.4372459912289663e-05
cg15139965	1.9927475249925664e-06
cg10551329	1.1070809158297834e-08
cg21402921	3.5771746157986506e-05
cg22306009	0.00111829
cg18576861	1.3682555310978728e-08
cg12131419	2.9560091916458475e-06
cg11559938	4.974584151051786e-06
cg25148674	3.982303375948959e-11
cg25641223	0.000348007
cg05888755	1.4682698279422368e-08
cg24530579	9.49044237529284e-05
cg08785524	3.3141242972156704e-08
cg14264125	0.000683793
cg14875297	0.00129491
cg17261055	8.012792536593594e-06
cg02317125	2.5926396558517695e-06
cg00177456	1.1520801899367328e-05
cg11503671	6.762529336512557e-08
cg04478251	7.001666246786442e-08
cg23707361	1.3651244923362782e-07
cg22351833	5.623095213924678e-05
cg26620655	1.8285373215576328e-13
cg21402738	2.7035685141729715e-06
cg27212048	2.4652290209203898e-09
cg14968926	2.7590036366653692e-08
cg06923084	2.3272516735950433e-06
cg14291878	2.1043933648323687e-05
cg26358446	4.985757686859493e-05
cg07644125	0.000169463
cg21871091	6.26028394580258e-05
cg14927855	1.7224236481538924e-07
cg20331390	8.999929690389763e-10
cg06321045	0.000679493
cg27312549	4.1255887595070817e-13
cg08425796	7.185594846603749e-05
cg02546416	6.944643315964782e-08
cg11027776	0.000177527
cg02873315	1.0630503033404182e-08
cg14851263	4.7522763346741215e-07
cg03287633	1.5611647610214163e-06
cg19475870	6.365964358368004e-05
cg05875427	4.203143221137573e-06
cg20612588	0.00019363
cg21123519	0.00225782
cg06461780	3.689826222341708e-12
cg25822369	1.8711521221348448e-10
cg17181046	2.940599486467299e-05
cg18273593	6.86025113272315e-07
cg21899558	2.219408237535969e-05
cg05536782	3.347706936029926e-05
cg16693640	1.3281224424677163e-06
cg00943116	3.910271995088976e-09
cg11280668	0.000207526
cg08300559	1.907363156306019e-13
cg21088485	0
cg07366047	1.864155318997973e-08
cg25315420	1.1227056873064356e-07
cg10911243	0
cg14975237	1.2707734176053975e-07
cg26651303	3.044983579147953e-05
cg20241508	2.5550300764010103e-09
cg14144571	1.4277515947291874e-08
cg24801641	1.1630043419863512e-05
cg26068747	8.419473851439818e-08
cg17615629	3.026855432963771e-10
cg23270032	1.6239085631752914e-09
cg09626131	2.807238075330787e-08
cg20356272	0.00012086
cg00673290	2.8593708275570506e-06
cg23799059	1.25644562976035e-07
cg04037970	3.8539783953073226e-07
cg04491630	3.0703271036713886e-09
cg06864047	0
cg14223654	3.6422570337535376e-07
cg15052665	4.0115537747187346e-07
cg06809344	6.403507577634748e-06
cg15822858	5.488780918661007e-07
cg10257870	3.0319706347814446e-06
cg01809217	6.766790161538694e-07
cg15905579	7.929159107078476e-09
cg13546858	0.00133342
cg17599432	2.4705136747460443e-06
cg11135992	3.74604133039913e-05
cg05449108	6.186521272011358e-05
cg03485240	7.006549621602076e-07
cg00857129	9.689799897261153e-05
cg15536651	2.2122747260322484e-05
cg13590223	6.927791673660977e-14
cg26363021	7.362689085288476e-05
cg10663765	8.597477174632218e-10
cg00700214	1.01339999503125e-07
cg15451784	1.0082081663642661e-05
cg07604744	2.5135673320519913e-08
cg19827875	2.0618831479968236e-06
cg18695429	4.4923387232387313e-10
cg11278749	3.5545983604223785e-05
cg02315096	4.244754260385175e-05
cg17722129	3.063194918007106e-05
cg10818896	0.000183899
cg22105150	4.234649418555225e-05
cg24609153	2.118515039395419e-06
cg19820052	7.315108062622144e-06
cg25227755	5.419431355568882e-06
cg23957912	0.000144294
cg07361956	1.6811535905603137e-06
cg11612700	4.4944442078143076e-05
cg05628902	1.981469943679315e-08
cg13974192	1.1129594932102194e-05
cg23030339	1.12772469140765e-09
cg13147787	6.095000754102742e-07
cg21530267	2.6033342925835257e-06
cg15209738	3.399381556690173e-06
cg02869243	4.728626041006212e-05
cg08147813	2.886579864025407e-15
cg08080944	2.9363304047347327e-05
cg15410835	7.525721712475786e-09
cg05863998	2.169513512240151e-05
cg16592371	1.3145468228392687e-06
cg19905224	0.000242688
cg14813083	1.2581249297927144e-07
cg15056271	0.000150308
cg14756207	1.43503878780038e-07
cg21164095	0
cg20324687	7.028754667182113e-08
cg06890003	5.705328793992326e-05
cg19609438	1.3924130662035239e-05
cg17406317	0.000178133
cg17649560	0.000210536
cg15901700	1.3215722960424614e-09
cg27346562	1.1269970919824956e-06
cg09618015	1.0084417512157273e-07
cg14671384	0
cg26041569	7.096124422578676e-05
cg26203839	5.449411038971341e-06
cg16527611	3.1596506744335784e-08
cg13293535	7.260286526244997e-05
cg01442889	3.4350300381902343e-13
cg00592532	1.7335300195320258e-07
cg00826632	6.572842270458068e-10
cg09075558	1.73559297943493e-05
cg05308656	4.919398222114069e-13
cg23212445	1.2980051088407052e-06
cg15861196	1.0287659613084088e-10
cg04085571	1.3444707902543485e-08
cg03658714	5.658669760155721e-05
cg23281529	5.165877725588075e-10
cg08879111	1.7423605536137643e-07
cg19735406	2.14880638504944e-07
cg11899483	5.569649970871282e-05
cg01779906	1.1859741111397426e-07
cg25965498	0.00113508
cg06020846	0.000199735
cg13714895	0.000215648
cg08291907	4.6478700547192275e-06
cg27212650	1.3093734512192867e-06
cg01699727	1.5051518575837086e-05
cg08702413	0
cg17473341	3.0731234801351093e-07
cg10776941	1.794310255931464e-10
cg00489772	8.356852121416125e-08
cg27442419	4.4696502055074916e-10
cg14841828	4.570608375842333e-05
cg00298324	5.59786086706815e-07
cg13794642	2.8034241594809828e-12
cg20346189	2.1297852370594228e-11
cg08418472	2.049429002548564e-05
cg11072645	0.000133036
cg14752245	0
cg23685580	6.891602868375202e-07
cg13936874	1.0052924880321612e-06
cg07227658	2.7718041460289555e-05
cg24764622	4.891735905232508e-10
cg06823975	0.000112935
cg22682876	1.0890649959627297e-07
cg21594400	1.4717010284881482e-06
cg03811055	1.3623007314111923e-05
cg04364221	1.7896869919376002e-07
cg10208578	2.6466606684039107e-12
cg21562836	7.965864490699914e-06
cg13588346	2.231245413986116e-07
cg02639793	6.042613898138427e-08
cg00125585	1.4627049632953693e-05
cg16453056	6.382299776452882e-07
cg01798352	0.000114379
cg02901722	2.6074086806215924e-05
cg13854341	0.00117003
cg01118321	0.000155411
cg15910831	0.000269955
cg06255004	3.7049130141575404e-07
cg12861622	4.478112880845764e-06
cg06724029	3.4416913763379853e-15
cg03597174	0.000582464
cg03000832	5.4618784162130396e-08
cg05843457	3.490640408376766e-05
cg23675896	2.854589054357426e-05
cg04933021	1.1707301794672276e-12
cg10317506	3.123526992609982e-10
cg07937578	3.2494991364373504e-07
cg18009484	1.404352206635373e-06
cg10411850	0.00418083
cg16350608	1.6000333502574904e-08
cg20278772	1.2416179195895438e-11
cg07814122	1.0476486345112335e-09
cg04188340	6.8995230584345535e-06
cg15768040	5.728514800551476e-05
cg07511021	3.6032943295793984e-09
cg13146020	1.1171289581168864e-06
cg03579179	4.833120524361245e-05
cg15697225	1.51974426083612e-05
cg01907837	8.837574924203118e-06
cg17745988	2.0616927682848285e-06
cg25968569	7.107969768327393e-11
cg00806311	1.3489209749195652e-13
cg04626292	7.239709165496322e-09
cg02577078	1.0010942131932765e-06
cg17822452	9.70412923272379e-05
cg24324190	7.776425102745677e-07
cg06897958	0.0012754
cg16504382	5.398165554670875e-06
cg11744861	0.000286733
cg23268197	0.000134656
cg00037535	0.000116465
cg09062922	0.000597113
cg03531013	7.316068969531742e-07
cg18346412	6.9607702618545986e-06
cg04656402	3.031772166650626e-09
cg18186327	4.181707535799717e-09
cg25414733	0.000113522
cg03191149	1.5543122344752192e-15
cg14193430	8.065658141376275e-09
cg03203942	2.8354214313353054e-05
cg07248242	4.115386053493708e-06
cg05790550	2.6645352591003757e-15
cg10528576	2.252440415828616e-05
cg13290673	3.909946680091814e-06
cg24263062	6.950691697760192e-07
cg18487946	2.678191002303265e-12
cg24073782	5.493434146575105e-06
cg09247695	1.065012664724918e-06
cg08443036	1.276889705081885e-10
cg07219955	2.5812622503784688e-05
cg26138073	7.2221183868848016e-06
cg20491103	9.686717420531732e-05
cg26191704	3.486335664604212e-10
cg04153152	5.47174480169943e-08
cg27438152	1.0057913812921981e-07
cg15765817	1.7415561564426696e-05
cg17217296	1.1726355719776649e-07
cg13690357	1.9553290497853482e-07
cg20324959	2.5935287251144246e-10
cg20875344	0
cg22781004	6.611651335308721e-07
cg03115048	6.241452354949217e-08
cg14696287	4.5194120049663056e-06
cg18969004	1.2456702336294256e-13
cg09069694	1.3322676295501878e-15
cg14762788	6.012209619044029e-10
cg07161603	4.92793095663302e-07
cg08469255	0
cg01326942	0.000100302
cg24527252	5.793688769850647e-07
cg23779604	2.9229453302193065e-09
cg15123187	7.669309631808119e-12
cg23048256	1.7325658641098585e-07
cg03855338	2.424478255746987e-05
cg03848831	9.167459562586799e-07
cg24117274	8.1144743891981e-06
cg12901574	1.457916176672569e-08
cg03114004	1.3952980034592777e-05
cg17165967	0
cg21066736	2.3775854425256426e-06
cg21807306	1.8504198004754002e-05
cg10759815	9.35473920549157e-13
cg23446467	0.000276335
cg02766235	1.827225581951808e-08
cg11352754	2.4826993502813366e-05
cg01299279	2.7067237340361316e-13
cg01599714	1.8800085488379636e-08
cg19284039	4.8206564677077957e-05
cg02589507	1.9984014443252818e-15
cg08543327	2.1538326677728037e-14
cg13583272	4.276994819418789e-07
cg01952989	5.638713052036337e-09
cg05537636	3.348110288281525e-05
cg22229960	1.8266614887352262e-09
cg05752393	2.980932167773176e-10
cg26577017	0.000108226
cg05212605	2.36418572679975e-05
cg02956165	9.310243759275139e-07
cg01200397	8.15581813162769e-06
cg00130180	3.15632574521274e-08
cg07132926	8.321417247381113e-06
cg18560283	1.7258937873299018e-06
cg14525755	2.598388051389122e-06
cg08844879	5.094246502412858e-07
cg04888708	8.465208620633824e-06
cg11227087	1.9367441819184705e-06
cg25670974	0.000326909
cg09253736	3.2448618347835634e-08
cg11236401	3.819180531827726e-07
cg25122629	3.3462252957416894e-07
cg00991744	0.000191724
cg25950625	0
cg00858294	5.1472166529009655e-09
cg00063006	0
cg22280695	0.000408371
cg21104412	0.000455255
cg03986562	9.146272466065142e-07
cg05004518	2.679953103879029e-07
cg19411066	6.898588911419257e-05
cg07837187	0.00120104
cg23023372	5.116557968420921e-07
cg23746497	3.0631564307270764e-07
cg05933215	4.6204241543890134e-09
cg23742152	1.2359505097148116e-07
cg16652347	3.380468979519158e-06
cg12391198	0.000585249
cg26971483	5.2440873976600244e-08
cg06291093	0.000443726
cg13957874	1.8581508742787634e-07
cg19317226	1.503679036840566e-08
cg07796014	3.959343963799711e-11
cg13614083	3.1296246705281305e-09
cg12015691	5.205983422129634e-09
cg10471574	6.23945339839338e-14
cg27357918	3.0482059738878853e-05
cg00956549	7.486736987249998e-06
cg03301037	6.55115256043004e-07
cg26808617	0.000314414
cg14023009	5.918709966579172e-12
cg25260352	2.2037462372614947e-05
cg26228212	3.610159917932787e-05
cg16704958	2.182203306944075e-10
cg25139843	0
cg17197770	1.0590940026089513e-06
cg08605991	0.00015016
cg12537337	6.7420027918263514e-06
cg18427106	7.0121307584880554e-06
cg17209612	0.000251966
cg08082355	0.00116138
cg07091758	1.3764250909042985e-06
cg06182501	7.2373381732049324e-09
cg13373703	2.1943315920203155e-05
cg18976291	3.263502505834737e-05
cg03850936	1.0778196504412918e-05
cg26847834	1.6795453916529368e-12
cg04664465	0
cg04778337	2.5509705459114684e-11
cg26691898	0.000170368
cg00961617	2.306783844219229e-05
cg04343300	1.7698742985738924e-05
cg16075684	3.77464726142307e-12
cg11640914	8.535759155048339e-08
cg11760644	3.373186425736918e-07
cg06561451	1.9728315647782324e-09
cg16481612	1.5619286974910551e-09
cg10170893	1.7831847110016952e-11
cg27176129	0.00153571
cg09378448	1.496580637194711e-13
cg10697445	8.6122628631502e-05
cg25726182	3.246667819956084e-05
cg14411190	7.338356911024135e-08
cg09076540	4.896239691465354e-08
cg09179916	1.3651554475746508e-07
cg02201565	1.568254649852996e-05
cg15322641	0
cg15215612	4.184560364883794e-09
cg03861703	2.8083868564010572e-11
cg03417454	1.2907196794698095e-05
cg24969095	8.900447260284938e-05
cg20274980	0
cg16516295	8.678817562368657e-05
cg12589433	3.7632219641592357e-06
cg24452112	7.937862375961835e-06
cg20324516	1.1689549351046047e-05
cg14191874	0
cg02294651	2.864375403532904e-14
cg24706124	5.43868788955848e-05
cg03354508	2.1966612309132216e-06
cg09125080	5.12626413669004e-05
cg03990412	0.000138123
cg26923084	5.015346745684823e-07
cg18273840	7.187022754706618e-09
cg02969243	2.1566025742991712e-08
cg24799601	4.371490174071013e-06
cg07636229	2.2472552685393055e-07
cg00475322	8.826047920296176e-07
cg14488971	4.955896241787272e-05
cg06536378	1.089748747351571e-05
cg25534953	0
cg06937207	6.325859693734337e-06
cg01459854	1.0074126643999648e-08
cg14391509	0.00137686
cg20679626	1.1160517288111294e-08
cg20227044	4.513513200743446e-06
cg12374796	0.000330066
cg00510689	5.931681354987006e-07
cg20451986	3.85322723861492e-05
cg00913283	1.0437325248524587e-07
cg26466587	7.106847488280721e-07
cg12437013	4.3615999700818975e-10
cg22583304	2.565926582320799e-09
cg26332016	1.5184542164980996e-05
cg04264070	8.689782841631022e-06
cg18419754	0.000279298
cg18869368	2.658566700119991e-10
cg19477942	3.727302897615914e-05
cg16604299	9.110269832135476e-05
cg04727071	5.093218868879035e-07
cg12226682	2.5136279724335964e-09
cg26734249	8.219066865988722e-05
cg03533472	9.00612917575927e-13
cg09527118	5.0505044590920534e-11
cg08177575	6.444751879552957e-05
cg25077660	8.160661276734871e-07
cg14736373	0.000141079
cg13759594	4.161873234931335e-08
cg27429195	4.851820833984277e-09
cg10126788	1.794261028642552e-08
cg24414182	1.978417429882029e-13
cg17733714	0.000253827
cg01588663	2.220446049250313e-16
cg16037280	2.54900052454321e-06
cg08140712	1.6948360050950129e-06
cg02352904	2.0609632889190266e-09
cg09552652	6.257439011392307e-12
cg25622154	0
cg05381508	1.840248005857692e-05
cg04498924	2.3480862424429816e-06
cg17588904	0.000612728
cg09197761	1.691078388432743e-10
cg16230999	5.3569582802115434e-05
cg10881128	3.2700286922704436e-11
cg27467275	1.4301888654366657e-05
cg11800794	6.964808085818674e-08
cg25707745	9.033874513897366e-06
cg14911856	4.910065027696753e-05
cg17368001	0.000209721
cg19526166	0.00520099
cg05354971	5.078826248450241e-12
cg11877254	0.000114112
cg19343611	6.8003610520506186e-09
cg23638640	1.049705655731259e-08
cg15381511	0.000332966
cg14429209	5.762694012778624e-05
cg05649864	1.7659345585840924e-07
cg01881742	1.3147327553975074e-05
cg07839926	8.777973570239794e-09
cg25625233	9.664755739713371e-06
cg22851420	8.440026455502903e-12
cg07107105	1.7692893581333635e-06
cg27198040	0.000104171
cg10116893	1.2774312312391345e-06
cg01343084	2.1726303200964026e-08
cg01947943	1.6864699606822242e-06
cg17024542	6.835485669742791e-05
cg23894862	4.7488679655316446e-12
cg08947915	9.19136868837711e-08
cg13782301	4.470524062050174e-09
cg09970428	3.204068439455199e-07
cg06166885	2.8752475861315574e-06
cg25523580	7.406293616174509e-07
cg16452151	7.29059970061563e-07
cg15541987	1.5568197841986375e-09
cg02748479	1.3922654964693137e-05
cg07180360	1.0630485269835788e-07
cg08667244	3.110430201669345e-05
cg25201047	5.2990979382272485e-09
cg21401991	2.917340813368696e-10
cg17489939	1.5203646030359508e-05
cg06719271	3.08485018418736e-07
cg18631996	0
cg06214997	2.9484827912540368e-09
cg12871384	2.115114161593823e-06
cg01381846	0.000412937
cg00303541	0.000665006
cg20465655	0
cg21886528	5.360662580500275e-09
cg02124085	1.8024348680256708e-10
cg19066520	2.4294677380964913e-11
cg00058515	1.5062408825761153e-06
cg09890289	3.8155034687292755e-10
cg01921021	0.000679185
cg08971049	1.6019148512347314e-05
cg06268875	6.293317668104592e-07
cg11348713	0.000379717
cg20867662	2.7754355191866864e-07
cg25949304	5.73335471543146e-07
cg21793452	1.6407316895117319e-06
cg22348298	2.1912971437387796e-10
cg20657903	1.9836345205304085e-06
cg14928430	1.5481042781040344e-08
cg26673516	1.1177199055190101e-08
cg07893062	2.4367508011380323e-11
cg16661522	2.400679655067961e-11
cg11039913	4.09372535870034e-12
cg05017199	1.3108958363261536e-11
cg15257836	1.7693393783990707e-05
cg03941773	3.4206082411003536e-11
cg26318441	1.71548167859914e-06
cg25605731	7.785994071696223e-13
cg24343614	6.646080795147391e-06
cg21769444	0.00109843
cg23629820	4.136779807595303e-11
cg27525527	1.746470745800366e-10
cg10812186	1.0950068695558812e-05
cg10216936	3.107528396728565e-05
cg00929476	2.81347471504656e-05
cg12161959	5.349933829279507e-10
cg03202564	6.182666289489269e-06
cg11343456	0.00492365
cg25292638	7.023497317071303e-08
cg02921046	0
cg23518678	1.0792811866444652e-08
cg12838631	4.243691922012349e-05
cg27138147	9.155520339199086e-06
cg00123225	5.4517788061758665e-09
cg03534375	1.5685097665141257e-10
cg17667195	7.820837011451864e-06
cg02633068	9.300091624475648e-06
cg23422866	1.2078750777355651e-08
cg26621790	8.860350756645374e-06
cg18758560	3.444204079716684e-07
cg10566945	5.112582579513969e-10
cg16104263	1.6092839283388116e-08
cg21578397	2.5891555010315592e-05
cg02668949	2.788074290327458e-06
cg12410921	1.030489027442627e-10
cg00306523	8.124884420812606e-08
cg08157118	9.991107781559538e-05
cg10488199	0.000180411
cg03487276	1.089635125350874e-06
cg07681139	2.143167843193794e-08
cg07720143	3.5789275544262367e-06
cg06011373	0
cg02492445	3.183009411600324e-13
cg19454017	6.856365468110859e-05
cg19963839	1.0312413811774945e-08
cg12031078	1.0004505002214614e-08
cg25967886	3.434198767660046e-05
cg18834355	0.00139137
cg21025681	1.1377584909433303e-05
cg15653173	2.1020204465926895e-09
cg17851113	2.3130790913761246e-06
cg27058889	1.026404760628985e-06
cg13776324	5.9030036414498e-09
cg22230559	0.000692117
cg17886420	1.3850994881603462e-05
cg21079591	0.00123944
cg06928741	1.383401199372969e-06
cg08952844	5.4074150485639016e-05
cg15720112	2.106093077713922e-12
cg18186953	1.0747396596011427e-06
cg00485050	2.480263888104961e-05
cg10075287	0.000794253
cg07923656	2.254500285792105e-06
cg14636579	1.615314094705056e-07
cg08657492	3.7581712224454833e-06
cg06144008	8.948639581540796e-05
cg25188141	5.059728493961302e-07
cg19836589	7.84717155524195e-05
cg23109344	0.00031413
cg06179639	6.25391171071854e-08
cg08204867	1.006760024235831e-07
cg01682050	6.9726345225396e-06
cg20029347	1.1102230246251565e-16
cg26006282	1.9650248095359757e-10
cg19582538	0.000279767
cg10474757	2.193723049881413e-07
cg19701560	2.1421604358140556e-06
cg04612608	1.820774212168974e-05
cg08099387	1.0343973877446899e-07
cg12905654	3.493938782739292e-07
cg19841496	1.4016533822491795e-08
cg08980198	0
cg26585981	0.000255024
cg16277218	0.000159216
cg08638405	2.8806414327231522e-05
cg15306636	2.062726756069111e-08
cg03315431	0
cg20471691	2.71752509384271e-10
cg25345738	0.000612302
cg06722407	5.476952743554975e-07
cg00331163	1.4762503441900776e-09
cg23794430	2.9539088730601293e-08
cg04074536	0.000516368
cg09452568	5.712199513396854e-08
cg01125141	7.399970192167871e-09
cg14464852	3.5573322065829416e-11
cg00163171	1.4389284770377486e-06
cg09082134	3.1627652308241494e-07
cg00395420	1.2089505675438872e-06
cg26825850	1.970268228201899e-05
cg21371003	5.180316176023325e-10
cg04801795	1.1832145587309384e-05
cg26624790	2.0083783303093128e-08
cg24939283	3.82395944599212e-05
cg00864046	0.000944987
cg15071899	4.4177746005846785e-06
cg17024593	3.328237609956375e-07
cg22828473	6.271993024942191e-08
cg26981978	3.225673195217382e-08
cg02918167	2.4816371568814333e-06
cg05097579	5.007551207025784e-07
cg12744377	4.246768247728738e-06
cg17523024	0.00057669
cg18345369	0.000233046
cg19568997	3.051824548627735e-08
cg19002845	9.967377302411151e-07
cg19288495	6.18784879842238e-05
cg25601460	0.000407542
cg20320494	1.997340584591889e-06
cg13081185	0.00042044
cg10659908	2.849523172976376e-09
cg16651126	9.181837978711194e-05
cg19103770	1.4336512384804934e-05
cg04337854	3.739706241678853e-06
cg01958723	1.559863349598345e-13
cg17818285	0.00221551
cg10485633	0.000275602
cg19735514	1.8054175932036287e-09
cg24579218	0
cg02750308	1.0722834180243446e-05
cg13603125	2.6760815785564773e-12
cg26286479	0.000398028
cg26147845	3.677322335526867e-09
cg23459144	4.848284040770423e-05
cg01046746	5.634063345416607e-06
cg07533516	4.8203804836610686e-08
cg22624902	1.2595652520985823e-08
cg12510923	9.94162308032287e-10
cg13524167	4.29303054494401e-06
cg07373298	1.012533515476477e-06
cg23376847	7.993567045838645e-06
cg02659402	0.00362946
cg18274664	0.000492975
cg08281866	2.6863754014616603e-06
cg01888389	1.2060650145251373e-08
cg02909158	0.000118168
cg07539443	1.3410996633544947e-05
cg05539388	1.1102230246251565e-15
cg05264034	5.890626190341308e-05
cg26673377	2.5666566327853246e-07
cg00727940	5.37048183701927e-12
cg15322137	9.66221411879964e-07
cg04681845	4.1254360489517694e-05
cg18105979	6.546387099071183e-08
cg27170268	5.6118690583417674e-08
cg01836943	5.513714275817705e-06
cg17233634	1.027208485160358e-06
cg16015488	0.000535514
cg00881203	6.409248354266595e-08
cg25482900	0
cg21678377	2.474675575570018e-09
cg02229781	5.0503164927939714e-05
cg00321614	8.385073035910295e-08
cg25862444	6.533516766493719e-07
cg07542889	6.657063633985771e-05
cg26309498	9.913992743304512e-06
cg04401043	1.461095919808031e-07
cg07251788	0.000260974
cg09797794	1.9318509869470368e-05
cg15516728	0
cg20503108	2.5369706335709452e-09
cg06501113	1.061093113374767e-08
cg10794369	5.205780251316128e-11
cg06269852	3.3306690738754696e-16
cg07373985	0
cg19281347	3.000600723446212e-08
cg04881058	1.9469662504434382e-07
cg19436429	2.0514701049023643e-11
cg19772066	1.2754239056000927e-05
cg17480122	1.8903256737701213e-10
cg00613827	7.799669407893006e-06
cg09204545	1.7226295247252388e-05
cg22674165	0
cg03325014	8.904765813610993e-12
cg02589878	3.3690372713834904e-10
cg22261612	1.5543122344752192e-15
cg25619459	0.000235565
cg19863639	1.7198108859250993e-07
cg10475928	1.788162395932602e-09
cg13645113	2.8913729932522614e-07
cg23849592	1.4998289399770215e-05
cg10184328	3.4520364344814425e-10
cg27036347	9.17078518625214e-06
cg00652157	2.5135238021611883e-05
cg18023455	1.2878946525907153e-06
cg25008217	8.347688285059718e-08
cg15310871	5.94747584514721e-11
cg02022375	2.574429558421798e-11
cg02043659	2.463937530672311e-06
cg00054243	6.19719944996433e-05
cg15829088	2.4437418649103648e-05
cg26730036	0.000158607
cg16635176	7.377130340491256e-06
cg25501329	0.0015091
cg17229678	9.670739882672308e-06
cg13429256	5.059067609280987e-10
cg18453576	6.0635492338256824e-06
cg01414268	9.275826020616051e-07
cg23409699	0.000121583
cg11322254	1.0055197996683418e-05
cg14166701	4.3656351200738186e-07
cg11155604	2.212955853120313e-06
cg07028396	6.199374821269643e-07
cg05445244	0.000189902
cg12728820	2.1976301323167746e-07
cg03783110	5.6749474685924284e-05
cg04017512	1.5920622810083884e-06
cg25764131	3.116303670669396e-08
cg01566198	0.000192347
cg19592472	1.3520919006637655e-07
cg26877022	0
cg12000343	7.726958928255812e-08
cg09550344	9.071171943819678e-06
cg18251449	3.044998857570924e-05
cg13883721	1.3003475951567367e-07
cg03119784	6.46969251993923e-06
cg04235071	5.1286994609656134e-05
cg22199969	0.000298433
cg10384725	2.4823154753939036e-08
cg25409939	8.757886692001282e-05
cg18221580	1.1409762024072734e-12
cg07704300	4.841843560199344e-06
cg26927498	1.3735372016432379e-06
cg13628616	7.893335254083311e-06
cg00003241	3.2405216003894566e-06
cg13530938	1.4755205157701567e-07
cg26811638	5.689418713927807e-09
cg23669063	8.256841974585427e-07
cg20395967	8.47310162166437e-06
cg09567282	1.8529447975978997e-09
cg18758906	3.3367698604180873e-09
cg20133629	6.726287771352535e-05
cg17156731	7.92081680115464e-05
cg03866831	6.28790434165083e-08
cg00597623	0.000241287
cg11752927	1.2672711454553287e-05
cg16047279	0
cg17223170	4.0754239327700503e-07
cg07381968	1.6964318838574854e-10
cg13156014	8.758615263060321e-07
cg24324483	6.465892036233711e-07
cg15327692	0.000178955
cg04712122	3.1667375388622077e-08
cg22383121	6.57724985586583e-11
cg15837118	4.928084295419133e-06
cg24161287	1.472073019037623e-09
cg07494299	6.908609308109437e-05
cg24149455	6.804014948036397e-05
cg08847243	0
cg19087233	2.2172873230807966e-06
cg23380502	0.00691317
cg05060623	0
cg05013696	1.1573951813392824e-05
cg21804649	6.332508184492269e-08
cg15454483	1.0618660986061457e-06
cg04738931	0.000794958
cg05798641	2.7989261464078652e-08
cg27356001	3.576290678264371e-06
cg26188543	0.000191336
cg07368265	5.3726823895039466e-05
cg01378112	0.000394327
cg05397468	6.255601399107746e-07
cg27045994	1.3184863825177473e-06
cg10536139	1.0427619392405774e-06
cg18956825	1.9962978936582942e-08
cg12450708	1.744939239889387e-05
cg01548743	0.000149151
cg04588336	0.00200632
cg00912926	6.625432206197601e-07
cg00901987	5.06253927667899e-11
cg24535972	7.335619746084987e-07
cg26727710	1.4485484134407756e-07
cg02344527	1.6756528383732316e-06
cg24883732	9.145902619356328e-06
cg15922174	5.036172870731548e-06
cg08810464	4.6915081775011913e-07
cg01835296	2.589539764175086e-05
cg00376816	1.2365997115182381e-09
cg23563842	2.581268532253489e-13
cg01567173	1.844063493017245e-07
cg05283992	2.1466491789690068e-06
cg12866867	1.5570413616217138e-06
cg18593317	0.000121445
cg09199562	2.5469626407925716e-12
cg03874601	2.876318636602093e-07
cg02822108	7.067025853402242e-10
cg07402062	0.000113226
cg10866988	0.000145795
cg22556683	5.532604901592464e-05
cg08110485	7.701715931673903e-10
cg25708850	2.847394542371262e-10
cg24198004	1.219007343955525e-06
cg25527508	3.2947254948734184e-05
cg13598010	2.1940014880428294e-06
cg17944885	0.000122619
cg27271301	5.01896964955062e-06
cg10351795	0.000422249
cg21083798	4.613561199406924e-06
cg14436569	3.6696534699842687e-11
cg09151598	2.947740520231612e-06
cg04641975	8.977034106516513e-06
cg24869272	1.0753637169624852e-07
cg02254947	1.447965904410875e-05
cg26803268	8.974154752650065e-12
cg23959977	1.737796417877746e-08
cg00351735	4.147358291139991e-05
cg11334475	9.525380484376456e-12
cg05603680	2.3732739326320917e-05
cg01817521	3.6645994894168865e-07
cg15551993	3.4525693415332626e-10
cg00987849	0.000324148
cg15009097	1.0946222831487162e-06
cg12781304	8.846454781419322e-05
cg23153283	1.5649368727999047e-05
cg08679252	2.591854080469247e-06
cg08978033	7.059603157610894e-08
cg17155018	5.701752205267141e-06
cg25920064	1.4266567898157945e-06
cg01265653	1.6841529163147406e-05
cg08264279	0.000279914
cg24758392	1.8340773344505124e-11
cg24055030	6.2714502879202e-05
cg23194060	0.000103387
cg14531436	1.2699041818109436e-10
cg23013853	1.3551795231547814e-06
cg26945217	0.000134719
cg25066325	0
cg11437810	0.000135638
cg10081626	3.834762962728888e-08
cg08772684	9.989629822682033e-06
cg01468161	1.664139979151713e-07
cg05888433	1.8399072135633077e-05
cg22163631	1.3666822451519067e-08
cg27022602	0.000540679
cg20750905	7.70736140305317e-05
cg00434535	7.964390914549924e-07
cg22900266	9.04093925280236e-08
cg17877220	7.5933647768478e-06
cg21249138	2.1274685901850887e-08
cg23038520	0.000815657
cg07096953	1.0193865629393173e-07
cg03278726	4.418468257938457e-09
cg04730850	2.3666181582004953e-05
cg15726707	7.062258894685591e-06
cg24719106	0.000333793
cg11295001	2.020986566986238e-08
cg18731398	3.906069985903926e-06
cg12566078	0.00112663
cg16510128	5.512479361868827e-11
cg14890311	2.547867604674181e-07
cg19447221	5.576428208087236e-11
cg24366564	1.7621223147301635e-08
cg11840984	0.000196077
cg15237731	1.2656542480726785e-14
cg07048909	0.00059518
cg06263672	6.29479367963981e-07
cg08751876	1.2580479880064388e-08
cg02930518	2.738888180697785e-07
cg15955909	1.3455919043559028e-05
cg22821355	6.329551877071182e-07
cg14262740	9.002610379393872e-08
cg24289452	7.572084095297527e-07
cg26040745	6.463985346982781e-08
cg13583720	1.2054756748369755e-08
cg04828267	7.004732919257961e-07
cg19541913	2.090356383765979e-06
cg25422422	3.371424456277694e-06
cg10423219	1.7432949528384256e-09
cg14242928	4.0826337751598274e-05
cg21088646	3.4029398896517904e-06
cg07915981	1.2970301499493075e-09
cg13167465	1.9932155925772577e-10
cg24131359	1.0539452099944668e-07
cg04217212	3.7311598255485023e-11
cg02843331	4.395644959132028e-10
cg04177332	0
cg03780927	1.938729289219232e-06
cg05058758	1.1115617696733082e-05
cg16848873	1.2842635954690707e-08
cg00159523	2.112311292334912e-05
cg11634589	9.062472294818491e-08
cg08778908	0.000141313
cg15365038	1.3389281269260422e-05
cg25094056	0.00461013
cg25893992	4.942639963978479e-09
cg22685807	2.1649348980190553e-14
cg06829652	1.3877787807814457e-14
cg23382549	8.277381177146381e-07
cg06966913	0
cg10861863	3.207807082328262e-05
cg13870080	2.0383743889795802e-05
cg01153287	9.643817189075587e-05
cg20176777	3.885202175402114e-05
cg04074404	4.016171117360301e-05
cg20415092	1.5296874877890332e-10
cg10218605	2.5630788602626353e-09
cg12446199	0
cg08028693	1.7073352531760122e-07
cg17346218	5.1612229728048575e-05
cg00704970	3.61518976621511e-06
cg23053921	0.000105011
cg02471378	5.539219971595344e-09
cg15781526	3.596242614811729e-08
cg11280438	8.473355266547244e-06
cg23091585	0.000406708
cg22782142	0
cg10700435	2.8254128095372977e-05
cg07162085	0.000309353
cg25494270	3.400292269972738e-10
cg25107000	1.6613454256741989e-07
cg00372249	1.645883429546302e-11
cg26638505	0.000240121
cg18030859	0.000189242
cg03611265	1.1838137869979448e-06
cg11980800	0.00022845
cg19401033	1.18828072217525e-05
cg24202131	9.403996195089803e-07
cg07011110	8.332868026705853e-07
cg21893663	1.1524044835065084e-06
cg26180242	8.891496451446379e-06
cg06031904	7.3801990074784385e-09
cg19838535	1.9936617258187184e-06
cg14464361	5.477346896265445e-06
cg02401524	3.703026433987677e-05
cg15116095	0.000829134
cg14384158	3.0242475190789264e-13
cg22023531	4.919313234541534e-07
cg25350097	9.62932423576035e-07
cg07307760	0.00171274
cg11401278	6.925948703440099e-11
cg01140395	2.1294460472720544e-07
cg25629913	0
cg09823288	3.6296286409776e-07
cg26064774	3.5803748854590367e-10
cg05749083	1.64863622897915e-06
cg27304369	9.736655925962623e-14
cg07483970	4.446061809171287e-05
cg05013942	2.7668054514151663e-09
cg12536217	8.814813838853297e-07
cg10511972	2.235608535516853e-06
cg21249729	7.028539980025172e-07
cg19029127	8.451949137899817e-06
cg17357341	2.8228915871508775e-09
cg14508567	7.125851571476716e-06
cg02247178	1.8575881496230018e-05
cg10417124	1.049897104699049e-05
cg00079477	1.38879167721484e-07
cg11190351	2.872607061543686e-05
cg01164094	4.4855230640905575e-12
cg15139473	7.495466992635258e-07
cg06328750	6.925078798181161e-07
cg09504320	6.322214085585642e-09
cg00076099	0
cg06775570	0.000150088
cg11142543	7.01330448921178e-05
cg18488946	1.5247476785940073e-05
cg02393699	8.943308149600426e-07
cg25946205	3.119604574663981e-09
cg16908208	2.102593998909441e-08
cg14327505	1.8363816788324883e-06
cg18083591	1.0572029918165526e-09
cg12320239	7.097422962065725e-05
cg17800497	1.0469570654869642e-08
cg10577630	0.000629918
cg09754549	0.000273725
cg09019546	0.000125387
cg07753073	1.6230433151909196e-06
cg19445322	1.1075251826753174e-10
cg02680050	7.914131609920716e-05
cg18447077	0
cg23587025	4.583095355970013e-05
cg11347310	1.1102230246251565e-16
cg19576362	2.512590135950177e-10
cg11460471	1.0267960843912682e-05
cg14562523	6.247090115207854e-07
cg27427514	1.176836406102666e-14
cg27488007	0.000132956
cg18059933	3.438101078334643e-05
cg16930572	3.2766134587802753e-06
cg20726195	2.2657875253795368e-07
cg04295815	0
cg06501832	0.000105482
cg16729631	1.9624232439285905e-05
cg20365551	9.550033008842718e-08
cg05127855	4.611882986615967e-09
cg22896055	5.868065932057576e-07
cg26968714	2.1953374956806826e-06
cg14042889	5.132100774352111e-07
cg09135656	7.848055538772769e-12
cg21938894	5.034971020112522e-07
cg25039498	7.94301435735889e-09
cg15198443	1.8771473689893625e-05
cg00194869	8.814940444246133e-09
cg08939850	4.276811715553386e-06
cg03089575	1.9398766568645698e-06
cg16402303	1.5459980906573634e-07
cg05301470	4.490889438102386e-09
cg08338281	5.777955891517195e-10
cg17928286	0
cg24852565	5.9875499734962645e-06
cg06482136	1.962157103463369e-07
cg02012821	4.981330221642821e-07
cg23598212	6.427391573748942e-06
cg12903012	2.419306680878641e-06
cg17746281	7.481592456670683e-08
cg06872313	1.5971452013152643e-06
cg27114644	3.0686868854878924e-06
cg13785127	4.994463409158101e-05
cg00576773	1.356677326036504e-09
cg08926642	2.0273572265416817e-08
cg11036041	0
cg23012917	0
cg26320504	2.8422822984097706e-09
cg17428140	1.8241997212786742e-07
cg22818074	2.923626674089519e-09
cg22940655	0.00110483
cg10237576	2.252119937706798e-05
cg14000467	0
cg11982292	1.2698793339094294e-07
cg00292513	2.9427023162664767e-07
cg14784004	2.4293096372640655e-05
cg10983929	2.9976021664879227e-15
cg27048359	1.8506482124536205e-07
cg11603443	0.000624507
cg06572580	3.491299470403941e-05
cg07855456	3.5687644408533004e-06
cg16209639	4.060868755928482e-06
cg27638203	2.506631280319027e-08
cg01601760	9.533955460994115e-06
cg27202708	1.6104784172910058e-11
cg13903282	1.3926859443458284e-08
cg07063559	1.9734225364942404e-09
cg09677856	4.6239209919862745e-06
cg19256101	5.4767322200999224e-05
cg26014401	1.5818243670473464e-07
cg08459169	7.436017028794595e-07
cg27664496	1.341149413747189e-13
cg10180058	1.0816146318148867e-05
cg16912848	3.846535218454683e-06
cg16361486	0.000932109
cg09369939	0.00022237
cg16218862	2.4424906541753444e-15
cg14546768	2.730589907518066e-07
cg24068006	1.806008768956424e-05
cg10782081	1.6221755611445232e-05
cg04102296	7.913159016936788e-11
cg11216272	5.80050896203943e-10
cg12565953	0
cg14776998	3.7640232255498063e-06
cg13727659	7.127798769435145e-06
cg05860111	7.679700853913118e-06
cg06856555	5.923439340205228e-05
cg15848031	9.920689046893916e-05
cg15167429	5.92055877891573e-05
cg20792895	2.2202046534580688e-08
cg24678803	3.8931629142702207e-08
cg23004862	0.00156641
cg15521034	2.5524271585197766e-10
cg15445000	4.9785045570849285e-05
cg07052083	6.306707884817797e-07
cg18006229	0.00239323
cg05479377	0.00143727
cg04011135	8.571876563556735e-06
cg12528452	2.4269973476931384e-05
cg00769068	0
cg25994622	0
cg02640525	1.3790947668290698e-06
cg14947814	5.452775757441852e-05
cg13369611	1.4547019144828255e-10
cg06455694	6.447171164936094e-05
cg10169193	2.1690517354455707e-06
cg05363110	1.4039400246801392e-06
cg13817555	0.000872158
cg04732548	5.0218040627658667e-05
cg26337307	9.999334693588935e-12
cg15417244	3.315413417692703e-05
cg06319861	3.521348753332543e-05
cg21951679	3.952393967665557e-14
cg03568041	4.315692913559044e-05
cg14938560	0.000519163
cg25951811	0
cg06331306	9.702050274285057e-11
cg16000989	4.786670037892904e-06
cg01462668	3.2570160135581006e-07
cg10453092	1.0315901793900295e-06
cg02804240	8.215650382226158e-15
cg17316564	0.000139006
cg09451427	9.359752025206447e-06
cg03020597	2.4917956586989476e-11
cg23958600	1.633367807674091e-08
cg23337647	0
cg26489413	1.7499419469046984e-08
cg11114390	1.2303310733652317e-05
cg09046168	2.9072496077198196e-06
cg01988523	3.3884202355061177e-07
cg01079779	2.7801305702013224e-09
cg23242511	0
cg22267665	1.1533688986098412e-06
cg20294744	8.748279878290077e-11
cg16571722	5.0560327710114095e-06
cg04238082	5.196953978270358e-13
cg05784171	0
cg01830900	3.209834220641028e-08
cg03303895	4.829949183937643e-07
cg06629954	4.4803375287560954e-07
cg12449183	7.41295913542217e-13
cg02665377	1.0671279926377508e-07
cg09341154	4.270264142292035e-09
cg26292946	3.2204681503777977e-06
cg05820623	0.000602117
cg18748064	1.609105371169761e-08
cg02305687	4.009675058647133e-08
cg21205031	0
cg11336323	1.0637765295307133e-06
cg12468255	1.6455742924859074e-05
cg04332619	1.5111858739147443e-05
cg27304340	0.000961305
cg01735363	0.000309648
cg13700197	1.6138124869780057e-07
cg02349264	2.306989600464604e-05
cg13307200	0
cg14279416	2.3930688590967364e-05
cg10070809	1.1731726701214029e-11
cg03706175	1.2157209006158354e-07
cg18617708	0
cg10643049	2.941472939244072e-05
cg26753817	4.578002266275583e-06
cg22292016	4.351394870649727e-06
cg03792162	1.4197185980280302e-05
cg27494226	5.283051218718526e-09
cg10477153	5.787196606710232e-06
cg14981253	2.1366242108911138e-12
cg12469471	0.00101335
cg13054234	1.6172758132704246e-08
cg15282417	1.1613821015998838e-11
cg05587158	5.231058841648206e-08
cg11921111	2.1921755799514386e-07
cg06743703	0.000289824
cg18863119	1.7208456881689926e-14
cg02156870	2.897334603013668e-06
cg11212178	3.694158137201864e-05
cg19038007	2.1089032853360834e-08
cg04790137	4.476752302196019e-12
cg11781506	1.6305378158776307e-08
cg07518714	1.1034030264478467e-05
cg00912101	1.0577653123289288e-05
cg18062721	1.0588138351641518e-06
cg15198729	1.101884166010425e-05
cg13043696	6.772360450213455e-15
cg05635274	1.3112402109327626e-05
cg24314587	6.022421788343113e-05
cg02116822	1.5855317059276786e-10
cg18867837	7.684863856383117e-11
cg27218796	1.2689758794537376e-05
cg02558625	1.2120475734178626e-09
cg04121562	4.4653162700747373e-07
cg17851034	1.802587939014888e-05
cg18965930	0.000112442
cg01927686	9.464153224669758e-06
cg08934529	1.6196488594744096e-10
cg12203985	1.2192405507427395e-07
cg18142413	4.5048462404828626e-08
cg03350932	5.078005030911825e-07
cg05617678	1.6317015516520428e-09
cg05837244	6.086597892362988e-11
cg08880670	4.536471496741079e-05
cg14096311	7.731905405150563e-06
cg25921758	3.4449221253396445e-10
cg23385847	1.7938011742657523e-08
cg06124667	9.422601199293723e-08
cg08828193	2.6623113968948786e-07
cg15850155	1.1763662496333538e-06
cg27315579	0.000942047
cg17599998	0.000103587
cg09447621	8.160481712593537e-08
cg06691343	1.6645175382468125e-07
cg08630465	2.46550539984014e-08
cg26019498	1.3724520679936347e-06
cg24257767	6.345942937802107e-08
cg04439622	1.3246090890817186e-09
cg12799875	9.023047542466855e-08
cg10101290	3.04508052106911e-09
cg25322618	2.357023970800398e-05
cg21272037	6.182934808585117e-08
cg10362475	0
cg14523380	2.669753307316114e-12
cg09279763	1.1730002413834484e-08
cg02554338	1.6579437235875183e-05
cg13762474	5.454986240494009e-09
cg15969149	3.4627941156717412e-06
cg00712510	0.000465901
cg03449148	8.922693536250748e-07
cg21115307	8.696017497566988e-05
cg13682809	9.728828742616713e-08
cg07873248	4.797273689405301e-13
cg06678577	0.000126039
cg26957372	6.988639110316885e-05
cg16270399	1.5689942023389136e-07
cg27606822	3.396620674167572e-06
cg06237677	7.182457073540149e-09
cg16908601	1.0215855406059404e-07
cg17266581	6.423559749546559e-05
cg06405860	0
cg15071166	1.062064332035817e-07
cg07625529	8.908076054581215e-09
cg24226279	2.567525081431654e-10
cg26533311	1.6424386088953469e-06
cg23277171	6.342077991661199e-07
cg00823688	1.579473618562588e-07
cg08344551	5.2534566795992e-05
cg16287451	1.7573759719669013e-06
cg01720705	0
cg21910919	5.716653292964224e-07
cg17985972	7.191331287126346e-06
cg13726109	3.641061807613255e-08
cg13831575	4.1616821881973465e-06
cg23943309	3.9710870595066616e-05
cg00105822	2.825945255580109e-09
cg07115171	1.012565621916206e-05
cg24201793	7.261695134097579e-09
cg24253482	0.000317605
cg03259703	1.3714371527306923e-08
cg07616332	3.5329905587744292e-06
cg27454698	1.6403916447416123e-07
cg17301114	0.000811307
cg19913815	2.2406289010956648e-05
cg17001051	0.000379175
cg06834274	0
cg27353143	0
cg21733531	6.93465285195316e-11
cg14727409	8.581537702667674e-09
cg27531986	6.031928071226211e-05
cg05876915	1.5285073096116264e-08
cg16106081	9.240884724093235e-10
cg17335387	7.758048264028261e-06
cg00557959	1.4378727097863475e-09
cg21576003	2.632078111020064e-09
cg08886823	8.548717289613705e-15
cg21028981	1.1546319456101628e-14
cg02645343	1.372764124596415e-10
cg11275487	1.539048243182073e-06
cg02514519	1.3303004586795453e-08
cg05496603	0.00158972
cg14349023	3.5808330367537167e-07
cg03312805	4.842085621348247e-10
cg21192468	1.2263036182846854e-05
cg19801542	3.1372853093181163e-08
cg07444487	0.00471595
cg05129695	6.187992340755955e-10
cg19919335	1.2116944343443237e-06
cg02316732	2.5358300693723024e-06
cg02199333	6.514154204795286e-05
cg15959020	4.884009089400898e-05
cg17307811	5.7584655040354704e-05
cg04534037	0.000531938
cg20109856	2.091334945220069e-07
cg06311863	1.0411216333494622e-10
cg22347967	1.6134615865581736e-10
cg02677614	8.702237819235847e-10
cg00380250	2.996998595961031e-07
cg18593556	5.321489770726551e-06
cg03957898	5.983407426191079e-07
cg08867267	0.000425825
cg25861169	2.207367661322124e-06
cg25665203	1.543819672622515e-05
cg05330139	0.000210074
cg03561426	4.14621493138867e-07
cg27527622	3.14979527715753e-06
cg23514537	2.6337921987917845e-05
cg17309592	0
cg13572260	6.680945920034542e-05
cg16408982	3.4809762694543167e-07
cg07578382	2.2219075178631087e-06
cg00421223	7.479301689095053e-08
cg20140394	2.774814063188913e-06
cg01296482	3.194637994141658e-07
cg10542045	5.1724318482770926e-06
cg05478818	3.1640453604708796e-05
cg02446709	9.615101560167538e-05
cg26569966	2.8835357877010637e-06
cg19269426	9.339536065078313e-05
cg21556040	5.448095836979583e-05
cg15280238	2.349081039321188e-05
cg26057769	7.204409013583657e-06
cg07323141	4.362749975106439e-05
cg09148672	0
cg10978544	3.459255549675966e-06
cg11323483	5.443655937131808e-08
cg07561462	2.436440521835781e-05
cg24139874	1.650727928903528e-05
cg04850646	7.17348160872433e-08
cg02090877	1.1363639618178212e-07
cg24442740	0
cg13771849	9.142326695688041e-08
cg10423544	0.000176718
cg04540711	2.4933649720670914e-05
cg21169357	1.0612452150393636e-07
cg08121117	0.000848741
cg23730617	1.624465338911918e-07
cg25282976	4.493671768024399e-09
cg25501102	3.844845553047094e-10
cg05510199	6.646821981703965e-10
cg21477591	5.457978513589978e-11
cg03671265	5.686346400934905e-05
cg02419835	4.493940386485207e-08
cg04761722	1.8745556862320711e-06
cg00322767	7.973158910878908e-09
cg00772686	0
cg00947446	3.128771159111032e-05
cg19875498	0.000135785
cg05534148	6.40906328008839e-10
cg00703830	8.445567800663412e-09
cg11006267	1.7381639393354575e-06
cg10956480	2.800688220006009e-06
cg19488804	2.0729460291080137e-05
cg11681913	1.607764533728684e-07
cg26098440	1.6343808739716081e-07
cg26923490	1.2631058384671157e-05
cg16579158	3.529949087477391e-07
cg20092399	1.1040943128759473e-05
cg21180876	5.7814851188719985e-06
cg24351155	3.534394998894186e-12
cg03941396	4.3430567767677175e-06
cg00920546	0.00389952
cg05862114	2.3483030608950628e-07
cg15046110	1.2069989452356822e-10
cg10102023	0.000117811
cg23921534	1.1551616125871078e-06
cg22867594	0
cg18149539	6.597262736107723e-09
cg26326746	2.5153489646712046e-07
cg10545809	2.7550827064182215e-08
cg02392634	0
cg19636666	7.528172114579235e-07
cg16708880	2.818191840736617e-05
cg11272217	1.5784274443042534e-08
cg03440588	1.3744561044859438e-13
cg13669036	4.62150606079792e-05
cg24296452	1.2559653650434655e-08
cg09913382	3.4450039069211513e-06
cg07697597	2.004145849276995e-09
cg03480346	0.000137663
cg06746829	1.405732286130501e-08
cg10171723	0.000365335
cg07746943	2.2228355382347686e-05
cg03202009	9.84975944140487e-08
cg12442236	0
cg20988587	1.4420114758939562e-06
cg26534493	6.060345592029392e-08
cg01627475	1.798246349182797e-05
cg02969603	0
cg14375772	2.6966055043597947e-05
cg06356306	1.2839308854095677e-05
cg09858942	3.0615838613190505e-06
cg04096525	2.5173242990561562e-05
cg09520904	3.5598606518139064e-07
cg11747081	5.938845161201911e-07
cg06407657	0.000957623
cg18289081	4.248674893791993e-06
cg04983276	1.8228514666374096e-05
cg23556525	7.917222655251521e-09
cg20136671	5.0888758207356943e-08
cg20966754	2.89783363971452e-09
cg10575067	1.7137462277050375e-06
cg25078225	1.2357603829116215e-10
cg00366543	2.4749386327682643e-05
cg20674327	2.4159590916728035e-07
cg00644351	1.199040866595169e-14
cg12790106	7.389144612524046e-05
cg09207400	0.000651344
cg11925729	9.140919989825136e-07
cg12922129	5.348751490164005e-06
cg17020454	1.2769201126028307e-05
cg07208518	0.000571156
cg25499905	0
cg13601550	1.1504450112553855e-06
cg00650641	1.0247646807792776e-06
cg24707573	6.608544032182806e-05
cg24875478	6.90299376548964e-08
cg13496119	1.9624463165612838e-09
cg08095860	0.000316192
cg20434511	1.4132625628437978e-05
cg06452176	5.5591186347014876e-05
cg23391569	2.009392652269071e-12
cg06676313	0
cg10690440	3.386505675884166e-08
cg00704369	1.0828870822265912e-07
cg01629740	0
cg13786938	2.7824035409018677e-08
cg25254169	8.329427859665728e-07
cg27252467	2.517870356655294e-10
cg16041457	0.000530679
cg22306507	6.900633554030033e-05
cg02489449	0.000675496
cg20489317	4.479254205436156e-06
cg05784098	1.8617253561004077e-07
cg00500507	4.733092014985729e-07
cg06819861	0.0002539
cg13715222	0
cg02505588	0.000409377
cg10676762	3.06032327257455e-08
cg26990667	0.000290167
cg20761187	7.357882525482751e-09
cg14253153	0
cg14390275	1.679814625732412e-06
cg16071782	2.9782292598756754e-07
cg08098256	1.0729495958372581e-08
cg10545467	1.1514329323336625e-07
cg22931199	2.0147851773066883e-05
cg01485117	8.978716570240408e-08
cg16064043	1.9678209173257244e-08
cg17025149	6.566953001718723e-06
cg03116562	2.0939758149651766e-08
cg06154002	0.000101843
cg10295725	4.246400545526718e-06
cg10425426	7.739979044352197e-07
cg05351204	6.216659924618284e-07
cg05886698	7.324006145892348e-06
cg02893780	3.448463736788199e-11
cg14559709	5.280995203027494e-06
cg02656891	3.259527092680514e-10
cg15993408	6.089479803150777e-05
cg16457778	4.015669718970827e-08
cg01797411	1.1544897328130688e-06
cg07368951	1.9640182090663316e-06
cg08813944	9.992007221626409e-16
cg19888485	1.8637149305500422e-05
cg14690386	0
cg16896009	0
cg23196985	1.4349856525264215e-08
cg05790772	0
cg11450541	9.136025269640413e-13
cg07296978	5.646456268104671e-07
cg22636150	5.834221994405198e-13
cg27397293	5.429530541167793e-06
cg12850271	6.9652204554015995e-06
cg03361581	0
cg25571136	5.614713993740139e-08
cg22267947	1.1921967302264136e-08
cg20432211	0.00020522
cg07892579	5.758171717218374e-12
cg14366742	2.9469746853916234e-07
cg04497514	6.320983492180687e-07
cg06040034	7.121434264512061e-08
cg06132400	1.3078427230084344e-13
cg02753020	3.1879749448071593e-06
cg12392612	0.000232546
cg04244665	3.469136089506719e-11
cg06223736	0.000121124
cg06050608	2.699971955200109e-05
cg19010949	2.177122487734273e-06
cg16983237	1.1102230246251565e-16
cg19369780	0
cg17052170	4.399924868891958e-12
cg17001566	1.6607641928345629e-09
cg06203181	1.3197509443396704e-05
cg14375499	0.00249783
cg25763542	1.598591736762245e-08
cg19228683	1.4669931935884506e-11
cg02958126	0.00321407
cg14307477	0.0003529
cg20103955	6.845645012265589e-05
cg01203147	0.000102489
cg14148016	3.359809856995355e-07
cg02737268	3.197353493078481e-11
cg02806517	4.378605873101016e-06
cg01819167	0.000274903
cg09889857	0.000140103
cg11334300	5.974345288484173e-07
cg13536141	2.9130438639057843e-07
cg18239246	0.000133725
cg13547805	1.800781745942004e-12
cg20649298	0.000265386
cg25278209	5.2153444909275315e-05
cg14911175	3.0085378632804805e-11
cg02992777	3.040465219594779e-07
cg07569288	4.445444012901589e-12
cg23654830	3.677608679808486e-06
cg01649497	5.0454571631775025e-09
cg00624617	0
cg13367219	0.00268659
cg27485098	8.041530774605121e-10
cg01448115	0.00151751
cg09012560	2.4213598204259057e-07
cg19504245	4.408381116882687e-05
cg05334611	1.4195604461919586e-06
cg10982547	8.48539377429347e-07
cg19147015	2.18202056223582e-06
cg25280509	6.14359384476515e-08
cg01098474	1.9317922467232407e-06
cg06658697	0.000148016
cg02923224	4.329281377835059e-10
cg25412448	0
cg02948319	0
cg11503875	3.32196649110994e-06
cg23007689	3.2162673237245976e-05
cg09497409	5.054290319606025e-12
cg22319784	1.1605487459931396e-08
cg08747557	6.57751630939174e-12
cg22157099	4.966412157081379e-07
cg21085686	1.357282875935617e-05
cg18499123	2.0427763858243964e-07
cg19241973	7.160511218973209e-05
cg03647700	5.812849112341034e-05
cg14775561	0.000100952
cg18230558	3.032076130948802e-06
cg14067007	0.000169463
cg02287606	2.6786568365300134e-05
cg04867255	1.1102230246251565e-16
cg25757140	0.000270644
cg22405820	7.490098430373848e-09
cg25015912	4.201460235275789e-08
cg26961824	2.872759804251057e-05
cg07113164	3.7536640462576543e-13
cg13541970	2.3874625942887917e-08
cg21305774	0.000165976
cg22993154	7.57627294234453e-12
cg02578942	9.063679806686764e-10
cg06702733	0
cg01797590	1.1793608847288084e-06
cg04942901	5.0664915265064e-05
cg16639692	3.1004199207984584e-09
cg12979009	0.00126705
cg03689540	5.120165455374526e-05
cg20322093	1.0625997748370253e-08
cg04051266	1.256398567406336e-07
cg22690975	2.1872849942372596e-07
cg21997109	2.505762168869552e-06
cg23352942	3.774758283725532e-15
cg03895540	1.3361918518306481e-06
cg03778373	0.000460472
cg07530656	5.959592514825918e-05
cg08659897	6.732808616183306e-07
cg01171844	5.0478068532422427e-05
cg01776186	0.000220204
cg02258335	5.084821452783217e-14
cg20191030	6.372874175375465e-06
cg04105479	2.9096056960442596e-06
cg05900563	3.768657608205217e-10
cg15014454	3.943833718267342e-06
cg07744547	7.3402824929402755e-09
cg13080282	9.734184347465202e-09
cg17806798	0.00192946
cg11401514	3.3881022321047283e-07
cg27138390	2.275219243119686e-06
cg11607339	6.101680338765902e-08
cg10282571	3.5865002703250326e-06
cg10625579	6.158377141574078e-10
cg24328474	1.2540823149942426e-06
cg25549255	0
cg01906032	4.3242094412310195e-05
cg15741433	6.312257832896684e-05
cg21690653	6.649414352466465e-11
cg01084379	0
cg24319867	0.000647509
cg08954948	6.314618938851879e-09
cg16816874	2.032592681600054e-05
cg16236275	1.1534995181250451e-11
cg12365190	3.422552774523524e-08
cg16471084	2.55351295663786e-15
cg05473536	2.871709333662764e-07
cg11765615	2.301756230060903e-08
cg02280892	0.000914463
cg02305289	1.1650756659986605e-05
cg07761273	3.605666533657015e-05
cg15133558	1.4841869022674814e-07
cg20478291	7.775799321152466e-05
cg27014037	2.4035063184157934e-07
cg01294327	9.547918011776346e-15
cg25428553	3.4980809356932596e-06
cg01643944	4.181831625427179e-08
cg06774124	1.6972110383761674e-08
cg05452645	0.000433212
cg08967338	0.00010252
cg18912965	3.4053049269289204e-10
cg25546629	0.00114858
cg08590319	0
cg15850065	6.213521341336126e-06
cg14583414	1.7597930598300948e-06
cg07555125	4.493738714472784e-12
cg03368412	1.1081302542237381e-10
cg27180153	5.0470196742091744e-05
cg08281131	1.111921665852833e-11
cg08157375	5.6701214438015235e-05
cg22302399	1.3320045097131583e-05
cg13349042	0.00468762
cg25801322	5.597718944705399e-06
cg06449191	2.0155993307735542e-07
cg16372275	7.582233663150362e-08
cg15451504	8.119681457863237e-06
cg25120325	1.916412743507845e-05
cg09819656	3.1752056804834616e-05
cg20538130	3.9833503162611805e-10
cg02314692	2.1673485228745903e-10
cg10358248	4.553449739486126e-08
cg25813100	3.466770438498301e-07
cg00276099	1.1521098356448434e-06
cg08743907	2.330216763990478e-05
cg26226110	6.075140390748857e-13
cg22744098	6.455234460411852e-05
cg01375263	9.169298875733034e-09
cg06904349	9.370456055535215e-06
cg14043298	2.0947154377726207e-06
cg13524311	0.0012488
cg07413957	3.1233695085841617e-06
cg16620673	3.869434641590175e-07
cg23863528	3.605887447644118e-05
cg08151623	4.938390682163174e-06
cg06466325	1.754311475254955e-05
cg06127801	0.000442627
cg17831142	3.329077691294202e-08
cg06729532	0.000104197
cg13561864	4.545253062815391e-13
cg01694939	1.6585015248926638e-06
cg25602485	4.134854992077219e-05
cg07920365	3.891243210984996e-07
cg06104991	0
cg07799176	4.714320936960448e-07
cg25603953	1.4425407365292742e-06
cg24447756	1.0789602544747368e-10
cg05221720	1.4222544253428282e-09
cg17655590	0.000106267
cg24655125	2.344682537147591e-05
cg23320965	3.420709204782213e-08
cg05687404	1.1861112189093248e-06
cg02705835	1.9902699315177408e-05
cg20227737	0.00339675
cg16927164	0.000116076
cg22128067	5.067233440070318e-06
cg16524589	4.5426136852100285e-08
cg18700197	0
cg04779233	0.000157881
cg16178225	0.000129452
cg26950514	2.3071848875844125e-09
cg16415457	0
cg10249705	2.0308199566443363e-12
cg25866953	5.16186184089662e-05
cg03357219	1.051500287729823e-06
cg11489429	9.768607700522125e-09
cg08869438	2.0979821408140253e-05
cg06162872	7.892813994603287e-07
cg00768158	3.763513122378992e-05
cg09935643	0.000132397
cg14247788	7.233004153184286e-05
cg24580199	4.6554200039405913e-07
cg12916349	6.24409083138655e-05
cg03731316	3.018330018145221e-07
cg13462890	0.0013429
cg13117953	1.1506924710857902e-06
cg25299371	6.2733758037225584e-06
cg21916358	6.250766848570066e-08
cg04090347	2.1243711421092826e-06
cg20263889	0.00055281
cg01454595	1.9693351875016418e-05
cg27020945	1.578458441731101e-08
cg05471009	9.656396219304142e-07
cg00319223	2.482602283881974e-05
cg08626060	1.7688286668704478e-07
cg16247328	3.9002138652044493e-07
cg06188367	0.000227952
cg04850286	4.853475251698214e-07
cg05544927	1.3238481241240052e-06
cg23100626	1.922483018335086e-07
cg10682119	3.6490681887269005e-06
cg00992686	8.65246213543891e-06
cg16165135	1.9249808258514634e-07
cg18267049	3.409952468391708e-06
cg22326754	2.1270243559801116e-06
cg11571124	4.7340514908178477e-07
cg07401155	2.0884690217992663e-05
cg03684768	1.4588773697310486e-05
cg24404823	1.1102230246251565e-16
cg13963044	1.0346385781456746e-06
cg20090162	6.3695402222618824e-06
cg17881997	4.3644038916212935e-05
cg09390398	3.434053041928564e-11
cg26267340	2.0078453344396507e-09
cg19481013	2.1802417859984047e-07
cg09336323	6.1614386924757625e-06
cg23590549	1.9174593079984703e-07
cg03524755	4.402800411029695e-06
cg02793415	1.7285763487251415e-08
cg14086396	0.000472864
cg08314849	3.6021072369329943e-07
cg05366561	5.394000923697462e-08
cg01948202	2.514565411448899e-08
cg17548689	5.200810823413615e-05
cg13202585	1.8948705049481873e-08
cg01052274	0.000122336
cg11666770	3.064043471867617e-05
cg03786343	3.6212416398839764e-08
cg03565777	1.5902372809684096e-05
cg07007951	5.0522919181617e-12
cg07045469	1.4959011807036404e-10
cg03560999	2.1106593477204783e-05
cg09918713	1.8190076112034603e-09
cg15733309	1.5239959600843456e-05
cg01590361	0.000216051
cg15564095	1.4709881535068803e-08
cg16219026	7.842928102519409e-07
cg17271006	1.2659719657026614e-06
cg16572876	0.00270455
cg23868623	1.279851780111585e-10
cg11068108	0
cg01791732	1.0609952266760203e-06
cg11817049	3.6136482695070526e-10
cg03784384	6.5503158452884236e-15
cg23267616	2.4084107419497514e-07
cg15328271	4.177430810869964e-05
cg19976363	3.8319516013629595e-06
cg12562232	9.648636383419174e-06
cg12167135	1.6116219470063697e-11
cg19214324	5.078434689531619e-05
cg13978175	8.606337864591751e-12
cg14358164	2.1889218937420907e-07
cg19766591	3.151504207599132e-07
cg10094930	1.8452080484676614e-06
cg09899665	4.829132573824779e-07
cg07925064	2.3126172088439034e-09
cg22877452	1.281876750858224e-06
cg02007288	1.3101150164729347e-09
cg08634339	5.681749293273697e-09
cg21188533	1.493823022613583e-06
cg24117504	1.498731117210994e-06
cg11946134	0
cg20936719	1.4779853420021638e-06
cg10321156	6.393457319120444e-08
cg17709180	3.6120949001849922e-06
cg15275867	1.2505687955188804e-06
cg01579052	0.000698378
cg14231959	8.872791390501789e-12
cg27449824	0.000119742
cg17291924	5.145186793287237e-07
cg24456846	7.672133121028324e-07
cg12755745	0.000125605
cg26665873	0.00098732
cg14219918	0.000552125
cg12432106	7.653866609469429e-05
cg06444025	4.793732033603337e-05
cg01215061	1.2686762751457081e-10
cg07573285	7.202586650434384e-07
cg12367009	1.208921851514333e-12
cg08662227	3.0586457344661255e-07
cg21206652	7.403851787213256e-08
cg06859735	1.1146241268855661e-06
cg00568384	2.7403251889879243e-09
cg18859776	2.2522645722888868e-06
cg25852095	3.2761084810539742e-06
cg15925094	2.252835434302103e-05
cg05771342	2.0425217073238855e-11
cg20083079	8.867851416516359e-07
cg20308819	1.7438445808481973e-06
cg04664860	6.281693678544809e-05
cg01828434	3.7978542533068094e-10
cg03719793	0.000252764
cg26507637	1.6417624689735177e-06
cg07306414	0.00131114
cg05198817	7.110168511736958e-07
cg11009716	1.0044999879665895e-06
cg00938039	4.629176675063906e-05
cg02986414	0.000771782
cg05684200	1.9389526983992766e-08
cg12200809	3.252942076814591e-07
cg03594803	6.356985195621334e-05
cg01443141	0
cg22910741	0.000242729
cg10207600	5.1414428270391e-13
cg04678462	1.1028152502312594e-08
cg22125805	2.8536842704873777e-05
cg05083852	2.490097017471271e-11
cg22293416	1.2066350820738592e-06
cg12120409	5.989701623576593e-09
cg13617603	1.7369155881352683e-06
cg14021698	9.393576361205191e-09
cg08151110	1.0737964818430257e-06
cg16625610	1.0220866726307065e-06
cg10413861	8.201106949889958e-05
cg09043854	3.1773993132144795e-06
cg06151148	0.000148284
cg27029473	5.1230969466686815e-09
cg13511067	2.698506281872959e-06
cg16928048	1.1592401992777113e-06
cg13512799	1.3669183740461222e-07
cg03349251	2.1553351170489066e-07
cg21518997	4.204912888994272e-07
cg01881182	0.000229027
cg23522194	1.1530568606588076e-06
cg05752845	2.2663131282740778e-07
cg21243597	3.278805360551473e-08
cg11591267	1.325568192989124e-07
cg15764366	5.815184325852485e-06
cg10052396	1.9646402700246313e-06
cg02453013	0.0058496
cg13838534	3.4672549108383244e-05
cg19125940	6.087713602065392e-05
cg12033622	5.9609982229202885e-06
cg17535405	4.200065649495599e-05
cg01231183	1.246890842687698e-06
cg02547394	1.4933990200027836e-07
cg18660329	1.1168843627729075e-13
cg25700414	5.953030624006317e-09
cg21306072	0.000117954
cg20752312	1.8345763360683165e-06
cg17124408	1.0622891011280444e-08
cg08636503	3.093681026855588e-05
cg26587553	0.000124928
cg11876912	4.259195888978162e-06
cg19679003	8.680324420029528e-05
cg06341638	1.6111248757333385e-07
cg15272433	0.000300089
cg20091611	2.5622448246886975e-05
cg26276184	1.3988810110276972e-14
cg08723158	7.74007711512592e-06
cg23648923	4.955839805753648e-06
cg23052055	0.000112682
cg26826350	3.0495961134135996e-07
cg24627619	4.700281989511446e-06
cg16851467	7.793093533459139e-05
cg14461527	7.108758026674877e-12
cg08968978	2.574699142410264e-05
cg02008229	0.000404333
cg14398929	8.333931799442418e-05
cg20597477	6.263892354463341e-05
cg24002887	3.6471837649987293e-07
cg19536664	0.00554637
cg24038764	3.476936893953564e-08
cg07039378	9.910571528992662e-07
cg18271789	6.001869061855736e-06
cg18373158	5.349776521779148e-07
cg03445896	4.478048154510361e-09
cg08027679	2.3476953603385198e-08
cg05642931	0.00526108
cg17346780	0.00024845
cg05223249	1.1657341758564144e-14
cg18789554	7.00965020139499e-07
cg10831725	3.6563285732427175e-09
cg27576485	0
cg10146203	2.093353301957368e-05
cg19122797	5.1519242483144545e-05
cg17976697	3.4788976015498463e-06
cg19005485	1.5205836080611768e-05
cg17638213	0.00155291
cg09022473	3.147015496329786e-05
cg07088622	3.0057611410949647e-07
cg00827519	0.00268579
cg08290471	0.000165308
cg20486651	0.000859597
cg13934226	0
cg18219250	7.361065234134934e-06
cg06373583	3.376883673500419e-05
cg04876069	1.808469701880533e-06
cg21769514	4.0743767593109936e-07
cg04454036	3.718092500548664e-10
cg10996743	2.426433109992132e-08
cg23894309	0.00187915
cg17470251	0.000122548
cg17376609	0.000989046
cg06578276	2.659652483805175e-07
cg25824411	1.318258672222683e-07
cg25647784	0.000403985
cg06068500	4.1728541066987646e-08
cg23628411	0.000407998
cg01673307	1.2399846649469026e-07
cg12717205	1.848009396154815e-05
cg08062822	1.2232635181463891e-06
cg27409926	7.301003091486624e-05
cg21195120	1.29098845669251e-06
cg17389813	1.6640118439825713e-06
cg07266755	3.260732767240704e-06
cg01123536	1.9122544148153509e-07
cg04969340	9.766926941301435e-05
cg08358991	3.166558570910638e-09
cg01042465	0.00119133
cg06621691	1.2177898853771296e-06
cg13506670	8.68620031457823e-09
cg27048142	2.7598604435130625e-07
cg25984164	1.1299608816406348e-06
cg04232698	9.992007221626409e-16
cg03522592	4.85986484310974e-06
cg11321156	0.00138815
cg20552852	2.2469615057474357e-10
cg20506843	5.068729991353216e-05
cg05015938	1.782486442492015e-05
cg05671511	8.889160146574593e-05
cg12308391	5.3807686195561644e-08
cg25725823	7.524480119425192e-06
cg08799809	9.363893438418813e-09
cg08101286	1.9887111957217485e-09
cg16353689	9.024783143019022e-10
cg02937453	1.507107012521658e-07
cg02299971	2.1273883765715595e-09
cg03017829	7.700646786901189e-10
cg07913744	0.00012441
cg23567719	5.7517768325965335e-11
cg00813378	2.4998139114273954e-09
cg20727362	2.8178259325883914e-07
cg20064905	4.9514841116149455e-09
cg17719473	8.730433043169228e-10
cg17910147	5.018208071305708e-13
cg18364707	2.619333060005502e-06
cg13902779	5.255899872491643e-05
cg05540472	7.753075959016087e-10
cg19485202	3.900170545689807e-05
cg01891259	0.000124013
cg05349624	1.6080277742691607e-07
cg22404498	4.6313164414613084e-10
cg16015362	1.4461668529364147e-08
cg04112200	8.704206807541581e-07
cg18262852	4.060062841482193e-09
cg03540427	1.079887389510148e-07
cg18648496	1.1051570276698897e-06
cg01297670	0.000277198
cg19629631	0.00060696
cg11486821	1.2956020378762645e-06
cg00827083	4.660647237031412e-07
cg05457480	0.00138051
cg02857312	1.5668806924162837e-06
cg20467929	2.110181562386959e-05
cg25819026	6.846095810586483e-06
cg25199254	4.65248839454091e-10
cg16974873	4.972150124959995e-08
cg01459748	0.000168679
cg21598044	0.000438995
cg23975887	2.926363595889825e-10
cg02818611	2.7424161532785263e-05
cg03014850	9.39511505250179e-05
cg05107650	2.2003510125045977e-12
cg20781401	5.638757842207909e-06
cg06556905	6.100396854336054e-10
cg07925670	5.64295523641789e-07
cg21858462	1.6356754701352116e-05
cg08667177	1.4122753733136761e-07
cg00752713	1.6269824598680316e-08
cg18362281	2.7665876478621954e-08
cg23365097	3.759281015303095e-05
cg20802033	0
cg26085633	5.829918703348369e-08
cg07517944	1.0365877600726492e-08
cg04915160	0.00300541
cg21930227	1.6447176842682154e-08
cg24542170	1.5379356764766428e-06
cg22556008	2.1690708518207202e-07
cg02297709	2.8256643591628716e-07
cg07405182	5.9902415151524835e-06
cg16314441	0.00058266
cg06693983	3.4048186492441346e-10
cg07122529	5.623945753541193e-12
cg05660681	5.000568850110909e-07
cg16329778	6.414202502469379e-12
cg04335996	1.1102230246251565e-16
cg21180513	2.06466266305938e-09
cg05262382	9.340143964919889e-07
cg03284308	9.302310609027309e-06
cg22672977	3.9810632568304527e-10
cg27098804	3.38860471434943e-05
cg07955581	2.1230484037459973e-09
cg17599673	4.551914400963142e-15
cg18737941	8.659741809868837e-05
cg24278027	1.5890622151459866e-12
cg21207540	6.882954095566163e-08
cg13962322	0.00141218
cg24205387	4.271893611695887e-05
cg10961604	1.4176147439259879e-06
cg08496742	1.1102230246251565e-16
cg02055404	2.191978326071542e-06
cg11710659	0
cg24830730	2.4048830815637245e-08
cg20447730	1.3074377203103893e-07
cg23169512	6.751488257350502e-11
cg23369111	2.2312965589632583e-06
cg27157044	6.644205534500625e-05
cg15887260	3.0822806152963622e-06
cg12759288	5.845932940462539e-05
cg12682589	2.9182775265201855e-06
cg26459588	2.5933976111058854e-07
cg18740583	5.010619897394264e-05
cg10243953	4.83927121264216e-07
cg00668638	0.00102065
cg02771997	4.005631082382166e-08
cg06254525	2.2924656849943048e-05
cg07674022	6.150699391282988e-05
cg21122075	0.00146557
cg05902884	0
cg09507567	2.189072402425385e-05
cg18633002	6.50957066028468e-12
cg01540595	7.746648614803675e-07
cg12831340	8.959499808725013e-14
cg10716351	9.992007221626409e-16
cg26386436	9.136663781106336e-08
cg00865758	1.0416438245286486e-07
cg09797516	1.0410158768348055e-07
cg24374467	1.099120794378905e-14
cg07101360	3.05670944961145e-05
cg00193867	2.1219234946912024e-07
cg08398435	8.705302034783813e-10
cg02164748	4.5982355700857624e-09
cg26166854	2.7725839568670807e-07
cg05498618	9.680801321687582e-07
cg05678584	5.3609006123167546e-11
cg10761639	2.4223487552488265e-06
cg01309141	2.488291495073014e-08
cg21834207	9.875877344911466e-06
cg21514164	4.066480707720643e-09
cg26159063	6.846027946760813e-07
cg03448964	2.728961843168065e-07
cg23431098	0.000105322
cg20935489	3.94598798081347e-11
cg11471802	2.606248550307555e-11
cg00319034	7.994019224355497e-09
cg09701743	3.4123138759056815e-09
cg06592006	1.4992860175588874e-08
cg26400750	7.048864280623235e-05
cg26213155	1.8533395229614058e-07
cg18389023	4.342567083703841e-09
cg13879177	8.881784197001252e-16
cg15319704	1.657465998616825e-05
cg27295850	2.7154374831250827e-05
cg10433972	5.276000500931133e-06
cg00775864	7.764373228025256e-06
cg24061675	7.573493241919138e-05
cg07752472	0
cg10200749	1.532107773982716e-14
cg21768610	1.9916854433477127e-06
cg01082072	0.000340127
cg03402698	3.6076335088619516e-05
cg24706857	3.880895604879697e-12
cg06612945	7.949479564950401e-06
cg06669374	6.78695751914482e-05
cg07438602	8.43769498715119e-15
cg25810247	8.071321389024888e-14
cg20439347	0.00194778
cg19504043	7.995616726375054e-06
cg26968378	0.000598897
cg15999356	5.743379263400961e-06
cg23568104	2.3702151352722467e-12
cg18317533	1.4973947183527514e-05
cg04807108	2.1951112916251958e-07
cg03549146	1.3769940522601054e-05
cg25170017	3.73889808003014e-12
cg07012886	2.8156080800201266e-09
cg12910977	1.156689966586022e-06
cg22082665	0
cg26228577	1.5274418063704331e-07
cg04663690	1.1640676200741495e-09
cg20134598	1.1729749171962567e-08
cg24174145	3.878751461461327e-06
cg04182912	6.939641381653594e-06
cg00297099	2.8254056572141195e-06
cg17100943	1.119700887564079e-09
cg23434122	5.633271626948044e-13
cg08215379	1.086116347748245e-06
cg17817521	1.5813516052176624e-08
cg08145067	5.982677508953316e-08
cg00098732	0
cg27088726	2.411677978919613e-05
cg21090033	1.148636741277187e-12
cg06855215	1.5634737893233108e-07
cg11123583	1.155742168634788e-12
cg17984201	4.9409311189907434e-05
cg14821473	3.15300252573536e-09
cg06998262	1.1634271324112433e-10
cg17720457	5.283724676674595e-07
cg06106756	9.719804061614212e-08
cg07749923	0
cg00692690	3.5782488083668795e-13
cg16776065	8.347356139637441e-11
cg18649319	8.998248129121755e-05
cg00163727	0.000134785
cg17444390	4.64023757289489e-05
cg21496518	0
cg19094530	0.000361928
cg25087728	1.9524012543348235e-06
cg14004685	0
cg17737776	0
cg03947261	6.338582911324941e-05
cg06322113	2.697688522013131e-06
cg24562906	2.4541161691704616e-07
cg08701393	5.2059378273794366e-06
cg16289485	3.776287518408861e-05
cg18228077	2.8707498600510917e-09
cg25217772	3.4038940555092267e-09
cg01152927	9.997373062398118e-06
cg21156815	5.360156762890256e-13
cg12804791	6.209349112662466e-08
cg22503318	8.839379682656912e-07
cg08461339	4.0602261686117913e-07
cg27619563	3.565503260438696e-05
cg21268144	3.74281472037552e-07
cg10407222	3.0585822929918294e-07
cg09597767	8.23713564024331e-09
cg24368880	0.000146421
cg03323696	2.174078481087527e-05
cg02798614	1.6351031639771918e-11
cg21321661	4.964585187394732e-09
cg26118326	1.0413780948681506e-09
cg11900273	5.693969209796812e-06
cg17502989	1.509070646221744e-11
cg03325619	6.479938807757435e-11
cg14843651	3.594277150309466e-05
cg07899404	5.238626680226233e-07
cg19773565	0
cg15536089	2.98844980983759e-08
cg06584784	5.318190510195109e-08
cg27372155	1.287067848965151e-07
cg01182076	2.4209415605547235e-07
cg13909895	4.7844539707520006e-05
cg26562990	2.196550275002096e-07
cg10841463	1.5612042991719477e-08
cg03581638	5.657621566701465e-05
cg20827314	8.948605791814224e-06
cg07181209	1.7180465716748472e-08
cg22384356	1.952085360468203e-06
cg13589481	3.3306690738754696e-16
cg13328331	4.5446496332868236e-07
cg08415434	5.215732179486565e-08
cg19378480	1.2989609388114332e-14
cg27310748	8.704663693182013e-07
cg16126191	1.4452317187996222e-05
cg15670924	2.881023555278972e-07
cg14263972	2.614574636949918e-05
cg07385549	4.690250124173012e-06
cg16318253	2.584591758281185e-06
cg22187952	0.000293871
cg27251916	2.2042542235922724e-09
cg04745408	3.829938211330486e-05
cg10052597	1.4816224649383258e-06
cg01534593	2.3127100801101363e-07
cg14384748	3.314657487152317e-06
cg03222387	2.829934289316771e-05
cg07754887	3.354287671974987e-05
cg11630554	3.3563154810956064e-08
cg06986537	1.6878411445819808e-05
cg22272803	3.7195779789556127e-09
cg12780962	2.9406465054115927e-06
cg26816907	0.000112162
cg14935995	5.0753512503831644e-11
cg22609011	1.397552838677818e-06
cg13537595	9.767266741733671e-06
cg19516041	0
cg03354203	1.4199308395745902e-11
cg17509337	3.587540152905078e-05
cg27104448	5.997984917827104e-05
cg00003625	1.755558471927543e-07
cg01178971	0.000204526
cg05192716	1.744382416291046e-12
cg15833058	1.2056337593602251e-05
cg03875566	5.8334427399664435e-08
cg19279257	1.5157306232360668e-07
cg10935175	1.1607012803893646e-05
cg06927634	5.4142502023846184e-05
cg23942310	0.000115371
cg13269342	2.806192556104037e-08
cg01896298	6.867925006481812e-09
cg16822387	4.266257347396163e-09
cg27038917	8.881784197001252e-16
cg04557968	1.1609923923017185e-05
cg00962265	3.816613691753901e-12
cg25270632	0.00107271
cg24202448	5.426744714165377e-05
cg06398113	6.326663970490642e-08
cg17422603	6.530500724299948e-06
cg02543993	1.369188346034278e-07
cg07228754	8.049614530492022e-09
cg27664085	3.631860109321039e-07
cg17298881	4.773873262431394e-05
cg24301620	0
cg25993216	7.364893905847936e-08
cg16824113	2.5670843930791776e-05
cg09637273	2.1450397430955448e-05
cg15646803	6.803279680722696e-07
cg02258414	3.9209123614547536e-08
cg24920126	6.051595347056349e-08
cg12462883	7.946909796885393e-11
cg01403055	4.823274571630343e-06
cg01403948	5.051344245110556e-07
cg12578739	1.7228346964826002e-05
cg01285145	1.488361656143411e-10
cg20535022	1.427784910190688e-06
cg01882052	5.663192963467623e-07
cg14445171	5.210014876189106e-06
cg07179016	2.611618936665394e-05
cg07459594	0.000306194
cg05820137	6.62683241614559e-11
cg00635560	0.00142
cg03216867	5.838313610340151e-09
cg09641616	0.00130928
cg03404566	0.00150035
cg04621752	3.6611891296445265e-10
cg21197919	1.7431727232342098e-05
cg19769301	1.094761352682383e-07
cg03207593	8.918003653435314e-05
cg19331988	1.7387297868154405e-06
cg06882198	1.0798626820962554e-05
cg26714514	2.5222322119766716e-08
cg07937789	8.686852275396895e-06
cg05765605	2.3069202423675605e-05
cg15928188	4.516052515390889e-06
cg21516819	1.9681205443156102e-08
cg26822551	1.3015122313220218e-10
cg05926586	4.738508918578077e-09
cg27367142	1.8737873983543096e-06
cg16098001	7.849265549331186e-05
cg14223822	5.566535827838948e-07
cg05364170	1.3120549047229702e-07
cg07172550	2.8834584046011358e-06
cg25691044	1.054006979039901e-05
cg08196968	8.548717289613705e-15
cg04756515	3.385486979645691e-08
cg18431935	3.6530772284937285e-07
cg06156640	5.037331662904876e-10
cg18221128	0
cg19579500	1.6035324861274347e-06
cg18747379	2.1929805604781194e-07
cg08010783	1.1344999335527461e-06
cg07136610	5.338711583924294e-09
cg26370568	3.134923753922436e-08
cg02060515	4.043598219594102e-07
cg04858954	0.000287246
cg00931742	1.7306681854289963e-07
cg13250378	2.890021555401745e-12
cg14430649	0
cg07752604	4.2252620235938565e-07
cg26712188	0.000127064
cg07881623	8.547203736997133e-07
cg25769044	6.119448587482701e-05
cg23067856	3.357726199859634e-06
cg16709904	2.763127003868604e-06
cg19057326	1.4674135240255737e-09
cg01080560	0.000574875
cg09699830	6.774783656293693e-08
cg03263334	1.0068852005495899e-05
cg13423235	1.8388812694780654e-09
cg05679609	2.7278922754003787e-06
cg17696836	4.5075054799781356e-14
cg14906545	9.58800188117781e-05
cg03392960	2.45315169289384e-08
cg09989237	1.1102230246251565e-16
cg18884447	5.814654313596179e-10
cg01814572	3.884230276329781e-05
cg08365349	1.3913645008356568e-06
cg09408432	0
cg21627980	2.648943230187939e-05
cg16139685	2.3846285952089374e-05
cg06984463	7.25384020655584e-05
cg16251626	0.000104112
cg18381576	0.000747787
cg16493238	1.3901052604570197e-05
cg14498004	0.00173828
cg11721100	3.271753201694594e-09
cg09194717	1.3028809639381578e-05
cg20770435	1.0319043519668725e-07
cg06992688	1.4938170957989882e-06
cg01001659	1.1085798945487113e-11
cg05906457	1.2755909138184585e-05
cg09967308	2.3796835685319095e-06
cg22753888	4.989199993588045e-05
cg07107916	0.000210528
cg01137955	0
cg01293271	2.1189436838486841e-07
cg00650911	2.42746500678237e-09
cg27292818	1.8189406307822509e-06
cg00993916	3.0340030911180094e-05
cg04692870	0.000230589
cg23847843	7.0935423629237e-05
cg04849856	0
cg21985538	8.791856132006615e-13
cg00355755	2.775147764921826e-07
cg25330725	1.1934068273600218e-05
cg27343456	2.8739647404241175e-05
cg18937502	0.000590952
cg25960044	1.775008621751617e-06
cg03669949	0.000558424
cg17599970	1.617684798338459e-07
cg09940188	5.995204332975845e-15
cg23510089	2.3349647327752798e-05
cg24827726	3.653923574820084e-08
cg07608333	0.0012241
cg03573137	2.5916055745867084e-08
cg11260046	1.569502403275802e-05
cg17028213	0.000248226
cg09377512	1.5453289337052922e-07
cg18620155	1.1374789998797041e-11
cg01826283	3.1243385100188092e-06
cg26413432	7.227656251274084e-10
cg08254200	6.296663190852314e-11
cg05806689	1.1172759821209688e-05
cg20803916	1.2054120921423106e-06
cg07835232	3.6585578899739346e-08
cg26982390	2.844169344484726e-12
cg27106048	2.046805831490417e-07
cg14477571	2.9540556667484452e-09
cg00182087	2.7140509839540528e-09
cg24220642	1.2259950721293933e-07
cg11868634	0.00044744
cg02526537	1.5409853675873997e-05
cg07793897	4.9775343069491385e-08
cg17547698	0.000743264
cg06269421	3.361068081630947e-07
cg02417523	3.001646163502958e-05
cg07889413	4.570889877708595e-08
cg01172682	0.000145515
cg09938270	0
cg09423996	8.424584918564904e-09
cg14741811	2.896013749142945e-05
cg03467813	9.863376781993338e-11
cg05328534	4.2910612140234505e-06
cg10550023	3.946983850866559e-10
cg04956653	5.846710560142299e-09
cg07322909	6.46250292168915e-08
cg06521647	3.296039330358269e-09
cg15520863	2.453592884421596e-14
cg13635431	5.060364004494389e-07
cg17551798	2.064526327671956e-10
cg10420854	0.000292013
cg15673679	6.226546491738816e-07
cg11185456	1.8822260737794139e-06
cg02805499	4.298204828812047e-05
cg05895034	1.743194477654697e-10
cg05757365	0.00159532
cg17275148	3.710309837146042e-11
cg17984007	1.5246393959778004e-05
cg00881557	3.1413723144968486e-07
cg10940914	3.977951048561579e-07
cg15709375	4.096439431333643e-06
cg19456032	0.00124086
cg23421896	0.000837369
cg23525965	0.000788318
cg27396498	1.1456069205495467e-06
cg26722658	0.00023913
cg11275805	1.7199550872426528e-07
cg16572859	0
cg05877550	2.6176225398355513e-07
cg01971227	9.439358353846572e-07
cg01869657	1.8974580060504564e-06
cg24276541	8.931429971381633e-06
cg06922938	1.713931441216232e-08
cg13007210	7.949196856316121e-13
cg20751398	0.000260516
cg24800930	4.8396105446824045e-05
cg18866192	0.000342493
cg27615249	2.574120090415022e-07
cg18739638	8.837404674721938e-08
cg00712943	1.9807276476879743e-05
cg16888547	1.3988701120792868e-06
cg12247560	1.1112405440272255e-09
cg02749105	5.520044009665881e-07
cg16831933	3.3662939102896416e-10
cg10093648	6.766466114416225e-06
cg03448754	0.000730315
cg21248478	0.000222432
cg26627970	0.000138926
cg19491742	1.0980216735845261e-10
cg17813524	1.7635800153570358e-08
cg02944871	0.000186252
cg02197848	0
cg12415479	6.584893741390374e-10
cg10454162	0
cg23985370	2.1901925251199827e-07
cg23295647	2.0713540586081436e-05
cg08715829	1.89698565609131e-05
cg27441881	2.320463347471602e-06
cg05498053	0.000150421
cg02830496	3.4381036365660478e-06
cg18321943	3.854457599206107e-06
cg16627211	1.0786909119042676e-05
cg02992767	2.401492354198176e-06
cg24450312	0
cg09467607	6.198404401958069e-05
cg13068215	1.0030062982391286e-06
cg08206092	1.619944356434644e-08
cg04550672	3.396521023368848e-05
cg12287439	0.000559597
cg25019518	0.000473478
cg09700516	3.3751400563275524e-09
cg22252999	3.3431589430144015e-07
cg08337341	8.260046558661305e-05
cg02726715	1.4230420830596557e-06
cg04445386	0
cg04674291	1.7652362617193162e-06
cg09939991	2.5244342516383966e-07
cg04648859	1.5396976016379682e-07
cg16814023	1.463846423011006e-05
cg10571397	0.000120816
cg11641410	1.920660077758818e-06
cg26550861	6.350454617720658e-08
cg00692041	0.00024525
cg13313423	3.96954213943701e-09
cg23243080	0.00322069
cg11972810	2.3781570450687184e-06
cg14705220	1.645567706198836e-05
cg02869364	6.350475700855895e-14
cg19608990	0.000102257
cg17345276	0
cg08583701	0.00354397
cg16913737	0.00028791
cg20420783	4.53884426848683e-05
cg25360591	4.962170623179496e-06
cg06188545	8.110290217189231e-12
cg24391331	2.569803304597329e-07
cg26644049	8.515410598874951e-14
cg00653004	0.000228687
cg09614956	0.000107574
cg08434399	1.9406727925330713e-05
cg08113537	0.00185003
cg01565291	1.1982543401956036e-08
cg03362882	6.417089082333405e-13
cg23542477	3.148652383266892e-08
cg13633933	1.9525756962401886e-06
cg12054190	5.551115123125783e-16
cg14965398	2.9838137516335905e-09
cg25156843	1.597623800653203e-05
cg06931676	3.774758283725532e-15
cg19643109	5.179386333098446e-05
cg26318277	7.923326442726975e-07
cg03749630	1.2826850692704284e-11
cg22350027	1.8656637734704162e-07
cg12285184	3.3306690738754696e-16
cg04904548	3.257931258104918e-09
cg17726692	8.636487536239912e-08
cg15018934	2.549706668020235e-09
cg19627093	3.897441258615686e-10
cg24288916	5.27867601984866e-06
cg11839365	0.000182827
cg22349229	1.068296155248838e-05
cg00400452	3.9019742992252304e-10
cg18884153	2.6707220437405255e-06
cg25682399	2.2450274972385387e-10
cg11492287	3.7728482040311206e-05
cg10186053	9.071769522916995e-06
cg15431703	2.7367145720047503e-05
cg20273422	2.0682134205252112e-07
cg07712892	1.1102230246251565e-16
cg23339720	2.7620987808063546e-07
cg15484920	1.2712558292937715e-05
cg01538806	1.388657496770307e-07
cg27154651	0.00116368
cg08823027	0.000364113
cg14413209	4.922187079869911e-05
cg10822986	0.000148276
cg13192836	1.6534106395127424e-07
cg11336860	0.00040494
cg23532648	2.645637009579538e-06
cg05296343	8.5287588769134e-08
cg05993589	2.509885611012841e-06
cg15340645	1.5003181573769453e-06
cg18264930	0
cg11858305	0.000417718
cg02039732	0.000190143
cg13953630	1.1647842912410056e-08
cg03583734	0.000395033
cg00334349	2.931590339372292e-06
cg10862692	0.000111883
cg14748699	2.976634877360773e-06
cg22662196	4.3376413572104866e-13
cg00239915	3.7615151745606923e-06
cg12530242	0.000290714
cg25193494	8.781864124784988e-14
cg02217815	0
cg18986160	5.324243771420711e-07
cg12980549	1.9764087572093914e-06
cg18260435	2.9285511859988844e-07
cg23141851	8.439320169362219e-07
cg00404599	4.870300783565984e-05
cg21063716	0.000358984
cg06763107	8.369421119036602e-06
cg11315777	3.6809283057159803e-06
cg14213590	2.5618543952887762e-09
cg10476763	7.797288438160521e-05
cg15027294	4.822765523715411e-06
cg25188316	3.5641931850349806e-08
cg20310608	2.5168418504861734e-07
cg08095654	8.678005908535624e-06
cg08672999	4.574378742461249e-07
cg15537069	0
cg18934050	8.29659129619742e-07
cg16247888	2.220446049250313e-16
cg03919649	2.1269731399486957e-05
cg12369091	5.357874966660514e-05
cg08958913	9.881390927723999e-09
cg06538751	1.459723630858889e-08
cg19527326	0.000654346
cg21657580	5.266091019917596e-07
cg26742470	2.7404672198194646e-08
cg11115431	5.705269590094986e-09
cg03464765	2.417800291087957e-06
cg19719409	8.724909683621718e-12
cg03495944	3.5890590198706107e-06
cg25128170	0.000886476
cg10370574	2.1435832886496087e-07
cg26747317	5.37210478435135e-07
cg15858416	1.2203183417991426e-05
cg07009371	4.323930102856366e-10
cg02631811	2.5109773973519545e-05
cg06186228	1.8934357459698958e-07
cg13448978	0
cg08409113	1.2333335711489646e-05
cg10633051	1.0147168494345493e-07
cg04903623	1.8229792069557327e-05
cg14432228	7.888848049608654e-05
cg16385415	1.2171262787186166e-05
cg13763181	0
cg01569592	5.453610118288932e-05
cg10187559	1.4564455197429993e-08
cg23567872	0.000992291
cg05634630	1.971756091734278e-13
cg19866404	1.6912829536863683e-07
cg22669717	0.00109404
cg08913233	1.597342509596089e-05
cg03640883	2.2451349897756323e-05
cg27089000	3.208445475966215e-07
cg09621945	6.1154717029276995e-06
cg12792075	1.0355487201074709e-07
cg12407321	0
cg17028443	1.9267686335311396e-09
cg02946248	1.3667144527218511e-08
cg12011343	0.000454356
cg02933441	2.896726166712327e-07
cg13304654	4.761746552617296e-12
cg09741125	6.727613168244773e-05
cg26797797	8.12128142513302e-13
cg04132292	7.786340069149134e-05
cg00730405	2.3128858595011792e-07
cg07706065	5.183189203394889e-06
cg26457809	0.000133951
cg02866639	2.455263012990372e-05
cg20810345	1.1830981083704728e-08
cg17248924	0.00496265
cg22861116	0
cg16925728	2.220446049250313e-16
cg12409083	0.00170264
cg09387970	1.5121341923052256e-07
cg06717221	9.242267440257024e-08
cg12296752	2.3128792235871387e-06
cg14534987	9.584323184430588e-06
cg15732180	1.8974472557276023e-05
cg22811181	0
cg13468961	0.000638235
cg18792022	0
cg20788115	3.1939818312065604e-05
cg01080540	1.1947202975814974e-06
cg25432738	6.330414115129912e-08
cg00468356	8.99910665443926e-05
cg04865046	0
cg12991306	1.3673009386927504e-06
cg11802666	2.5347116939800074e-06
cg12307103	6.891200452496804e-07
cg26100604	6.787302965916009e-05
cg06031268	0.000196861
cg02450322	1.3048007435623177e-05
cg13620317	0.000714074
cg13369622	5.995204332975845e-15
cg02973875	0.000132761
cg07988091	3.1711061504458016e-06
cg12332674	3.0438984666147917e-12
cg04816306	7.152988058534149e-07
cg09776772	2.8305098149772334e-06
cg15108537	5.962282445537426e-09
cg14270687	0.000151549
cg25491704	1.0096286467753401e-05
cg12850103	7.15512282678521e-06
cg15017067	7.604371571323654e-07
cg19828220	8.912870441690757e-13
cg02022247	3.979398115472321e-07
cg24677604	2.04418285582042e-05
cg26973564	1.0047464527040972e-07
cg02518691	0.000157784
cg06041055	5.2729068810486446e-05
cg22894896	1.1745049377509531e-12
cg05067499	2.489927386939428e-06
cg01164118	2.184277430483661e-06
cg14139227	0
cg01218587	0.00178692
cg00454487	0.000199176
cg24121168	3.643586368429208e-05
cg08231710	3.424048822253667e-10
cg07120200	1.8877043819198747e-06
cg19943300	4.412762450556329e-05
cg16518996	5.825229187905734e-12
cg19471725	0.000463329
cg09780661	8.624723852623806e-05
cg09269534	2.4560488388614132e-06
cg08356028	2.0441818537886292e-07
cg07352917	3.397510162417294e-05
cg00077566	2.079392863485463e-05
cg15355800	2.084397717094788e-06
cg24672777	0.000320733
cg00752874	2.4360180539417797e-11
cg23836814	1.1754229811700156e-09
cg07869603	7.349859609817599e-10
cg05096515	2.3604451726555453e-12
cg23687206	7.187139529074571e-07
cg08658442	2.4545419600952023e-05
cg03005362	9.056386249650661e-05
cg26772788	1.5490344115853816e-05
cg01215683	1.0224288082838484e-10
cg04159908	7.771561172376096e-15
cg25784048	2.1220802892685242e-12
cg15288329	5.099750764014921e-06
cg21040230	4.677167788458281e-05
cg25939743	0
cg11089117	9.481082585693912e-10
cg13161850	6.043903807428919e-07
cg00411945	7.88421483099988e-07
cg02718056	6.155597698231929e-09
cg24523635	6.812517217014147e-11
cg19974223	5.3196336224914376e-12
cg02745847	2.063904602778166e-13
cg10722444	5.8356518150115555e-05
cg05730038	8.630237480211633e-08
cg06193766	0.000141201
cg03726693	1.2900425172546193e-10
cg10548981	0.000329418
cg09784428	4.8763848097266305e-06
cg10136240	7.698908177644626e-11
cg08463173	4.142525798722652e-06
cg01703245	1.7664642093517813e-07
cg08479675	0.000360459
cg09749225	6.667794696824103e-06
cg10812634	7.97899026849791e-08
cg02541672	6.871653731588268e-07
cg27045390	1.8074259033884488e-07
cg07971493	7.094421827780195e-09
cg19863411	0.000104064
cg27573493	1.2976264507358337e-10
cg05847120	1.0646010129011785e-07
cg19655613	9.862208072419776e-08
cg04573316	2.8945309973327227e-06
cg10651583	5.5778536311335e-05
cg09919882	4.7633256627377385e-05
cg23155853	1.016947814846958e-07
cg18876294	5.062044117210007e-10
cg13147090	6.867849432268258e-06
cg21189527	0.000165869
cg05897571	0
cg24034123	2.251579700462969e-09
cg20200200	0.000106917
cg14582967	2.569998658330519e-10
cg01933276	2.393994462668303e-06
cg06165192	9.562842905264102e-05
cg08405447	1.5785235341070347e-09
cg13077247	2.1115152737394283e-08
cg17185237	2.682449995061731e-05
cg03463818	2.78140013909578e-07
cg19867917	5.345475336304695e-05
cg09670601	7.307123255362313e-07
cg08261807	1.5198953207118393e-13
cg21463380	0.000725137
cg09236008	0.000634646
cg10182306	6.788948356140079e-05
cg22711741	1.908370382364133e-05
cg09462640	4.686525167940658e-08
cg02774630	2.7574344755421087e-05
cg07226201	2.343273007254787e-05
cg05076221	0.00179804
cg12847986	1.3743229927309919e-05
cg06224587	1.1148776291047824e-07
cg14466041	1.2044235996211405e-05
cg27186420	0.000783594
cg09038599	5.148431209711646e-05
cg14741691	1.945958008842119e-05
cg19899539	5.116065969101857e-05
cg14844588	1.4256373859211635e-12
cg12395630	1.7220710301857345e-05
cg04916587	8.752257217137238e-05
cg07530359	1.0089655060219194e-05
cg12525736	0
cg04306507	0.000141387
cg18297246	9.109924814509895e-09
cg12103354	1.1689958254734734e-06
cg06412409	1.9890574058933908e-06
cg05043566	0
cg12471814	1.54410112362946e-07
cg17068794	1.0517178827829099e-07
cg26431343	1.8974548550265702e-05
cg03384440	1.4092041733526628e-07
cg07575193	9.347414490368244e-05
cg15446392	2.1921502981747665e-06
cg10455971	0.00175031
cg06522719	3.9968028886505635e-15
cg17414057	2.1527383209374307e-09
cg25626441	2.1689659612800227e-07
cg10842801	8.727872868874442e-10
cg04627977	2.0750068330244176e-13
cg08795149	9.051166705020819e-09
cg13985784	5.573548281589957e-05
cg00687805	4.665933972525238e-08
cg27005749	5.915960765712214e-08
cg06230714	2.127713227828565e-09
cg00870694	2.1292967389285877e-12
cg16575370	1.9926802627967533e-06
cg09900894	4.38884761866376e-09
cg17198870	6.57124874547943e-06
cg18995884	3.430697947948147e-10
cg26272248	0.000801115
cg04231085	1.689619710809609e-08
cg26090406	2.140266408545699e-08
cg14974711	3.9351709535395685e-06
cg02878367	3.2796221371977907e-06
cg22355691	5.269178575906253e-06
cg07250516	0.000323112
cg16267920	7.984533635607693e-05
cg03379477	5.275454000530644e-06
cg27271242	5.380554890521694e-10
cg22805485	0.000184991
cg06482498	1.1951762024509094e-07
cg14191022	7.77283511803617e-05
cg18082723	9.718705840100483e-09
cg27292028	1.7684917752447404e-08
cg16787483	0.000556276
cg06479254	0.000132842
cg17405856	2.8398627782699748e-08
cg20627116	1.968207452140991e-05
cg20426946	1.304934501233923e-06
cg06369443	2.213811375584296e-05
cg19659678	2.0526730697412177e-06
cg20449590	0.000153885
cg09462937	8.916707488038078e-06
cg02546833	3.440791468523052e-05
cg13747681	2.294515166534339e-06
cg09645818	1.0172294118149239e-07
cg09580214	6.624840714564151e-06
cg13327258	3.825995334993948e-07
cg01960184	0.000201095
cg14183796	1.6567188731997362e-09
cg04689087	7.513640798428867e-08
cg01901468	3.764380319681848e-07
cg25751054	2.8314101843118777e-06
cg25215885	6.8599179506856345e-06
cg03634215	1.6982051642688845e-07
cg26599630	2.2808421817899216e-12
cg07369422	5.530657840591147e-07
cg09554406	0.000854889
cg02640835	7.738042651084243e-09
cg08322293	1.4040906837209377e-07
cg07159871	0
cg10072590	3.883925847603109e-09
cg19732340	1.643340499235535e-07
cg02718579	2.1137092076628505e-11
cg02278924	5.280490259829129e-06
cg16842634	0.000198496
cg26583412	0.00158851
cg17381484	6.936458074591201e-10
cg07971797	6.875844961840016e-06
cg05589784	9.798702937935388e-08
cg14123920	0.00121461
cg15823502	1.2787104708422703e-11
cg06468108	8.393286066166183e-14
cg01038820	0
cg19500897	0.000105339
cg19824867	1.3001376641952334e-09
cg01037895	1.6871960480946413e-05
cg05491001	2.946314082707957e-07
cg00176863	4.687985625950741e-05
cg12316935	2.8288754450045417e-08
cg20063965	2.862458895025455e-06
cg14653657	2.4661068539599817e-05
cg25608392	4.194772897814225e-06
cg18625538	5.218705023679604e-09
cg12427162	1.2521106373952762e-10
cg03308555	1.2584064210674484e-06
cg16299898	0.000147344
cg13630962	0
cg23181311	4.64221429041789e-06
cg17485673	3.6691359239782173e-07
cg07022591	1.214725079856649e-06
cg05856884	0.00123557
cg15579696	1.537960894948398e-05
cg03679755	4.047337941570639e-06
cg24874166	3.135469902604271e-07
cg24717293	1.946451866352561e-08
cg05333568	3.574279694440463e-08
cg17112779	3.440050133640682e-09
cg01064804	1.2417530330655069e-06
cg03589999	1.3444919593541549e-05
cg04689676	1.4151773088499908e-05
cg22462000	3.6249843021751715e-06
cg12174280	1.6910844480300113e-07
cg24362960	3.920757217668047e-06
cg15481641	0.00103393
cg20996561	1.4211888438309117e-06
cg06314361	9.964306659782096e-07
cg15207669	2.0882030775659643e-06
cg07523712	2.2943135002839732e-05
cg02024438	4.953353283099204e-10
cg06552850	6.52766729558607e-12
cg15523463	3.9736956503055865e-08
cg23528245	1.337094879261258e-10
cg00930781	1.6302490468689257e-09
cg14062977	2.0173196446648944e-11
cg03888814	5.737271511918607e-05
cg06395298	0.00176442
cg22955387	4.785061236134425e-14
cg23280418	5.950019187350719e-07
cg09286644	0
cg18569141	4.518211073023526e-05
cg05711036	3.8048881378927035e-08
cg24951137	8.8033025313905e-11
cg06704411	5.956829779329986e-06
cg22372668	5.111288114978407e-07
cg06428742	1.7531705256979002e-05
cg02023473	1.6517886977318597e-05
cg19592637	9.601647799173385e-06
cg21410798	7.316364736276171e-09
cg13231954	2.024242951037536e-08
cg05690949	1.603539585559588e-07
cg27014732	2.0623904140038007e-08
cg05226107	9.873641282354129e-08
cg08021299	0
cg01871722	2.1385115900329765e-12
cg04899746	2.544669039361569e-05
cg20416280	7.276860426475018e-05
cg07455339	1.4432899320127035e-15
cg20379760	0.00153215
cg08814772	5.226604213837138e-05
cg02205957	5.551115123125783e-16
cg13583586	3.297855294404073e-07
cg13311902	7.284078644698155e-07
cg21243725	1.3639867013637286e-11
cg23130075	7.466259163146916e-07
cg21397585	1.7100075355713784e-08
cg10963061	7.897068418305508e-06
cg02144050	0.000171156
cg02957197	4.2519131571161495e-07
cg00331501	0.000126947
cg14972743	6.106226635438361e-15
cg06890720	1.541788073988748e-06
cg14010405	4.703650025028594e-09
cg14673233	2.9579814153635198e-09
cg15877652	4.55243776009695e-09
cg14384946	4.780145064109398e-06
cg09323588	2.515914814926745e-06
cg07983986	8.473244328399687e-11
cg16719465	1.9676011779878877e-06
cg22238662	1.8096635301390052e-14
cg19828444	2.0678099232895875e-09
cg27466532	9.19025507917226e-08
cg14774273	0.000273527
cg06763806	9.392037325639535e-08
cg19558972	0.000439167
cg26181818	3.367062184622682e-11
cg22220287	7.914402769482187e-06
cg10504573	1.5290641340870437e-06
cg23536255	7.557218920983821e-05
cg27461259	0.00020942
cg03714522	0.000369078
cg06381319	2.633066318313837e-07
cg11548462	3.271027892992606e-11
cg18279094	1.980020298053553e-06
cg22092014	0.000256068
cg13309027	0
cg13211181	2.7189319540266155e-07
cg04286455	0.00195227
cg24019073	4.662208208383589e-08
cg12617598	0.000507029
cg21581504	1.3982501452236562e-06
cg20264482	5.466139763043998e-10
cg00935384	1.165712576745026e-05
cg18901963	9.139480520170551e-07
cg08765940	2.0103037012830782e-09
cg16423305	0.00130764
cg23509194	9.592326932761353e-14
cg16967003	1.3033750678737022e-06
cg06583111	1.5430924685477798e-05
cg03063185	3.135829185207939e-07
cg13137259	6.504454771460999e-07
cg03217880	1.1858286574906174e-09
cg20651218	2.0063817274262874e-10
cg23732024	6.136668425638092e-07
cg15507776	0
cg04507426	3.330592816308542e-05
cg17107501	7.911234062618622e-05
cg08672695	0.00017077
cg18581998	1.0090726476619238e-08
cg05373834	4.907710349222327e-09
cg23143525	3.4638103496575923e-10
cg02397640	3.321583316173715e-06
cg02686662	2.4160601297396056e-08
cg03344031	1.7577340694074906e-09
cg05784482	2.698758549968261e-09
cg14683933	0.000165457
cg08638773	2.4431636047594907e-07
cg06495631	9.101508102526967e-05
cg02477603	1.6584488672366504e-06
cg19412336	1.5294915334251868e-09
cg22490861	1.3637285301015822e-08
cg20485230	4.519074593534178e-06
cg01204709	0.00139336
cg10708271	2.6294530997006405e-08
cg00270789	1.411093464298574e-13
cg11667301	3.267851064192584e-07
cg12593138	5.620129523487005e-05
cg21799736	0.00176537
cg25470758	5.291391279582669e-07
cg13799581	3.288600092243854e-08
cg09100271	7.901244730601498e-06
cg16769912	0.0004433
cg25895971	8.598088907518786e-11
cg16027147	9.035359870290804e-07
cg00042263	3.0662259254965463e-06
cg05390968	1.2834981887310803e-06
cg12001491	1.3482378546925133e-09
cg04608271	0.000289283
cg20290336	0.000677145
cg06604058	6.07924821593997e-12
cg09311608	1.600013582780946e-05
cg11521434	1.769705542775668e-06
cg19782332	4.683015863982121e-09
cg17052964	8.730850807858737e-05
cg07602734	1.831914731020845e-09
cg26794885	1.3275939625412292e-07
cg05348772	1.2057762233119718e-08
cg26300597	8.019496178235386e-11
cg05866854	3.966091383200698e-06
cg10383380	1.514348305087232e-05
cg22080161	0
cg10871071	3.806705667019905e-06
cg23364354	6.039236666310899e-08
cg10158679	0.00011223
cg05439349	5.651530304739971e-06
cg07915078	2.773115860388309e-06
cg06844526	0.000226951
cg12950586	1.472471279562182e-05
cg00695365	0.000179639
cg15004075	4.634431137573447e-05
cg03318990	3.1710272296869846e-08
cg19282251	0.000704616
cg23502204	4.2572921898909044e-07
cg24811069	2.201472337759469e-11
cg04077363	8.609024160222134e-09
cg01722963	5.948974646230454e-11
cg02125316	1.1393896136802084e-05
cg27334899	1.3323560354994157e-07
cg09058241	2.4468647731756832e-05
cg17655818	6.439400224800274e-05
cg09581098	1.604299848523283e-08
cg06168204	0.000147272
cg02029996	1.0035478292591549e-05
cg16169949	9.084021987959545e-07
cg03731740	0.000383712
cg14971977	0
cg16500087	7.964019732575878e-08
cg02231834	1.721181900005142e-06
cg11557463	1.0568746402483953e-06
cg03817303	3.7893356977791726e-06
cg18740115	9.149417892651002e-06
cg04305670	0.000912356
cg16480681	8.302755206690549e-07
cg00923719	5.113510292975576e-08
cg25468212	2.620660752850057e-06
cg03538296	4.988053805554671e-07
cg12042203	0.000105437
cg18452510	0.000157983
cg11555315	4.152113567523763e-06
cg14332813	0.000333552
cg19256677	5.419671378348312e-10
cg21421171	3.0092700886719115e-08
cg23247274	2.382286179436477e-08
cg13872719	1.1362710139461996e-07
cg15266530	1.3405085375617354e-05
cg14681882	2.290343967148445e-06
cg18881380	0.00013638
cg19514972	1.8416073332971905e-06
cg15190383	1.011989692045745e-08
cg18700741	5.1210377827182185e-08
cg17056988	4.7286201554364027e-07
cg18727700	4.689804100621586e-12
cg03229849	3.774347501206421e-11
cg27248073	1.0207663603267747e-09
cg09075844	1.7377378437322122e-05
cg06928226	2.3734261755281594e-05
cg00770784	2.4582188744570743e-06
cg02703145	2.429281666160854e-06
cg19670915	5.7099492344225844e-05
cg20378070	1.2975791385816393e-07
cg22802813	3.711579279697119e-06
cg19969650	5.957440385451207e-08
cg23454797	0.00128936
cg20950264	6.31428039710169e-05
cg11633080	0.000126619
cg08811958	7.39946367722677e-06
cg02203665	3.019142524873786e-08
cg01139016	1.9542588942655925e-06
cg06004483	0.000367773
cg04865929	1.1237182517831457e-08
cg08612317	0
cg12169375	2.0070917497228002e-05
cg16324184	3.477034953069946e-05
cg26791231	0.000127569
cg06220761	2.1435917496592793e-07
cg06324137	1.0801873816301821e-05
cg04130455	1.1710125208397315e-06
cg02326566	3.666034735316792e-05
cg13964259	0
cg10306035	0.000252576
cg21981096	0.000568365
cg25432019	0.000171769
cg02725692	5.3296478341735565e-08
cg05335707	9.728496074279391e-07
cg18298368	1.586780714357694e-05
cg25530944	1.438854833712977e-05
cg06126721	1.3068514115310848e-07
cg26193268	4.784028728721523e-11
cg02054710	0.000180009
cg09121994	2.647222700713492e-06
cg05946535	1.8837931625714788e-07
cg00156206	2.2653312331089026e-05
cg21917448	2.273098998017975e-05
cg13807886	1.6044298627782005e-05
cg00978822	1.8444261963290742e-06
cg20122488	0.000258924
cg14473062	0.00012629
cg09466719	5.3321500437242264e-08
cg01664727	0.000448737
cg22831511	0.00128264
cg18598117	5.456711779983081e-06
cg10361095	0.000677491
cg24726370	2.163480128380968e-08
cg17582160	1.4104517343072054e-05
cg24996814	7.312081329313713e-08
cg12936709	0.00504113
cg13380953	3.448984027265567e-06
cg24674304	0.000391446
cg18366541	9.61266644061709e-09
cg09261015	3.953185320204611e-07
cg23663092	1.3625991335253218e-08
cg13316625	5.344767775028458e-06
cg02880155	1.1753881586029635e-05
cg27242549	1.9772019902108973e-05
cg15167281	1.4732991405752571e-05
cg21034416	0.00111977
cg15350071	1.3898532991163393e-08
cg19112807	4.282204044914195e-06
cg10138623	2.5386332186405625e-06
cg12650153	1.6265247126279192e-05
cg21537947	2.438703683438348e-10
cg15127060	2.0299663594514072e-07
cg24627419	4.8033244048895085e-11
cg00947599	1.1781465411031533e-05
cg23411103	3.1432315206192385e-07
cg20764358	1.5684965504192405e-06
cg04231929	4.0492773467626364e-07
cg11245990	0
cg25237894	6.9010352987675105e-12
cg14582100	1.4430297290424221e-08
cg01157046	0.000138129
cg15153175	4.261704801278299e-07
cg03814644	8.521414285311835e-06
cg07094420	8.659739592076221e-15
cg21933078	1.6434097416251348e-09
cg16313144	3.3306690738754696e-16
cg14548038	5.5200319844739276e-05
cg18784409	3.267888890212678e-05
cg02644728	4.262596720039369e-09
cg21218768	3.604685260538698e-05
cg08144358	3.908372181449238e-09
cg03228449	1.29784394786725e-07
cg16750356	3.0221181113176954e-10
cg26718213	0.000871907
cg22617643	0
cg03179643	2.2864932169852636e-11
cg11555493	5.3428450756509704e-05
cg06549275	0.000432228
cg05837113	8.873612655779795e-08
cg14079243	1.2175124519675506e-07
cg10368125	5.905942401795983e-12
cg16404900	1.8129662771038113e-08
cg13476778	3.7515735163862196e-05
cg18664596	6.204214623384274e-06
cg14942906	0.000774122
cg10866060	1.5275458755792393e-05
cg15584071	1.1130423024363623e-06
cg05518697	3.039579377084323e-08
cg21940655	0
cg13311890	2.006956445477215e-08
cg10739386	3.885780586188048e-13
cg02126497	4.614296145843966e-06
cg12987209	9.169393921482083e-06
cg23882790	2.5243619772297166e-07
cg00005617	0
cg21931419	5.718580792235528e-06
cg09038535	7.227919335273114e-07
cg09370051	4.139319711216061e-06
cg14074970	1.0312331782835749e-05
cg00713526	0.000252956
cg26958013	8.626347507489918e-05
cg16010433	5.366688391128527e-06
cg01615527	6.924071329628134e-07
cg01145910	6.043118117027291e-09
cg10169887	3.8040014471718564e-08
cg09518226	9.438744679179933e-06
cg11530705	0.000345261
cg26684174	8.287049832056415e-05
cg05286724	3.0209177714901614e-08
cg15851418	0.000919564
cg19042008	3.696968265831657e-05
cg13768445	4.446221169018827e-12
cg01627476	7.814434691444383e-06
cg03969797	6.15678025194244e-05
cg09705457	6.076100685925567e-07
cg18863647	0
cg04571724	2.6943483777408517e-08
cg13435820	1.495634665005241e-07
cg04790356	1.825570625324513e-05
cg21640681	0
cg03482710	5.442295947233333e-09
cg08194377	1.2814282836504098e-05
cg23998629	0.00063048
cg04330513	0
cg17951016	2.9649023036704136e-07
cg14073924	1.0309014530918148e-08
cg02713669	1.4710074269785878e-09
cg17894088	8.413371101922973e-05
cg00523161	3.259277287948059e-06
cg08408040	4.864595009479444e-06
cg19301859	3.22950773545827e-06
cg07346920	2.361218532687115e-05
cg01232726	7.450149126508876e-07
cg21325485	3.4850445821410503e-06
cg05524354	5.289217286374992e-09
cg16288677	2.4690516298164766e-10
cg00644637	5.9055998313795044e-08
cg04530175	2.1837245345324163e-09
cg03982284	2.9238088905536586e-07
cg06414921	5.692335491858103e-12
cg19639041	3.7826613740188364e-06
cg22043296	2.1106874925624908e-07
cg15320980	4.495569663731658e-05
cg19183395	8.8757412435303e-05
cg11438280	2.0082599699544623e-05
cg09331875	8.054130406831561e-06
cg07194700	1.803342345552128e-05
cg23730109	3.0030259649538316e-05
cg09928693	1.4608446883279669e-06
cg03218460	1.0516649223690777e-06
cg13950217	7.549516567451064e-15
cg12752586	1.5327006330778659e-10
cg01470419	3.136467154440936e-06
cg21900692	6.4207169581109724e-09
cg02869861	2.0816936291745414e-05
cg19124486	0.000100914
cg12735966	1.4797998472149132e-06
cg12862112	0.000213346
cg08310558	2.6349674286940683e-07
cg16135989	8.185659639003973e-08
cg22987448	8.432169436023429e-07
cg08819022	8.229660345859813e-06
cg25928860	0.000104431
cg03960072	2.923894901152302e-05
cg04597433	4.420308563624076e-11
cg04962704	3.9207856261658236e-07
cg18014437	7.647160904511452e-09
cg20035971	9.084918107327145e-05
cg07143083	1.143636369715928e-06
cg06503415	8.348877145181177e-14
cg09547224	1.7881393266083734e-07
cg02216129	3.595212244766888e-05
cg09958192	1.1812479751016625e-06
cg05180717	0.000422677
cg18439974	5.946335313034012e-07
cg18921712	1.622367173936823e-08
cg00868299	1.2409875781438373e-06
cg09688147	1.898676604827898e-08
cg09018107	3.9736130130751945e-07
cg22496683	6.660657108181756e-05
cg03673989	0.00021023
cg27104437	1.2575172165796289e-06
cg12355044	1.637754971639538e-07
cg15296299	1.668048066338912e-08
cg20282158	2.2513076632257878e-05
cg00010789	1.7209942011042756e-05
cg16530086	5.528364377394013e-08
cg17733590	1.5254402599085282e-05
cg26319873	1.241023256048912e-06
cg15693572	3.0374764163898504e-06
cg25219359	1.0603832478750519e-08
cg12340314	0.000284405
cg15940337	5.5734360616566114e-05
cg05090695	1.1586509529593059e-09
cg09180181	8.719243202004456e-05
cg00152167	5.80610613321042e-06
cg14317075	4.54105448244313e-06
cg00281530	1.1073713057641044e-09
cg07185664	2.1172275954661757e-07
cg09393589	7.376812494186424e-10
cg15416034	3.891320206717008e-05
cg08104146	1.1780576514297536e-12
cg20308351	1.0002010331078282e-10
cg15548721	6.546965192755216e-06
cg20840706	1.1102230246251565e-16
cg26528744	3.1107560971577186e-11
cg06287775	1.6537544667016846e-09
cg05198393	2.6526462254650163e-05
cg08510205	1.3886063446322261e-05
cg14179628	3.9827763896549406e-05
cg06660550	5.007414038971092e-09
cg04446722	1.553687003585935e-05
cg22470838	2.2970557067569786e-07
cg22776392	0.00109809
cg06620092	7.771561172376096e-13
cg17558840	1.368842817983662e-07
cg00950476	1.1569920244092202e-07
cg13455439	8.859752187451164e-08
cg00004061	1.2006598921754374e-06
cg09639964	2.170102630139059e-05
cg14586067	0
cg00639447	5.339590158914831e-08
cg15655868	5.40829686729305e-05
cg20086579	7.308620375567898e-11
cg08376583	7.809421809223949e-08
cg16213455	0.000160775
cg18519774	1.4599644160284697e-08
cg09302010	2.841589233915087e-07
cg14189391	5.2526871741065406e-11
cg16808120	5.427448640960009e-06
cg26551334	4.684188226189434e-08
cg14784784	0
cg13729073	1.2307268870692667e-08
cg23520270	2.098321516541546e-14
cg13588235	3.2697667906589345e-09
cg03172537	6.085396244959185e-05
cg13986272	6.215786527707934e-07
cg00141550	5.52816903365283e-10
cg14962569	0.000275196
cg23954535	7.515099653687685e-13
cg01682111	3.968522032604671e-05
cg24741770	0
cg19236247	8.44837826872169e-05
cg04342483	5.630758214691944e-06
cg19548176	8.676968032972354e-10
cg11175975	1.0959424372680715e-05
cg19704043	3.721812225077059e-08
cg10340658	8.803158159098601e-07
cg14783904	0
cg01484574	2.098021977259279e-07
cg17683793	2.973943472484031e-06
cg23546356	3.265414816211454e-06
cg16636146	1.910432161911224e-06
cg13529789	0.000523011
cg27141266	3.5516853297279383e-06
cg12578536	1.8405004172383777e-05
cg21057349	2.1094237467877974e-15
cg16098287	1.7450338530844434e-06
cg04057219	1.7805651242319698e-07
cg02206767	3.3397402025014955e-06
cg21038443	0.000198783
cg14129589	1.9070428362688574e-05
cg24354335	1.1312107195404764e-07
cg23382784	2.2946863187378597e-08
cg15350314	4.416310491972553e-06
cg17586533	3.805565884640316e-06
cg15345477	4.906386390146622e-05
cg00104167	0.000159514
cg05956438	4.057073140772971e-07
cg17381454	5.510222002014231e-06
cg16853051	5.681493053799613e-10
cg08474478	2.8415789302682626e-06
cg16956132	1.2787290226690118e-08
cg06071900	2.906031713467705e-05
cg11856929	1.6016950654673678e-07
cg14510207	1.566958414467301e-06
cg24605950	3.651165192408712e-08
cg27510691	7.771561172376096e-16
cg07397958	8.334928531916752e-06
cg05542364	2.3546889887926525e-06
cg02680566	9.133021842466782e-06
cg15467834	6.959988141375106e-13
cg14242246	7.617490383693415e-05
cg02947450	9.091855207943311e-05
cg07898899	6.922130924014169e-08
cg12187413	0
cg19516105	2.786783354968847e-06
cg00999867	5.911176537143348e-08
cg09456782	0
cg22853588	1.5488604843127973e-09
cg22337438	5.870270158858659e-09
cg17725307	5.383500408573383e-06
cg05772155	0.00035874
cg24292761	2.686962754516742e-06
cg14679235	6.940911212449663e-08
cg04439006	4.36411240845036e-06
cg17874273	5.785263901270099e-05
cg26101070	1.7591873259670265e-05
cg21156386	1.7041151156860224e-08
cg27535211	3.5747271809327685e-10
cg19091981	1.8695294161652498e-06
cg09829452	2.8635857629577544e-06
cg18432706	7.782147148915897e-10
cg06691743	1.2306879160206563e-07
cg18309346	2.421634066585021e-05
cg02894373	9.568252547054179e-06
cg16860882	5.889181345697381e-06
cg25917220	1.9411692230297817e-06
cg09511963	0
cg07811470	1.0457626179460888e-06
cg17865604	1.2075435949499003e-05
cg26777303	1.4594269003298521e-06
cg24908839	9.628964292573983e-13
cg01621142	1.0816880967823295e-05
cg20528838	2.013490152386055e-09
cg10501306	0.000355582
cg16625651	8.521838278563454e-05
cg19538873	5.3257077121449115e-05
cg17365725	2.733514240516044e-07
cg01515942	1.0742796768825613e-06
cg00340052	2.1155258427274504e-06
cg22603450	2.159108114518915e-09
cg03712187	3.075792043283343e-08
cg01330829	1.4593911856763953e-08
cg25034761	3.141931159689193e-13
cg27531867	0.000756547
cg05767720	1.024741328126133e-06
cg13199010	2.7079964331711004e-05
cg05819613	6.143714796769117e-05
cg06742252	2.888679295764973e-10
cg05028839	5.606834585503151e-08
cg08802841	1.7497114734865704e-07
cg21527520	7.760991849181664e-11
cg02228185	6.313614649311461e-06
cg16489080	2.8959591724664335e-08
cg26342454	7.252668930868289e-06
cg04524417	0.000483087
cg14157578	2.4791280139879746e-13
cg08889009	1.319363131824236e-05
cg15204036	2.6298941137370413e-05
cg25183776	0.00101712
cg25622657	9.209313600599955e-08
cg16218368	3.165287395523464e-07
cg19044242	0.000293672
cg06938878	1.677639077657389e-07
cg08379987	9.902297968267249e-07
cg15275979	4.7356151522404133e-07
cg13861244	7.358970513182683e-05
cg01116977	2.6188076374111802e-08
cg13823441	2.183071741823639e-06
cg17014266	0
cg02506716	1.344929087099267e-06
cg15413891	6.733458598806585e-06
cg09699225	2.455731672013073e-06
cg16014862	1.922737524751028e-10
cg13348458	1.0587154552377243e-05
cg14250450	6.530008755945005e-09
cg22530232	3.011256571316956e-06
cg11758841	5.318743668825121e-07
cg19380663	3.23088447107267e-08
cg14459158	1.472586150486066e-05
cg17248267	0.000335578
cg17371334	0.000582816
cg16767327	6.79395883236289e-05
cg17608880	1.827281215227572e-08
cg22074114	2.4262286973941727e-05
cg19935450	1.8124622718218575e-06
cg26255552	2.2128936705279045e-07
cg05624577	5.738614894390537e-08
cg13934406	3.3445527154452037e-06
cg04352288	4.4865000603522276e-11
cg01849401	7.740507800280128e-07
cg11944101	1.8301728577085896e-08
cg16607777	9.162741676504993e-10
cg24979318	2.3400489269631564e-06
cg19287492	9.635249862416373e-07
cg04033021	3.8831493745616896e-05
cg20383526	3.299607844109431e-05
cg22100363	1.5989432000651504e-12
cg24797456	8.639851056813086e-10
cg21215811	1.343931917197061e-06
cg04395785	3.1911627784708685e-09
cg04879680	9.056323679867972e-08
cg18823947	7.729858497729225e-08
cg09036996	1.211149672930567e-05
cg11095247	0.000169717
cg00193438	9.50472399063873e-06
cg13424649	1.6716255447302153e-05
cg01713430	2.362417693801966e-06
cg11639815	2.913248129399193e-07
cg04382643	2.990801717872582e-05
cg18998321	0.000215852
cg04056227	5.2423550909175276e-05
cg03411475	2.1163042851490843e-07
cg17037976	1.5528225935090845e-06
cg01425746	6.884512888660765e-07
cg12866656	0.000675295
cg04950711	9.985068438744804e-09
cg13454675	4.343540959572678e-06
cg18416512	1.4144176039398992e-05
cg09773458	5.440023764791135e-09
cg22912011	3.602222964360635e-10
cg27424995	4.440892098500626e-16
cg12828757	4.820380071557384e-05
cg03729676	5.344052089739648e-09
cg10403849	7.840526006219761e-10
cg26395098	0
cg01169559	6.699973909007895e-11
cg13982456	2.8889993730629726e-08
cg06706170	7.105233546234047e-05
cg07212818	2.1746547118617343e-08
cg16178299	8.932579875775559e-08
cg12476061	5.986205697805502e-08
cg26891211	3.519118927375331e-07
cg21379113	1.2374047519969622e-07
cg06782202	0.0004934
cg09060129	2.2480450201367574e-07
cg22872396	4.4266815302229645e-07
cg01161222	7.093502707777866e-06
cg02899219	0
cg20312287	1.0867779821621681e-05
cg10257407	0.000706166
cg03694738	6.879582149621477e-06
cg23947928	0.000111734
cg25038311	1.1867338223225943e-09
cg10327440	1.1073814154549666e-07
cg14184890	3.179304877587441e-06
cg23945576	1.3742347553247214e-06
cg10003974	0.00181677
cg08118114	9.322104664932773e-05
cg07709224	0
cg02647287	1.7200663116057058e-10
cg00843634	1.8821806446744915e-07
cg23554686	1.4906703152961498e-06
cg03558010	3.4776468371688907e-09
cg00737612	0
cg27050936	4.215308502364401e-06
cg00962700	8.870732636223622e-07
cg02452966	0
cg10386501	3.327718101076016e-10
cg20703997	0.00149677
cg02666664	2.4869341575417536e-05
cg20893956	8.949016632398e-06
cg22601414	1.957851269995814e-08
cg19242610	2.5461441539809115e-05
cg07292150	1.9790673555508675e-07
cg20311002	3.963496197911809e-14
cg24932585	1.847122454989858e-11
cg01125381	4.614016724246994e-09
cg11917991	0.000202637
cg21353189	7.462099774091513e-06
cg07424038	3.466910813987312e-08
cg16246962	1.6236727150786834e-05
cg01216877	4.115132144488776e-06
cg16897608	2.7484512554742935e-08
cg25637631	3.478955346025714e-09
cg22462726	2.602675533980303e-07
cg04263658	1.0081935286621047e-12
cg22403261	3.651490112610567e-06
cg14369228	5.773159728050814e-15
cg15443392	1.9612496094945087e-06
cg04009441	5.775434028798543e-07
cg04857380	3.8205795860335456e-08
cg13207180	1.7009129332778983e-06
cg14223503	0.000102297
cg01864991	6.619044459277301e-05
cg21224938	0.000278395
cg08782356	0
cg05950094	0.000289716
cg08403869	8.55094537521861e-05
cg04784519	2.2597719896988444e-05
cg00789213	4.121373848420262e-06
cg10795659	5.788036716580791e-12
cg16029645	4.440892098500626e-16
cg14675455	1.6440217520674594e-08
cg13982318	2.285061229234664e-06
cg02160684	3.713150537787424e-05
cg11541712	0.000221571
cg10895015	1.8830004222536445e-08
cg14769691	1.335453801920572e-05
cg13200482	3.0672973050371866e-09
cg24996985	3.4416913763379853e-15
cg02624339	1.196442265927189e-06
cg08071282	4.1754913608693656e-05
cg16956903	1.6510681710713015e-11
cg16616053	0.000247413
cg22924796	1.5506615436144955e-08
cg20390711	9.822287219307668e-05
cg14438798	0.00041901
cg19086309	3.0772898583775188e-06
cg08268031	8.947206395770735e-07
cg19969047	8.823289535997425e-06
cg27399957	2.0417519520088412e-05
cg07418809	7.270677870763187e-05
cg04056617	7.533808399351472e-07
cg18007806	8.744779842251305e-06
cg11784212	7.78273567814125e-09
cg01281851	1.5420616947592336e-05
cg14604871	2.4236423816437203e-05
cg02347904	3.931503766985145e-08
cg09160221	1.482197180657785e-06
cg20857470	4.55457072057186e-09
cg11351987	6.005386876006824e-06
cg22573359	1.0897799773701422e-07
cg14381350	0.000521299
cg22650137	0.000709115
cg22760975	0.00259036
cg24796010	2.761836037645793e-08
cg22562484	3.332077794282462e-05
cg25792518	1.91725610276805e-06
cg06797617	4.3980304680335536e-06
cg03871034	0.00054768
cg14648920	1.879667465187751e-05
cg13016916	1.4579448759377556e-12
cg27084952	3.5798033858336353e-06
cg08966619	0.000599037
cg10371977	1.0661374005849211e-09
cg00989961	1.9842914155354663e-05
cg00173446	9.536300638046669e-10
cg13798647	0.000295274
cg23448505	1.1691986129269694e-06
cg14943796	0.00122639
cg10843707	1.5073289575395776e-06
cg20143859	4.804289097881664e-06
cg21177828	7.682944502818145e-09
cg12638476	1.8264791356803478e-05
cg17676693	2.5488375965387888e-08
cg22505086	1.7602441726438656e-10
cg24157250	4.422596849296134e-06
cg00516030	3.849161855917771e-08
cg19048658	0
cg19442647	1.5264946418014347e-08
cg09035995	4.007696457974941e-05
cg22221074	0.000102886
cg15531363	2.217562589112987e-06
cg06952873	3.6613353699754825e-05
cg21920421	3.3985902980759874e-08
cg25723217	3.3999538961992926e-08
cg00668150	0.000150391
cg12442415	5.503569468345848e-05
cg15455864	2.7397050961219804e-08
cg13345255	1.2451223163623126e-08
cg13877502	0.00028261
cg04562834	1.840751020587561e-05
cg04771084	6.4199130357378564e-06
cg27084712	0.000303382
cg23374807	6.593457757553267e-08
cg21186576	6.244128572530094e-05
cg16980761	2.025278558193122e-07
cg26529300	9.030455993441766e-05
cg17560061	5.086101791507147e-06
cg09649198	0.00035829
cg12615843	1.3618518089897336e-06
cg21924797	9.925171795543974e-12
cg04542911	0.00070134
cg13252540	8.199390072083368e-05
cg21683619	0.000101959
cg04466963	3.851724302839088e-07
cg04642759	2.7949046410569167e-09
cg23921367	0.00130361
cg05752058	5.905817788698364e-06
cg10835712	1.4455741481622653e-06
cg09023537	1.0505154113271686e-07
cg02535012	4.699594124968343e-06
cg24863325	5.429771517961868e-07
cg15711720	8.358091996285566e-12
cg03161223	1.6133008020724482e-05
cg09859240	4.051423874606996e-06
cg17811845	6.315336459983278e-05
cg11048863	3.8067814122078047e-06
cg05949379	3.5948460985757436e-08
cg01477361	6.706843841686183e-05
cg19145584	2.420434085603773e-06
cg03792447	5.410496639601803e-08
cg26102517	4.598841132574805e-06
cg02424254	3.3306690738754696e-16
cg21412232	0.000264508
cg05593653	1.5987211554602254e-14
cg17856611	9.638948191570407e-05
cg24005645	6.258356445298929e-07
cg03727280	3.096756129306044e-08
cg03812736	0
cg02609733	0.00159462
cg13080565	4.5934373003042595e-06
cg14738587	7.115688227532502e-07
cg26534665	2.03471861581761e-09
cg24998969	6.389211569268749e-05
cg26313599	8.349265723239796e-10
cg18756657	0.00082081
cg06313930	2.6981366620826286e-05
cg25751788	0.000586961
cg20999932	9.822333291831242e-06
cg11528835	1.28161113277514e-07
cg05894557	0.000342893
cg18294158	6.142632436034745e-08
cg21894287	9.591545335752016e-09
cg17020713	2.293909050266052e-06
cg03213100	3.637937237011002e-07
cg00623421	3.299543150481199e-06
cg21003441	1.832433139203893e-05
cg23606079	0.000708532
cg24376311	6.090347060339063e-06
cg08290966	2.0320672051710176e-06
cg06403660	1.0086276409637662e-06
cg02482718	0.000136663
cg16802855	0.000223254
cg09605533	4.818857984867364e-07
cg11444543	5.9612853123724996e-05
cg22576165	5.244017791117273e-07
cg13224758	8.540934626211083e-11
cg10992558	8.645289941933143e-06
cg03335125	0.000135358
cg07460321	3.7847200673457593e-07
cg17271018	3.430026500161887e-06
cg11875405	0
cg03095453	2.4324933863839604e-06
cg05245586	1.166239103511657e-06
cg12901052	5.529904306633693e-05
cg24730564	5.0564634701544264e-08
cg10668325	9.541113380473476e-07
cg18189112	3.915814573374199e-05
cg10623685	7.617384002456262e-07
cg02884181	8.537027677169018e-05
cg20359360	0
cg08989726	3.009444545787332e-07
cg10047762	2.080622452105274e-09
cg02287371	0.000311236
cg20591745	9.181398974433819e-10
cg10800369	3.284092290212204e-05
cg03151838	5.572634602657445e-07
cg24241507	6.361022819589834e-12
cg18990407	1.0547118733938987e-14
cg03800150	1.0483759194102049e-07
cg01906055	3.333014186868155e-08
cg24354101	0.000541899
cg11245928	3.5237719651637356e-05
cg21617694	9.009865644427073e-05
cg08538034	5.551115123125783e-16
cg15900248	6.97577659507509e-05
cg20837463	5.149089211409219e-05
cg03369957	5.430034685227625e-07
cg22034203	4.012361487504279e-08
cg26556860	1.3270947383126064e-05
cg13857646	1.2395638055440195e-05
cg18641908	0.000621061
cg26140836	4.438671652451376e-13
cg06027906	0
cg14395744	7.514128208541138e-09
cg12684744	4.726801744125986e-06
cg10662975	0.000633247
cg08609578	0.000143864
cg13282809	8.290875292971123e-07
cg15020309	3.3306690738754696e-16
cg13260701	1.9950263663304213e-10
cg15056572	1.3705398627106291e-06
cg11792616	6.077233099865964e-06
cg25906741	1.6176784167765135e-07
cg12447283	2.6266553532217074e-07
cg10196532	1.402633407254772e-05
cg04986034	8.722700339802714e-11
cg10323433	0.000687418
cg15297943	4.623830540673168e-09
cg16258229	9.439828273494211e-05
cg14534142	6.3842264808045e-12
cg16677367	4.1896085600789945e-08
cg06122489	7.04121508876554e-08
cg11838359	7.817806402243832e-10
cg08563978	1.6278972173155992e-05
cg08698856	0.000154348
cg12188614	3.3147449884918245e-07
cg04468357	3.571218741837967e-07
cg25892640	1.1054681176014824e-06
cg14822490	2.0354051777360382e-11
cg24415208	1.1859701435357195e-06
cg10259889	4.0987335008346726e-05
cg25104558	4.233875527281938e-06
cg02563011	1.8972903866876223e-06
cg11595218	7.976209808080448e-06
cg18646240	3.925371026336499e-06
cg03520644	8.137365337113067e-09
cg02522955	6.12306787058925e-05
cg17511731	5.830610438906092e-10
cg26604720	1.567459433127194e-05
cg13830794	1.7495576098980337e-09
cg06373870	0.000384263
cg17737967	2.1419078732876073e-09
cg01268704	0.000187299
cg22506343	1.0695943860050683e-05
cg22671823	2.3848341573207144e-05
cg09233860	2.6681818399154622e-05
cg24755996	6.249175537265117e-06
cg09614479	0.000103336
cg15910301	1.489363389006737e-05
cg11877105	1.0522799258616544e-06
cg17736057	3.2261313513970435e-06
cg16731811	3.993657057277389e-07
cg26109127	6.112949081260588e-06
cg22052514	1.4122703007046766e-11
cg00591646	8.064235712534895e-08
cg19604703	3.835820550079916e-13
cg27393730	1.1571459723747068e-07
cg05373692	4.306080481075725e-08
cg21749424	1.110527950709539e-06
cg03915187	3.7699518814493516e-06
cg17435250	1.7897592371474147e-06
cg06209576	5.066377796181243e-07
cg21331978	1.2709847033720578e-06
cg13682187	5.6951775517788406e-09
cg18654954	0.000176221
cg11502844	3.259053675264134e-06
cg18947954	3.713351848233515e-11
cg00982548	3.313771479440675e-11
cg18654960	7.87592213669086e-12
cg02113543	7.170007920720423e-07
cg17353412	1.7308092500334382e-06
cg04638150	5.350659188940732e-06
cg01144436	0.000836363
cg18274480	1.6423909754426091e-07
cg01381374	7.575158518513536e-05
cg10343985	6.154849944151053e-07
cg24371425	1.815496067925082e-07
cg22203628	7.354929476566241e-08
cg25909368	5.298291909827668e-05
cg11206052	1.4729823769821238e-05
cg17858486	3.217839963598479e-05
cg19359368	8.092241837731606e-07
cg26582295	9.06213770690556e-10
cg15443202	4.1476034384757554e-08
cg23460353	0.000121902
cg15855459	0.00037226
cg07546293	1.006735226294353e-07
cg22382836	2.7795254131657288e-06
cg26590799	1.2069778032586242e-05
cg12554483	1.1368683772161603e-13
cg21676369	2.8419488984354757e-12
cg15124303	6.605062035669462e-05
cg17210126	2.8749682804307675e-05
cg13008932	0.000116819
cg03593057	1.698799767524406e-09
cg05807572	7.114114163775387e-05
cg22091565	8.250066844128767e-07
cg18135379	3.4930933701105005e-09
cg25467021	6.155248619865716e-05
cg23455837	1.0167351849332817e-08
cg19151858	8.280486411660348e-06
cg04728774	1.2888375588993028e-08
cg13906860	2.5663379088491922e-08
cg24940967	1.0488387935936316e-11
cg01831404	1.1102230246251565e-15
cg07900024	1.6430970952718837e-06
cg06938954	2.3919359500856885e-06
cg26354493	3.3306690738754696e-16
cg16420286	9.744727683558274e-06
cg06545761	1.9112387547037812e-05
cg06547966	4.628752936497449e-11
cg21226059	8.926715390211726e-07
cg21406869	1.1923793563073382e-05
cg12760427	1.5190741641246674e-06
cg01571956	6.972585857134561e-06
cg21471580	3.4979953289382415e-05
cg09766721	4.20869415984626e-08
cg14361526	8.730771661191739e-11
cg06473858	0
cg20211778	2.7825567970651832e-05
cg16992216	9.784978030780156e-05
cg10345036	2.9994422141021992e-05
cg20793532	3.7918057772534652e-06
cg09357268	2.5510836105691048e-05
cg16626954	0.000104391
cg07375022	5.722215007386566e-07
cg11058916	4.668610842362142e-08
cg04142955	3.76549100524759e-05
cg17725851	1.093104671556766e-06
cg11388320	0.000229332
cg02863117	2.43401863198045e-06
cg26114124	2.5708193358786602e-05
cg07626033	2.7599242663489676e-06
cg14915878	0.000169524
cg01672080	8.888479826607565e-07
cg11544116	9.976053796489914e-06
cg08814148	9.503757003592739e-09
cg18323376	2.2202332361498378e-07
cg01051003	1.5135886942685417e-06
cg12198813	2.094515318629142e-05
cg02650929	6.572520305780927e-14
cg22532774	2.4290159872375483e-07
cg20023621	0.000502678
cg19308332	3.512762516211243e-05
cg27186231	0.000771487
cg12150299	2.5761337554275343e-06
cg16040935	2.784736475858196e-07
cg10315076	1.0846468168068668e-10
cg02880877	6.735936101009976e-06
cg24282460	6.141810393600622e-10
cg00800095	4.907185768843192e-14
cg19707448	2.435510964682308e-06
cg16215310	1.2311744512771838e-07
cg24397762	5.617728504603292e-14
cg23917513	1.2774970747919667e-08
cg04272952	9.774763392700336e-05
cg01147352	3.774758283725532e-15
cg00369590	1.603304995978494e-05
cg18987535	5.0748491563501474e-06
cg08591265	3.2895055013248964e-08
cg05150608	0.000995643
cg10273821	1.5167055261389173e-05
cg10653596	6.7613883723005586e-06
cg10556798	1.799328453122584e-06
cg19723367	0
cg03062822	0.000340037
cg24341452	8.678891623148388e-07
cg05876678	0.000365966
cg00402311	3.871489438633802e-05
cg11914824	8.972530655992905e-05
cg01221157	0.000225411
cg19704288	0.000641067
cg14940505	5.413992432257153e-06
cg13867326	0.000272698
cg02784232	0.000216497
cg04488145	5.463195055899206e-06
cg19325435	1.0039026174246679e-05
cg16357662	5.068445663169996e-11
cg07695603	1.0313971898767704e-13
cg16949688	9.293187392289681e-06
cg11488562	0.000450373
cg07356189	1.975863916925391e-12
cg05610083	2.297588579391885e-07
cg02498853	9.45141168662289e-08
cg09855055	0
cg24290640	1.5138897913047344e-09
cg13689996	4.061300333435547e-05
cg12709692	2.9332459636766117e-06
cg07869695	4.9080105741894364e-05
cg20272155	2.8656357087486484e-05
cg22609233	9.630869698407096e-07
cg16886857	4.776923701044211e-08
cg20920066	4.6180215326763197e-05
cg13039203	2.560133860463054e-08
cg25871420	4.0829836522870977e-07
cg18121066	6.794866180814818e-05
cg06264922	1.8731755984102705e-06
cg15830968	1.3435919044013644e-12
cg05455393	5.4614165075017596e-05
cg25945788	8.14840067908662e-06
cg04476574	4.1202971745590844e-07
cg24171501	2.7656305799150793e-05
cg15211063	9.209454310266096e-10
cg07268275	0.000148202
cg13548652	1.172095946300189e-06
cg09468836	3.8487879550075377e-11
cg05894480	3.0557201213810004e-10
cg08221373	1.657820397071852e-06
cg26967186	2.246405395034401e-09
cg02303747	1.019148276881765e-08
cg00141688	8.881784197001252e-16
cg22269608	2.668840703989872e-10
cg20567280	4.234435024841332e-11
cg07828654	1.3804444125242732e-05
cg01399051	4.0633996167827036e-10
cg17283455	9.073968397776966e-07
cg14683622	1.3820522082319542e-07
cg06540876	2.9172220195050613e-12
cg16488231	7.992545161261688e-07
cg19217463	6.147974018766433e-09
cg12536921	5.9481341714295866e-06
cg09508665	1.788931225377155e-10
cg14560022	4.54081217071689e-14
cg24162579	1.2989609388114332e-14
cg04586126	1.6780623557366425e-09
cg20361828	4.181428558958089e-08
cg20237683	4.774888724412563e-06
cg16235891	7.2990111222859255e-06
cg25390223	1.4035944535639722e-05
cg00240732	4.7822111330919626e-06
cg15485560	0.000141864
cg12258824	1.753233675239052e-06
cg06444433	2.12903850105306e-09
cg01597342	4.9999537477307676e-05
cg17811323	4.561901678412639e-06
cg07806915	0.00020764
cg22972858	1.509903313490213e-14
cg11942207	5.413541775300956e-05
cg01331196	0.000433587
cg03522256	1.444686948970375e-05
cg07325427	2.0248509347009502e-07
cg04455030	1.143346236354148e-06
cg00902417	5.367774846831708e-08
cg17879856	5.83925115138495e-06
cg18295509	1.3402522870409328e-06
cg17407511	9.524711375163974e-08
cg22338369	4.6945205069093277e-05
cg22587600	4.443734256898146e-06
cg14708401	2.0673518674740876e-08
cg27405731	1.4304239817075626e-06
cg10407585	2.0687642863115308e-05
cg22449099	0.000242564
cg12033483	0
cg21118414	5.48646683640186e-10
cg26927230	4.054483558890709e-07
cg13996593	4.8391203796294135e-06
cg13861342	2.6611786685393213e-07
cg18294646	3.6944315828790764e-08
cg05625294	4.6559193351836115e-06
cg23500444	2.691765187190498e-06
cg18022883	5.073631284990832e-06
cg27516945	7.731234459962266e-06
cg15466234	1.9913106520386137e-05
cg08549781	2.2656928444497737e-08
cg19959041	6.201890945245481e-08
cg19036643	5.299556471438649e-07
cg12756244	1.9266119764216327e-05
cg14579430	8.197462113557208e-07
cg03022395	8.471892591899177e-07
cg14832378	7.733475193560935e-09
cg23334840	4.99501103623512e-06
cg01640808	2.8627814896431403e-07
cg20487452	4.895227249557266e-06
cg26241462	0.000134565
cg01338043	1.1386957710080026e-08
cg03543448	3.276861089251959e-06
cg02835735	0
cg27578811	5.208894146568888e-06
cg02765418	1.163855218655474e-05
cg24431734	4.6357779170946856e-08
cg09614350	9.178969054168817e-05
cg21593149	1.115540992913111e-11
cg15545739	3.65217411868457e-10
cg26557737	5.078346526632416e-07
cg07749943	1.5003806620450533e-06
cg04238274	5.807043399363998e-06
cg10612274	4.1911883554845986e-06
cg23442198	0.000110279
cg00948500	1.0295187713449394e-07
cg08070147	5.02139885227848e-10
cg23370534	8.600994894081282e-08
cg26505935	2.1937358657297956e-05
cg19782858	2.4726523155660374e-06
cg23858082	0.000133227
cg05192452	0
cg11236452	1.640261382274133e-08
cg04691036	0.00128081
cg12798675	4.4068692527377e-06
cg05665581	0.000213478
cg06115039	4.94260605887753e-07
cg00099145	0.000619937
cg02740696	4.490558352832075e-06
cg03454920	2.0011856616264367e-09
cg18630580	7.126512469035617e-08
cg21889537	4.937338421107107e-06
cg18144654	8.544872692861638e-06
cg18435000	6.156055842865271e-07
cg21963703	0.000797977
cg10482508	0.000119697
cg08726801	2.2575267956903566e-05
cg08531000	4.88885107527981e-05
cg23684934	1.6032620675510145e-08
cg08400159	2.3204304366863937e-08
cg05892994	4.630846095476926e-08
cg18812198	7.961201183626088e-06
cg19591490	3.336741993820169e-11
cg12017188	3.732697984037969e-08
cg25108325	4.693216306139725e-06
cg17995013	1.8133854705393304e-05
cg13875382	1.8351531405613741e-10
cg14298807	0.00175449
cg15608680	6.396460028312845e-08
cg21196942	6.260838949490033e-05
cg06204618	3.770991450235961e-05
cg10173291	7.976376906859706e-06
cg07001734	0
cg05156458	4.186064457289973e-07
cg25354716	3.183496426906185e-05
cg16980098	6.439293542825908e-14
cg09159285	3.834027650917449e-08
cg13601565	8.352652810517114e-06
cg10333023	1.5563649694572135e-06
cg03762366	1.8516757016584506e-09
cg06436854	5.10401435449559e-07
cg12041830	5.912659957973965e-06
cg21542078	4.40766329190545e-06
cg14058100	5.673724823296311e-10
cg01550828	2.0977664050292333e-12
cg16006004	1.5284889271049984e-05
cg06636831	3.958851372709571e-05
cg14156751	1.3956998614617078e-05
cg15598217	3.712393435650885e-05
cg07725836	3.666472964503065e-05
cg01464703	6.337966151903629e-09
cg25924827	0.00017013
cg21017241	9.471423456641759e-08
cg11368534	1.0437915753946925e-08
cg03787899	8.519673855289511e-11
cg01076217	2.961806393808608e-06
cg11755914	6.460799146679186e-06
cg02611848	5.025091148413985e-06
cg23670630	6.712730271341005e-05
cg25605163	6.604864433157331e-10
cg24790297	2.02937966431449e-09
cg02773160	2.5765163336188834e-09
cg06177459	5.0903837474081115e-06
cg27142125	3.0525393619473817e-06
cg27496793	0
cg23369647	0.00021282
cg08563318	4.003446130163013e-09
cg12850892	1.1262545730472695e-06
cg26339788	0
cg25133685	3.329813803476522e-05
cg07869907	1.17530023380219e-07
cg03003668	6.736247722960442e-07
cg12590530	5.1672262570967575e-06
cg22410499	3.661368468821369e-05
cg17201438	0.00125847
cg06784594	3.69522398901978e-07
cg15424989	6.277088395623132e-05
cg11794956	2.114015360388244e-05
cg07921660	2.8446034749940452e-08
cg05025732	2.0635428227500086e-05
cg03298314	5.8668543182482935e-06
cg01987516	3.0018270456011464e-06
cg09761442	2.9976021664879227e-15
cg22433101	2.6878600585922285e-05
cg04740981	4.3243181240271156e-05
cg10834893	8.085745739627725e-09
cg20940250	2.57404349646162e-05
cg03729603	8.257438844916365e-07
cg21538208	3.37500924566525e-05
cg15557029	2.1317063381154355e-07
cg07776015	3.90449630216505e-06
cg06046173	4.9877410757126484e-08
cg25234359	3.2124794191457084e-07
cg01912769	6.545794239976033e-08
cg23289235	3.808417877504411e-06
cg12975603	8.0661011203631e-09
cg18984983	0.00171781
cg16163981	3.822091576566322e-07
cg18228116	7.980027764142861e-07
cg24852779	7.751836012714897e-05
cg16326188	4.971616562876591e-09
cg05977462	0.000844112
cg05679489	1.8828902305423334e-05
cg18217446	6.731746974342201e-05
cg06709442	9.384456948546838e-05
cg27546241	7.356023090654418e-08
cg05736760	8.155834405387807e-06
cg24625351	1.011574920051217e-06
cg17496939	0.000121562
cg01175610	2.4370957529828985e-07
cg01981960	5.908289944400735e-06
cg14115807	0.0001401
cg01615422	1.989132444313313e-06
cg17588577	0
cg22109262	0
cg13824877	0.00113303
cg27629454	2.9119377686903647e-08
cg25935178	2.3635591595017047e-08
cg24997140	0.000380033
cg06106499	0.000106429
cg18013861	3.5169624990061266e-08
cg23734418	2.9029557313542398e-08
cg06389590	6.932163032491445e-08
cg20181887	1.6298862925978597e-08
cg18691800	6.994405055138486e-15
cg05598541	2.5693521213954185e-06
cg12791631	7.154493408823015e-08
cg07053114	2.971849044630659e-08
cg00441709	1.97856428119092e-06
cg04233421	4.1132885662653607e-05
cg25746764	9.372900566795295e-09
cg13098917	3.0085484103992144e-08
cg04671614	1.528394136995903e-05
cg05991820	0.000425574
cg09820225	0.00020485
cg06841177	3.4272219273656646e-07
cg10747252	6.420191116518481e-07
cg07222421	1.1249739051422125e-06
cg02018291	5.162394733915221e-09
cg18105467	1.3845456404482093e-05
cg08248579	2.4313884239290928e-14
cg02210006	2.037819159195209e-06
cg11261857	8.67381277913637e-10
cg02071572	8.758493386107347e-08
cg08480294	1.1830395874046218e-06
cg08516846	8.578853626495242e-05
cg26928877	1.4560555054887736e-05
cg12302110	7.751674347189486e-06
cg08883853	1.7451204403773346e-06
cg24005957	7.107153754404294e-10
cg22587414	2.667828226110558e-06
cg16869625	5.964281895032286e-07
cg15939092	2.842170943040401e-14
cg26010218	0.0003088
cg01927148	7.002530684085961e-06
cg04440119	2.082721328733328e-08
cg10302550	3.0242305469774244e-05
cg22844669	6.622888703011753e-07
cg27565337	1.9166624090072304e-06
cg14903612	0
cg07470526	0
cg23018755	1.722876286081032e-10
cg21751128	0.000925142
cg00146027	0.000141213
cg07407886	2.3864147116636758e-05
cg06573787	4.809294800178776e-07
cg21043657	8.339745029117829e-05
cg13264183	2.6020885446342845e-10
cg00039452	1.5028695744545573e-06
cg05751839	2.0990525650965708e-08
cg03232343	5.973795614844235e-07
cg26327216	1.2398540416569404e-08
cg08240913	0.00572558
cg03172657	3.537064265923817e-07
cg23647832	1.3571841994686196e-07
cg19434769	8.366340227272673e-06
cg17870959	6.985022308336752e-07
cg23082281	4.004086811781882e-06
cg16291861	0.000509804
cg02219383	1.1775817432280178e-08
cg10296516	0.000122226
cg09156693	4.3107020320509726e-05
cg01150044	1.4424118410127917e-05
cg15178610	8.264531883295234e-06
cg13483413	0.000113134
cg07015485	2.1454643256424433e-06
cg10308785	5.573351795407078e-06
cg03251655	1.548217110070027e-11
cg00925947	1.0436053941020873e-06
cg11768777	0
cg26343510	2.10424031643619e-07
cg19962375	5.02345747555033e-07
cg25843713	2.530010698509333e-05
cg26358122	0.000589342
cg20766437	2.4250601526887294e-12
cg14043744	1.3706918933209522e-09
cg22798174	5.131783886724861e-12
cg04100564	1.5162349376041107e-06
cg20636351	3.825578737237656e-06
cg17137457	5.7680534792936555e-09
cg23486379	2.2157831125468874e-12
cg10386082	7.313723038304687e-08
cg05554799	0.000217629
cg19113954	1.5416020816449993e-05
cg15787377	1.1823754597850566e-05
cg19512582	9.142708093046181e-06
cg00823447	1.1798340082691539e-12
cg13420366	1.5262989783160208e-07
cg14255062	2.539126411349457e-07
cg08358233	0.000553009
cg24154450	3.5914802755110387e-06
cg04329560	7.705420564829701e-06
cg26401541	8.150883412660903e-08
cg15931565	4.456500612981529e-09
cg15361291	2.1521019410997155e-09
cg10556052	1.2086385362874985e-05
cg20106459	1.0012067608311526e-07
cg26283170	2.2191230186763278e-08
cg21772509	9.2169081677973e-07
cg25873461	2.6645352591003757e-15
cg01772980	1.1049303378918296e-06
cg27454650	3.0260386449931787e-06
cg05584858	1.1392906751339638e-07
cg27637940	5.7554685763516744e-05
cg01931994	3.953750711604975e-06
cg06649163	9.061869295501346e-06
cg06545937	1.4803569481358636e-10
cg05403689	5.296607130056419e-05
cg17054449	1.8336763218940177e-09
cg00791764	4.3520742565306136e-14
cg26381322	5.551115123125783e-16
cg23627550	2.4523467034853752e-08
cg25618572	0.000117887
cg13843791	0.000296704
cg06107108	4.970528433290156e-10
cg04017479	2.8349866898480514e-10
cg00904612	2.505107044026289e-08
cg04506666	5.6051718821947816e-11
cg16998466	6.635904802432258e-05
cg02571465	8.27331832198297e-06
cg02104434	3.38291394896828e-10
cg05363666	6.08530671408758e-08
cg01743077	2.888376354759359e-07
cg18113352	1.5897252669816453e-07
cg10359622	0.000647351
cg09434029	3.255338910956862e-05
cg20217549	2.4177652768742064e-08
cg16023065	1.1246573102807744e-06
cg11192933	0.000994875
cg04545516	5.8832868265468186e-05
cg01374828	0
cg16311044	0.000295032
cg15544765	3.327300923672283e-08
cg22472290	9.986428516683965e-06
cg26248987	4.6238123330155645e-09
cg10087081	0.00206344
cg01005055	4.869324200518221e-07
cg08634464	0.00118962
cg13551754	2.1465025001887739e-07
cg05862039	4.744998615135998e-07
cg15537065	8.604141895518502e-06
cg07019285	0.000233902
cg22031944	1.3518537316015156e-05
cg17031739	3.2223611829973464e-06
cg25193485	1.6153873794166884e-07
cg22199450	2.2462646219856275e-05
cg22222965	4.5802294828201084e-05
cg12983550	0.000145758
cg12875534	2.1930325044827725e-07
cg04171117	0.000260482
cg07290039	3.772188761774764e-05
cg06023661	2.3314683517128287e-15
cg26829672	0.000300958
cg27532721	0.000693405
cg06194950	4.113789145554492e-06
cg19673480	8.930387651595595e-09
cg26459904	0.00129177
cg11307246	4.4075854077618715e-14
cg02508878	1.571818486845178e-05
cg24925698	2.0160234099897423e-06
cg26056315	2.2902243879130424e-08
cg06438489	3.1657783117200466e-07
cg00956496	1.8805323078741054e-06
cg22933058	4.5538251061127966e-06
cg07483816	0
cg11747462	4.921174578953469e-12
cg13089041	4.754692897290802e-06
cg11941630	1.0932078831071834e-07
cg23450038	8.075505597560095e-09
cg03706022	5.551525905644894e-11
cg07762918	9.103270688148868e-06
cg11420851	1.9745934887183125e-09
cg06879681	2.2640409867991096e-06
cg10008882	6.638368074129986e-07
cg25938735	1.9123123875530723e-06
cg27207358	3.188688803001938e-07
cg10719673	3.246273490864482e-05
cg00656412	0.000886849
cg02599498	1.6157626364643463e-05
cg20014926	6.058498147609725e-11
cg25165320	0.000410133
cg11122009	2.0491419672197253e-10
cg07425855	0.000869462
cg26238729	2.7879577313427717e-08
cg17850659	2.3498980539216063e-11
cg09447675	1.82827981010103e-06
cg09446254	6.537293578923187e-05
cg15796980	8.18197322227654e-07
cg22535773	1.151526472953357e-06
cg08792703	0
cg18396668	1.2915469263075074e-05
cg06167077	6.32730370841994e-06
cg12230709	6.633114058018919e-10
cg05321225	1.1093066933809403e-05
cg00543840	2.607194390380485e-07
cg02891686	0.000179755
cg20618663	2.2028569490739613e-07
cg12904904	1.3615160998625697e-08
cg20171775	4.350519478002468e-08
cg24974737	0
cg19115941	2.865885306846394e-10
cg05053075	6.470994884377745e-08
cg14505078	4.440892098500626e-16
cg16434331	0.00039966
cg24401711	3.971178941242215e-11
cg03175975	4.376214556600644e-05
cg14560430	2.183364600227833e-12
cg03808233	1.0908673053755535e-07
cg24120669	2.6569645372731543e-09
cg13286692	7.605768018015269e-05
cg13215003	0.000391094
cg12678751	5.750921114200391e-05
cg02171258	2.0347259870323597e-06
cg00279282	5.519600154046955e-06
cg17758878	1.5783521185586125e-06
cg25366157	3.780309398848658e-13
cg04283377	5.084195704441186e-07
cg10081425	1.6149843540258502e-07
cg12662887	4.173198886459062e-08
cg21461576	2.2560112933334153e-07
cg17646117	3.3874880456252754e-08
cg24377285	1.2131787019420415e-08
cg01241790	1.0323057669792135e-05
cg21178840	2.1457038678618368e-05
cg16838972	9.446375066612944e-05
cg03340853	1.6909129682773916e-05
cg10596692	5.57228584208147e-06
cg24647726	1.962701545732415e-08
cg06362358	9.618838392455586e-08
cg21827947	9.785380150617584e-08
cg19553598	1.7317258738103192e-12
cg04267686	1.1798743093649477e-09
cg25073464	7.803201328482334e-05
cg00679726	1.0985289794485098e-06
cg20260904	0.000165693
cg01755850	1.767786994122389e-06
cg19870125	5.53637124253159e-05
cg07881013	1.938025891223827e-05
cg08148853	2.6787461138155777e-12
cg23629144	0.000388039
cg19576422	1.5466547742537529e-06
cg25800638	6.814396769083686e-08
cg05835573	0.000563191
cg09484077	0
cg10157663	0
cg01587386	5.398708680881548e-06
cg18889092	7.165508607032134e-05
cg23469878	9.187667470156313e-07
cg00445137	2.564518597480969e-10
cg01943987	7.024823703416505e-05
cg22124215	7.32583941246423e-05
cg21543918	2.1381934854902696e-05
cg17004658	6.545874953189923e-13
cg08926154	2.8872279900227227e-08
cg13263323	1.1336973995135224e-06
cg09096424	0.000206681
cg16169911	0.000615452
cg14575602	3.963474108914511e-07
cg21156511	3.261851562963436e-06
cg08415617	7.669014467914792e-08
cg12478545	0.000151859
cg25790279	2.6214498783927453e-06
cg16277915	2.2149104428326183e-07
cg08951051	2.1012800143438426e-05
cg26951440	1.5544232567776817e-12
cg14638091	3.295348438570045e-09
cg08411068	0.000122934
cg26460085	0
cg25227866	5.298484984095353e-10
cg03969860	9.481360376817349e-07
cg00034731	0
cg06013872	7.728617375324376e-05
cg18037455	1.2112953584608732e-07
cg00959864	1.0010328121978773e-09
cg04464276	1.2570960150615207e-07
cg20717585	1.8478642282993007e-08
cg24220031	1.5415213550085127e-10
cg16394722	2.727711805317057e-07
cg21049587	4.440892098500626e-16
cg04073296	1.462952203679091e-05
cg06562014	3.249081848011315e-08
cg23398520	1.0488821169385432e-06
cg03247016	1.2225984669100853e-09
cg21681740	1.3061074444209453e-10
cg12442899	4.5727923114746716e-08
cg07383370	4.145931220556065e-08
cg22700880	4.665817120663718e-06
cg20858107	6.385698393396311e-07
cg14868764	2.5841523353054008e-05
cg06747996	5.896089172452434e-10
cg09818265	2.0733892380775387e-10
cg12553336	1.498198010096985e-09
cg01757548	4.7126746949288645e-12
cg03225714	1.6152917914347142e-07
cg26618815	5.505697009411392e-10
cg17786880	6.961280363260158e-07
cg06757399	2.7489158538340774e-07
cg19298543	2.8532749218657116e-05
cg09866275	8.057630840330177e-08
cg11469866	4.99715041080151e-06
cg05389084	2.412357363190676e-05
cg12909542	8.924328427806216e-06
cg23173402	5.452741939082628e-07
cg23760655	7.392217948876123e-10
cg17553516	6.674539300632887e-05
cg01194279	2.9990203660457126e-06
cg12832726	4.720668300706166e-13
cg22149995	4.146613254429887e-06
cg19466848	8.885854456575082e-06
cg22613854	0.000184526
cg14219938	1.0769163338864018e-14
cg07450381	5.580292228302142e-09
cg01344335	6.250555628639631e-14
cg06310633	4.6319470947686625e-06
cg05876232	8.983917726412827e-06
cg11032168	8.713454431430456e-06
cg05340200	4.535228401714164e-07
cg10927968	7.892830722333599e-09
cg26751824	5.675289582729448e-08
cg05195819	0.000190249
cg10973068	3.7558844923069046e-12
cg03624528	7.727973111104625e-06
cg12747584	2.648054353571183e-08
cg08166767	3.1876369510630553e-07
cg03004350	8.711165000452326e-08
cg22090868	2.838739920307809e-05
cg04867226	6.624662404419723e-06
cg05368547	2.4298053931115504e-06
cg04142080	6.376063707902446e-06
cg04308274	6.398937424378914e-07
cg06163411	3.2525488968815353e-09
cg15152912	1.7222770516411856e-06
cg23624926	2.555056453790172e-05
cg15167603	3.467756313924042e-05
cg14478815	3.8175390948413934e-07
cg26615497	3.740968281940038e-05
cg24210426	0.00104691
cg08247053	1.4371314138728053e-08
cg11552903	4.0191348360529844e-08
cg15793688	0.000342206
cg21385909	8.718033136412284e-05
cg06647818	1.648588648162086e-05
cg22387186	6.311582413709438e-06
cg23234556	0
cg26883351	3.724561841278451e-06
cg07823056	7.694801258395501e-07
cg09595082	2.7008429591690586e-06
cg25342864	3.400953933363482e-06
cg08138256	0.000379321
cg11517269	2.5145345190491497e-05
cg15847896	2.7755575615628914e-15
cg11334070	2.4052193570156533e-10
cg05931423	0
cg04004297	0.000307655
cg13860573	0.00536181
cg19389372	2.172507216346986e-07
cg00198337	9.792102027228466e-05
cg05792650	4.236341301866453e-06
cg17877653	1.2323475573339238e-14
cg00364778	6.7966945674902135e-06
cg12885065	2.1116541915056075e-07
cg16097532	1.5851179005821336e-05
cg15295732	1.176476156372619e-05
cg25439665	5.068906749894353e-08
cg20769842	2.5998471671062617e-06
cg22728606	5.136297909213994e-08
cg11945167	1.2630679663061528e-05
cg17121205	1.3056929112353899e-06
cg05598727	5.857828506705687e-07
cg14781605	1.005796589126362e-06
cg04782269	1.1813955131945164e-06
cg16140548	1.596633109990364e-05
cg17161273	7.034466120714455e-08
cg14513082	0
cg03061353	1.452596330664413e-06
cg21098323	0.000172104
cg07895132	5.351453835622522e-09
cg26163522	3.475544367947947e-05
cg22137458	1.857403120197887e-13
cg11747060	0.000333
cg26285109	1.5847787874223584e-06
cg14601530	2.0760183161439016e-07
cg07668606	1.254736419209479e-07
cg20734760	1.1776757693926498e-05
cg09635497	5.494424709651113e-07
cg12573791	1.2686518502391664e-12
cg19854171	3.803241941602309e-06
cg10512202	4.317097210826404e-07
cg13896476	0.000179865
cg07653885	8.750471629626055e-06
cg06610988	7.743351441158453e-07
cg12371557	1.4504064546616569e-05
cg19377812	1.001344872575416e-07
cg03801901	7.593925488436071e-14
cg06454337	5.306018957540459e-10
cg18499068	2.9470912377149716e-09
cg12839166	0.000428748
cg17864916	3.0101097237222874e-05
cg14161454	1.0746825707119712e-07
cg01809234	9.359348633797282e-05
cg27178407	1.9183132859978969e-10
cg14550910	1.7487384415426632e-05
cg08690094	2.393586995275143e-09
cg17202948	1.330245663622165e-06
cg18916108	1.3740303457909775e-05
cg20208052	1.637584895142208e-05
cg20934265	1.3320857389920171e-05
cg14291745	7.011597330497388e-05
cg12848457	4.2668094346609564e-07
cg01460520	2.404306595327199e-05
cg14988778	5.627753818515657e-10
cg15073264	7.661108636369818e-09
cg11679871	0.000170594
cg22427208	4.122016158403241e-07
cg21167985	7.91334126387655e-05
cg03541437	0.000104027
cg09714194	0.000139172
cg07739966	7.722204411308997e-05
cg15729137	0.00112973
cg21406479	0.000182906
cg19839698	7.318376973985963e-06
cg13979407	2.230399939184835e-07
cg17339923	7.402393917610439e-06
cg02769235	2.2966317647643564e-07
cg06531475	5.140716002882684e-07
cg19743781	0.000118461
cg18539482	1.9413195326833943e-06
cg14352412	0.00137606
cg02485203	1.919420178353448e-11
cg13574744	1.432187701766452e-14
cg23155767	3.68758391733337e-06
cg01938422	1.1102230246251565e-16
cg26218577	0.000158791
cg00675244	2.886579864025407e-14
cg25130977	1.4042331782926354e-05
cg15187939	1.4789410585080986e-08
cg08594936	0.000105852
cg01795955	6.033396393601009e-08
cg07563454	0
cg06153448	1.8601079343483207e-08
cg13603230	7.998229155647962e-07
cg13510176	2.296366558018903e-07
cg22982754	4.3113600467492574e-09
cg06734098	4.319802193952782e-06
cg26138715	2.1441037556524378e-07
cg18160841	0
cg20919675	4.926147746386889e-07
cg24533311	2.761272654971947e-09
cg24124620	8.89158785916111e-05
cg22729008	9.37296322756076e-06
cg12197752	7.370261990269356e-06
cg12257246	1.349961253893639e-10
cg03034070	1.1102230246251565e-16
cg24469288	0.000871808
cg26463496	5.09870046199179e-05
cg04012255	3.860360053842271e-08
cg10729169	1.6544408065755078e-09
cg06241919	8.900765637864794e-06
cg26078475	3.696205563841204e-09
cg02276807	8.962558449476798e-05
cg12856392	2.3059356613064352e-07
cg03089686	2.8487304546409575e-06
cg27295642	2.2793605456428168e-06
cg00933603	0.000297162
cg20988098	0
cg01005772	7.17632003155444e-07
cg07885785	3.3809773869464266e-09
cg09835161	2.0171986303552103e-10
cg10463207	1.3330290494772967e-06
cg13605338	0.000105082
cg11047325	1.910793945292255e-08
cg07150062	4.3952586015194584e-10
cg16127691	5.820482649743219e-06
cg18501264	0
cg06939851	0.000177734
cg12439432	1.219651468087335e-05
cg08906343	6.317792811127987e-05
cg11678206	2.7207697729902947e-05
cg06999858	2.512832197876236e-07
cg10812836	7.0082793612868954e-06
cg19250304	2.697747580882037e-10
cg26830054	4.822904298151798e-10
cg00480142	4.677483331771981e-07
cg17487170	1.599093762960635e-06
cg19927168	0.000356751
cg10827754	6.441514458388475e-06
cg16440607	1.2451602390273209e-06
cg00092235	7.667451396020653e-08
cg25259944	0.00200136
cg09634209	0.00342568
cg24675448	7.603228047159405e-10
cg23116540	1.9069933667736905e-06
cg20668049	0.000217154
cg07970287	8.078684516388268e-05
cg08363235	1.235092752405187e-06
cg11183332	3.111604114702793e-06
cg18444875	1.798616811043985e-11
cg24926954	1.36475275525072e-10
cg07951728	3.625075392299504e-05
cg04839368	0.00102303
cg05121989	1.8511035076995697e-05
cg04865816	0
cg05193970	1.3967329463904221e-05
cg25917667	3.867111957089886e-05
cg04886950	1.3003074727069297e-05
cg22705813	1.4669035383052531e-06
cg06435901	1.0602899890521655e-05
cg16175768	8.490663380045227e-06
cg02283735	4.354638689274548e-05
cg23363457	7.371251175003479e-07
cg09886619	3.22881176331169e-05
cg18690729	1.5422150223542985e-09
cg05942150	2.785863998711058e-06
cg02493524	2.445136315643026e-10
cg17271146	4.4669846932521295e-08
cg17498845	2.3915917466421632e-05
cg06494017	1.865267607037424e-09
cg15808668	9.013547143554845e-06
cg02115515	8.285319118561674e-07
cg15390649	1.0806885608616312e-08
cg16535402	1.1552440507545114e-06
cg16812355	5.10308063139675e-07
cg26660312	5.003358641841871e-07
cg25178900	2.5380518218098835e-05
cg21487550	7.771284730617722e-06
cg06043208	4.157990363129471e-08
cg12256845	0.000124023
cg08624648	2.608656179958757e-09
cg19593182	2.3104982241894945e-06
cg00472654	0.000259008
cg04507075	0.000972184
cg10142520	3.1207365913665797e-08
cg13257436	5.181488297312242e-07
cg00445187	1.1392390431019805e-06
cg09880331	0
cg02807262	4.886151039329434e-09
cg25552548	5.780655666143275e-06
cg04375046	0.000673446
cg08471925	0.000482008
cg16374663	5.624987456931407e-07
cg02010763	2.301202228771615e-08
cg00388871	0
cg08328483	1.74905023797578e-08
cg03876564	2.450245376595106e-07
cg07155427	6.417705252625971e-05
cg13511117	4.6229267651742845e-06
cg16706099	3.2701621415220927e-06
cg21903646	0.000139781
cg20286956	0
cg03955530	0.0003744
cg23271099	7.25220388186898e-08
cg03289961	7.932918766329067e-10
cg10561222	2.1105373004814965e-10
cg05918376	0.000133793
cg19476594	1.8117710232079531e-07
cg05467838	5.087226195854555e-10
cg14774480	0.000492849
cg19026587	5.636244093665255e-08
cg27543572	2.6009892076794827e-06
cg05725940	9.820438514607233e-07
cg18496725	0.000244164
cg08490115	1.0475137079968277e-07
cg05807444	1.7943018182364767e-09
cg03689092	0.00049812
cg00721658	6.988910783434221e-09
cg09324866	6.776251337825556e-09
cg25356164	6.961762803348037e-06
cg12063490	2.55351295663786e-15
cg14492302	6.19535813920491e-05
cg14134658	8.039068227205792e-05
cg20039814	4.545016268786561e-06
cg18067514	4.7078497731445346e-05
cg22174623	1.815034496210899e-05
cg11011640	3.3306690738754696e-16
cg00062070	1.845187902915768e-06
cg24893837	2.186737834364294e-05
cg23487721	5.334306973914238e-08
cg08240466	3.062380405560727e-05
cg17024828	0
cg01087775	5.140477060683324e-07
cg23222591	0.000155754
cg24870096	1.1753627859878435e-07
cg00173322	0.00264938
cg12305265	3.2621486589778925e-07
cg08244688	6.064555479823319e-05
cg05396716	4.4273926031235256e-05
cg02380750	8.305995152779744e-07
cg12743398	2.6686046515123074e-05
cg20410290	0.000163175
cg11762511	4.8230518467917705e-09
cg06296752	4.77388875652629e-07
cg23816865	0.000211816
cg17829583	2.25173897683284e-06
cg04382804	1.6550018042682524e-06
cg05050053	1.4786286661738757e-07
cg12008613	6.807012403986512e-05
cg24384713	1.2386547572074136e-06
cg24648119	6.410289611236131e-06
cg12434795	3.1172688419456307e-07
cg22481137	9.989209459604353e-11
cg03895857	6.79620701937722e-08
cg06000876	0
cg16361179	2.6161285539005874e-06
cg16431787	1.9078277909589936e-05
cg06657042	0
cg19713567	8.301286325007595e-10
cg12336457	1.1123593004369603e-05
cg16661609	4.1037308584623844e-07
cg04514392	2.980957197751266e-07
cg02279138	7.41742506948917e-06
cg08216684	1.6313621354790975e-05
cg10459912	4.5886136001982436e-08
cg26317899	2.1891746648794452e-07
cg21199465	1.1102230246251565e-16
cg24683222	1.272611018443559e-05
cg14993402	1.4235440773835428e-05
cg16692078	3.390165925765132e-11
cg03800969	0.000259086
cg26491060	7.980515712158187e-06
cg19605263	1.915249736583746e-09
cg07564962	4.5960161321190185e-07
cg10267495	4.0881609653098394e-08
cg05449830	8.61494073634006e-07
cg04815017	1.06799818100356e-06
cg13751476	1.4568714229445945e-06
cg18702239	5.131783886724861e-12
cg15402297	2.1565713609339454e-06
cg08470131	7.482559681859513e-07
cg11740976	0
cg21135466	0.000937063
cg17378506	3.1208055948361846e-06
cg25705167	1.9909935278228375e-07
cg00449767	1.659315973512321e-08
cg02946570	0.000162291
cg01620223	0.000322744
cg10658779	1.3100631690576847e-13
cg02402215	6.380468559052943e-07
cg04305599	0
cg04116270	4.706269041143685e-09
cg11216554	0.0001177
cg23223044	5.02338799446278e-08
cg23371584	1.6657786261475849e-12
cg19529596	2.80574679260015e-05
cg17542495	0
cg23647037	1.9885262658725367e-08
cg12052101	7.478175830799572e-07
cg26947474	2.323641528190201e-06
cg25310802	6.992521899074067e-05
cg07126216	8.8980833246044e-06
cg17879511	6.482875902769081e-09
cg27090594	2.5159520244955047e-08
cg18848215	3.692372307906311e-08
cg20506250	3.8131164892263314e-11
cg09451525	3.042011087472929e-14
cg23952578	7.972749657270128e-05
cg09467436	9.969235437168322e-10
cg24176288	1.1936555299740803e-08
cg09915421	1.526702408938263e-07
cg01236166	4.3254529363379035e-05
cg18376256	0
cg12944343	1.2294031294990404e-05
cg18642567	2.444433261694634e-06
cg09645329	0.000419236
cg12263200	0.000250755
cg25596405	2.0414043329974874e-05
cg17409888	8.151866346395309e-07
cg10757986	3.0213209711860145e-10
cg25521439	0.0020525
cg07727003	4.3129970266342355e-06
cg18127380	7.87148124459236e-14
cg10025778	6.8109319295572845e-09
cg10958369	0.00419951
cg01682784	1.0887053888852805e-05
cg11206148	8.919315321653798e-06
cg26087535	1.9154058850112676e-07
cg18751133	2.1020198581744864e-08
cg22961513	1.279954916910686e-05
cg01775514	0.000206503
cg25107624	1.7734172463867992e-08
cg01614536	1.1281067598956085e-06
cg20260921	0.000107372
cg15789211	3.958187677621794e-08
cg00350199	5.323085479291834e-06
cg23715045	2.0968623008155163e-05
cg22952917	4.076172569589254e-06
cg16846645	5.330869934372373e-08
cg09752496	2.6697959979449237e-06
cg09863225	2.0144938173149995e-07
cg15528164	6.7098909730667344e-06
cg04514385	4.037406697854351e-08
cg07936109	1.4645411824387722e-06
cg16511449	6.1135583144800165e-06
cg03762823	1.206526241692707e-06
cg13460850	9.694916092151118e-09
cg14971470	4.016116017524496e-08
cg18637832	2.0364519215387844e-06
cg07464821	6.689138132287553e-10
cg09948457	2.807754029277021e-12
cg04497520	2.6787021489838025e-08
cg21157107	5.819941393259143e-07
cg13433259	1.7031806576195407e-07
cg08630212	9.04941201640419e-07
cg07105596	3.140062654338749e-10
cg21812470	0.00050103
cg22914338	0.000606729
cg03135964	3.4480650334955953e-07
cg12296472	7.324807427266933e-09
cg14438279	7.102458243757326e-08
cg03753683	2.433953058256222e-05
cg01438757	3.929551684045407e-08
cg08571238	1.1296446444930552e-08
cg22647546	3.844476010872455e-07
cg26683058	5.4289124085116214e-08
cg25446833	6.84622329938378e-08
cg01112533	1.322749135967971e-05
cg01732984	5.277848923457285e-07
cg16813323	1.7457108536511612e-08
cg06160153	0.00238944
cg13846361	0.000281822
cg01746487	1.2461839810073982e-06
cg08975641	1.5816917708910694e-07
cg10121745	1.454273723666688e-08
cg12186917	3.064424373144803e-07
cg05640423	0.00975013
cg27247650	3.7247982476174e-13
cg14141786	9.342919939925309e-07
cg05320571	0.000733647
cg17172593	2.4704904788563908e-11
cg12955250	0.000188446
cg13470719	9.522590982413703e-08
cg13210618	2.851903365463926e-06
cg15100197	0.000137387
cg23217153	7.555367442790839e-11
cg06679296	5.115432800240072e-05
cg09791535	0
cg24222580	6.620702199067185e-05
cg16168363	8.584031400471481e-06
cg21621264	0.000171279
cg14175748	1.4429857522202383e-06
cg26714735	0.000470135
cg19172429	1.3295573199068045e-06
cg21482472	2.3241269542229048e-07
cg25017620	2.2477707943835412e-06
cg18474108	5.755202484580835e-06
cg12058478	0.000242781
cg17864015	5.837191847213319e-06
cg03499328	2.0425107858823566e-05
cg22191657	2.8246606831316967e-08
cg01230890	1.9840037390750354e-08
cg26176473	0.000402442
cg20056298	4.2382769953608346e-06
cg11455444	4.935332864497433e-06
cg23916205	5.39667089649587e-06
cg13000555	3.14020272895732e-07
cg07159727	0.00065581
cg11025235	1.218094823518534e-05
cg05867884	2.638539301491605e-07
cg22946460	0.000557862
cg09548084	5.8447409356787716e-08
cg11197664	4.229850802950352e-09
cg11563217	0.00239802
cg20272209	3.3310748381865096e-08
cg04648670	5.522806788449408e-06
cg03578193	8.444291932363512e-10
cg04463011	4.66086425010559e-09
cg10274934	4.3645033726003035e-06
cg16958939	9.404599321527485e-11
cg03552039	3.775938783867616e-09
cg08151330	8.530602606859894e-06
cg14906888	4.02613498096116e-11
cg24594956	0.00282272
cg06385407	2.5726269450632167e-05
cg14218481	5.366385259497619e-07
cg24587080	0.000107425
cg08955358	1.4419490579342664e-07
cg01116153	0.000676161
cg00190206	2.889124343319338e-06
cg17981236	6.0528543288640435e-09
cg10067510	0.000827465
cg06465946	9.609455733361472e-07
cg08143045	6.745505559013765e-06
cg11038076	3.6637359812630166e-15
cg14964512	7.0820110270597425e-06
cg25331437	0.00036434
cg00759807	3.850258223359049e-09
cg27395785	6.5067704402288484e-06
cg16604835	2.0224424899240034e-06
cg02547428	3.902808298761329e-09
cg12068625	3.719029881998903e-05
cg22708897	1.2972498741881111e-08
cg23085759	1.9927415899623213e-06
cg22063206	3.952393967665557e-14
cg10439795	1.2797281790932757e-06
cg26931296	1.0327427604206463e-06
cg10098386	5.216481524517036e-08
cg23642827	6.831451515587617e-08
cg07874284	1.2244888923929054e-06
cg22513428	1.4301216486600765e-05
cg16262559	5.119336021541798e-05
cg10170249	0.00038947
cg21153658	8.439673448989993e-08
cg20824717	7.765495591005589e-08
cg19180795	7.320640149632851e-07
cg19573236	3.1735399008692156e-07
cg10996467	5.227203875457498e-05
cg09651284	1.7827210707643815e-08
cg14761541	8.767184338842604e-06
cg03486669	6.9795206388834075e-06
cg27384106	9.559020242022598e-14
cg05763097	1.8558297254500644e-06
cg03192598	9.394873462520437e-06
cg03788849	8.135174904833065e-07
cg23045610	8.446033938280806e-05
cg23245007	1.3181648026439063e-05
cg21300019	1.6763196919455936e-06
cg24221738	2.7893757303942834e-09
cg05482864	4.7427252484189e-05
cg11344566	2.0841286847428364e-06
cg14000676	5.091083392749773e-06
cg23038594	2.880659680792874e-06
cg27483007	5.0737192225369654e-14
cg21010692	0.00283873
cg25437005	8.900433904335259e-07
cg03674870	2.6182684909059617e-09
cg17328806	1.530912685288044e-06
cg11840197	4.6274095666376525e-12
cg12934281	3.5426955375950087e-06
cg22692511	0.00010121
cg26440467	3.053182580092795e-07
cg23884423	2.2308638270018832e-08
cg10702227	0.000547229
cg14344749	1.4112327195725527e-08
cg10241198	2.4277224382807105e-05
cg04440885	0.000117097
cg15575875	0.000111147
cg07920376	1.913387092877805e-06
cg25240153	1.9863830347133238e-05
cg09381162	4.745535853167837e-09
cg05706253	1.3473143682940503e-06
cg24045861	3.550982399458391e-06
cg20461691	2.0567647585068016e-10
cg16269526	5.551115123125783e-16
cg21827144	3.7018166310076595e-12
cg11808308	5.440164374537204e-08
cg04182992	0.000585362
cg26510550	1.6748269355493228e-05
cg27023871	4.931237589322901e-05
cg03360134	2.5316854052603865e-05
cg17704839	2.172060263661013e-05
cg22969014	7.041591611267606e-05
cg07592361	1.8663404155461194e-11
cg14458799	0.000172783
cg19903766	6.648337613768263e-08
cg07904175	0.000614507
cg03514519	1.519993503285022e-07
cg24825767	4.95517404885959e-10
cg23892439	5.955073656416232e-09
cg17203617	9.820921213821165e-06
cg23731466	4.68831097383271e-05
cg12110437	3.7543610176271613e-07
cg17612680	5.553961119431072e-05
cg02031121	1.1727883109102777e-09
cg06418871	4.54081217071689e-14
cg07469445	4.708621936799773e-09
cg04006327	5.992224316742067e-08
cg16919569	1.0715398508498453e-06
cg05098432	4.406107918852875e-05
cg03561212	2.31951865492519e-08
cg01030886	9.753380658672484e-09
cg13712042	2.919225494668609e-08
cg26526853	1.3344809067783459e-05
cg02734259	2.275215738034575e-08
cg27536117	8.673532500902414e-05
cg15577779	2.8920669459253645e-07
cg00069001	0
cg01126010	6.732324221547792e-06
cg23250574	7.273238554650341e-06
cg20276402	2.0431191294356665e-08
cg10164986	0.00194427
cg17199008	1.7856626821632915e-07
cg05836817	2.782150905211722e-06
cg12067292	2.1874684896783236e-07
cg02494069	7.944053237451953e-08
cg13926524	8.124421580646413e-05
cg26267483	1.5723909652765045e-05
cg19869610	9.626930211892315e-07
cg14428878	1.4110526746269336e-05
cg02341380	1.763434176460521e-09
cg13859452	1.0745628835628906e-06
cg00596222	8.475308588051789e-06
cg09326123	0.000920147
cg07628665	4.000972311679618e-06
cg20930489	0.000191173
cg01984445	1.1960099577379424e-11
cg20701730	0.000287402
cg13149736	6.849233881556227e-05
cg11569235	5.0811027931474406e-05
cg25064552	6.321479229076665e-06
cg03603331	4.038915868420645e-10
cg17451432	1.6768804123046266e-09
cg02949523	0.000226901
cg00905304	1.511941832266217e-05
cg09381867	0.002044
cg11206167	0.000450144
cg07181975	4.540911435757522e-08
cg19362874	3.8026852067218897e-07
cg19101113	0.000452284
cg07394242	2.4253217129177607e-05
cg11856021	1.0923571602816651e-07
cg24399349	2.5753748356116546e-08
cg22605917	6.426414955740256e-12
cg20702875	1.3657427910596098e-05
cg00275125	2.3068347036026005e-05
cg08216934	3.4395819525911975e-12
cg12682607	0.00230751
cg17716930	3.7620241357672057e-06
cg19678392	4.724303281911091e-08
cg21051522	1.619830322263649e-05
cg11848677	6.555311848899237e-12
cg01192859	1.7573054122976828e-11
cg20530855	0
cg00631329	5.101778751681607e-07
cg01515515	1.2578826869003024e-13
cg05498337	9.415678949853401e-06
cg19917913	6.429594162637997e-07
cg16623111	0.000726992
cg10444806	5.887898050205287e-05
cg03695236	2.41463344097248e-07
cg00299070	1.0340295175659264e-07
cg09798253	3.423661719681448e-07
cg26838777	6.173653532837164e-07
cg12183225	3.6120832702657424e-07
cg20735824	0.000403673
cg18116753	0.00026425
cg12782755	2.3990770283699447e-06
cg25580335	6.056336528947881e-07
cg08279280	9.305751946797614e-08
cg01683061	3.6794012281404775e-11
cg12870987	4.079674642776254e-06
cg06645033	1.4432899320127035e-15
cg10894483	0
cg15458322	1.7917007431478282e-05
cg02014108	1.6983460077391044e-05
cg14981340	4.130098604782084e-06
cg21305021	9.166642368496625e-07
cg27352715	1.1947771432208043e-06
cg08799922	5.587756645386577e-06
cg10244976	2.3382518143932884e-11
cg10508217	0.000137741
cg01339650	4.5014727730663395e-05
cg12201043	2.2038268088220292e-07
cg14960580	6.132603146746796e-06
cg23881566	3.173761253805196e-11
cg21905819	0.000284745
cg10766585	0.000764822
cg08932358	0.000215505
cg19192520	6.493923309214278e-05
cg23810564	1.2472913812899833e-09
cg00879218	6.143648267897817e-08
cg00487984	1.3107581217086661e-06
cg02816732	3.143583238163217e-08
cg17739400	1.56719131527705e-05
cg23666553	1.3776792706643448e-08
cg15555932	1.6151549043330604e-05
cg10671478	1.9852574207668283e-05
cg15019869	5.0357315384275125e-06
cg16136238	9.11160036309866e-13
cg14928444	5.7323146229748545e-11
cg24878173	4.528489805366576e-09
cg03352106	0.000113709
cg18223453	1.049809032560578e-05
cg04204388	1.493996149015686e-08
cg00888758	2.39937918200539e-07
cg00808511	4.231326967696347e-06
cg00472801	1.496491819352741e-11
cg25629041	1.730438015101754e-11
cg23613882	1.0078634589127944e-06
cg01335180	7.608181820106807e-07
cg19840511	1.1559713648523484e-06
cg02696685	8.670609897842851e-07
cg15886862	0
cg09137125	0.00012015
cg22210337	1.5250021034862726e-07
cg24364120	5.289546578524096e-11
cg15619071	9.075742490871619e-09
cg25443055	1.850741782050136e-13
cg17833840	1.360326668087275e-06
cg02049127	4.420013667671974e-05
cg01467086	0
cg24723742	2.3879309640761903e-10
cg17128686	6.101452676432473e-12
cg25391724	0.000860759
cg04484342	8.47358355360317e-06
cg10205045	3.9726666400952126e-11
cg12605294	4.6654697927195343e-07
cg13085643	3.623351285675369e-09
cg13143688	2.368546470066235e-10
cg05749717	0.000730289
cg02531859	0.000462038
cg06893139	1.5710364615895145e-06
cg03774868	8.192639370241395e-06
cg26176454	9.397471621985787e-06
cg04352242	1.351047118725024e-05
cg02703627	1.8567691695281496e-07
cg01457333	8.084181352230324e-06
cg05116536	3.377524540626453e-05
cg10121129	3.9282678355512246e-05
cg16278496	5.959026457502681e-06
cg21351830	1.814060248683802e-07
cg02722596	4.923066658557573e-06
cg01850245	4.8604732794110816e-08
cg26841862	0
cg00108282	2.2253591103194026e-06
cg14503464	4.789453481590655e-07
cg25240254	3.0198758049104768e-05
cg24083051	4.1980143603459474e-05
cg21565543	3.585091420621467e-06
cg00761985	1.208712118172528e-07
cg07527285	2.516770503113719e-08
cg22790870	1.6566183980160076e-09
cg02403883	0.00065909
cg08830818	2.2717888858991842e-07
cg05118960	3.471031529644897e-06
cg14465207	1.7715119025041304e-06
cg16386523	1.8879001759786185e-05
cg01560685	2.5557277401278e-05
cg25125469	2.9093724118745e-07
cg08556079	7.0348979893664065e-06
cg09789536	1.1158789792187207e-07
cg16619378	2.0402381140094406e-07
cg09403558	8.574853755272116e-06
cg05242915	1.288147810640794e-09
cg06300892	2.17419329207047e-08
cg01388290	7.80331918159849e-06
cg09219402	4.020259866122089e-06
cg23609402	1.3888890038060708e-13
cg00107970	6.252457798172628e-07
cg25731395	2.478270538419647e-05
cg24366314	0.000665546
cg00061764	1.5867986036255388e-08
cg04453138	2.808714809077184e-05
cg16961528	5.685330989324555e-07
cg14822546	5.4420064746874e-05
cg23471274	9.070000894784158e-08
cg25199610	3.253524871738023e-08
cg06617418	3.1683544676752717e-12
cg02094813	2.0047575599591028e-08
cg18987659	8.249184607622695e-07
cg10092265	7.418394202152179e-06
cg23880736	2.948494337573493e-09
cg26060667	8.598271095783261e-06
cg02795334	5.480881783981317e-07
cg02167717	1.4825444205612825e-09
cg01426921	5.876672691917939e-05
cg22674497	2.1936259708921213e-05
cg10015078	2.2388302152176465e-06
cg24581408	4.565812331824848e-05
cg02370638	4.273736395887795e-07
cg09231608	4.95374774825974e-05
cg11463428	7.443904825876757e-09
cg01354632	0.000159577
cg04175111	1.779550282432485e-05
cg24308312	2.706554658005178e-05
cg21113740	1.086807558836611e-06
cg05569854	1.0204759059995183e-07
cg23778596	5.267992601920568e-06
cg23855920	2.5360618667313872e-06
cg20978193	3.457832361197788e-05
cg17949443	7.472460206159326e-09
cg08709360	9.588174998409471e-07
cg13523731	1.1713963132820027e-12
cg17772342	3.514490608536036e-07
cg06939792	1.5278026999077099e-06
cg14522097	0.000794606
cg18763681	9.118178057043735e-08
cg12545044	2.232357790843409e-07
cg17972105	5.735255492744784e-08
cg15396242	7.28336613242675e-10
cg13428213	4.289724636286074e-06
cg24081877	4.0354494579286637e-07
cg07355411	9.070652622344966e-07
cg13514324	1.2898123680216145e-09
cg24003322	1.779225440312615e-07
cg01196038	5.1059823036325724e-11
cg00474734	4.440892098500626e-16
cg19998183	0.00020815
cg04876095	5.353538015451242e-06
cg26104711	1.7125503859460878e-07
cg12881363	8.989442792928237e-06
cg06574076	4.149351281457214e-07
cg01542035	8.542571661163123e-08
cg25226555	3.677009496882988e-08
cg02442587	3.7131189234429485e-09
cg15296767	1.7541523789077473e-14
cg23510372	2.886579864025407e-13
cg12151942	4.15354352512054e-06
cg16345789	1.6758714194153868e-08
cg20619170	6.280131970015645e-11
cg19442006	6.732405092146898e-05
cg00851261	4.8959389781222384e-06
cg18005901	5.440092820663267e-15
cg23850567	0.000520367
cg02962095	0.000256341
cg02978401	5.107811578142218e-07
cg13130398	4.066069703156927e-11
cg22832557	8.53426668420143e-05
cg14512630	6.54432523727877e-08
cg20563269	1.0496664552994694e-05
cg06731993	2.053486399700155e-06
cg03961338	8.42319795024693e-08
cg22638535	6.493470290358516e-07
cg14846965	9.665689026938651e-08
cg10705570	6.456480488026273e-07
cg12823233	1.2300065203363353e-05
cg23712522	2.507418717101473e-10
cg08717880	2.837137036415527e-08
cg17723279	3.861313333519689e-07
cg04155231	5.866443533841803e-05
cg20242796	3.977018714351743e-11
cg12403591	4.389703262641653e-05
cg06674503	2.7566837701442637e-13
cg18645906	3.3306690738754696e-16
cg07138994	7.902181122154683e-05
cg10258721	0.00113233
cg17015744	0.000115016
cg21962025	4.669258313327873e-09
cg27529460	7.267932985943748e-05
cg25327888	0.000461777
cg03177323	4.39648317751562e-14
cg08282784	8.258892267809514e-05
cg09597829	2.8404889822475354e-06
cg14520288	9.473464235298934e-10
cg12467025	1.7148460089155826e-05
cg22032706	0.000187826
cg05394419	5.6585195418179524e-08
cg07761840	2.500105083069748e-06
cg04450994	1.4997669772753852e-11
cg07792029	2.203470129691354e-07
cg12580445	4.9322001267615434e-05
cg13477166	7.958078640513122e-12
cg10643431	3.7949218423261044e-07
cg11553311	2.9251865539814403e-06
cg08992898	3.8951390224362115e-08
cg01650137	8.318677790164486e-06
cg13766434	6.789191431266772e-10
cg02737802	3.103854662178662e-07
cg07871442	4.61796145767579e-09
cg09523859	4.665363697586855e-07
cg09024810	4.979910095403994e-08
cg07068045	2.700310385295168e-07
cg07305537	4.7093010380194755e-08
cg27469934	1.8026369222878813e-06
cg08890645	9.269776590770107e-08
cg10372770	3.6490258004118203e-07
cg00620964	3.885780586188048e-15
cg16762076	8.380777643535176e-06
cg13714407	3.390154718063698e-07
cg10037680	6.402837482433199e-09
cg04625528	5.617728504603292e-14
cg15417834	5.85888626503106e-09
cg27632248	6.877244018710371e-08
cg26891290	3.6314551365990155e-10
cg04394529	2.1250445847442734e-09
cg05338009	2.3976607588238608e-08
cg04897790	6.951217379480568e-11
cg15791552	0.00131682
cg25606329	1.3464611114955005e-07
cg13472369	0.000744505
cg05529540	2.7117753154115576e-08
cg24516399	3.5549221988340207e-07
cg21913888	1.090335821629651e-09
cg13569051	0.000388156
cg27080085	2.1677376238482537e-07
cg02136209	1.298319059361841e-05
cg15008665	8.269516199244098e-05
cg12374506	1.3778740370895548e-08
cg18806561	4.26985002910385e-10
cg21314942	1.685933592032729e-05
cg24392721	1.3260565276951297e-06
cg17538922	4.26165003619694e-07
cg03860054	7.145611238490446e-06
cg01061553	2.0302223915580342e-05
cg03307299	4.089744876090151e-09
cg16143693	1.9282196357939263e-05
cg08543132	7.679663976967177e-07
cg22161115	5.873079800267078e-14
cg13019568	0.00036391
cg26170961	2.533727525566576e-07
cg14419159	0.000900599
cg18157976	1.20060395591981e-06
cg06836380	2.6352731108403304e-10
cg01084827	5.4808037885933913e-08
cg09782833	3.336802274711559e-06
cg08182021	2.484224655985301e-07
cg10857345	0
cg06849456	8.320047405585562e-06
cg17702561	1.320508946633936e-08
cg04445851	2.5303836050039052e-05
cg00979937	4.840257054050667e-07
cg01306003	6.872763280707517e-08
cg09348985	4.52055939270668e-06
cg15975205	5.689741979786334e-07
cg07688234	6.5411203015175445e-06
cg10831901	2.523745672999844e-06
cg04190939	2.9955045524054924e-06
cg20580524	0.000173676
cg20960181	1.908267201644609e-05
cg01382049	5.827049953666119e-11
cg27053337	1.4593195540868464e-08
cg13212668	0.00058578
cg06823437	2.4780916630939842e-05
cg00653460	2.149634809889278e-05
cg20870820	1.3663643612105147e-06
cg23335255	6.298885897826345e-05
cg00389552	0
cg04782472	9.451315782227354e-07
cg07227743	3.3556302347914624e-07
cg10359143	8.791154471055052e-10
cg11975790	2.6464712603258e-05
cg23538648	2.220446049250313e-16
cg05866737	1.2790993283995356e-05
cg24524099	2.845453615396565e-06
cg13620040	2.3174240304513205e-11
cg08836375	2.877257336164618e-06
cg19178324	0.00011124
cg02697194	3.0908081295466516e-06
cg13841757	5.569137784267042e-08
cg15602122	4.552141952274269e-08
cg00443946	1.7905909283189025e-05
cg13979023	0.00292935
cg09561417	7.120373497482291e-07
cg09448549	1.5210055437364645e-14
cg06981636	0.000171476
cg16175700	6.782393126569808e-05
cg19183454	1.2629417340259685e-05
cg03078557	7.448814342003729e-07
cg19255477	0
cg27093273	6.106843972730758e-07
cg18439080	8.837474307910043e-08
cg17395184	1.1753971906891536e-08
cg14500267	0.00024301
cg05855822	1.6091160792708337e-07
cg02933909	0.000454233
cg20199709	1.93496374478741e-09
cg19212823	1.4331219552188301e-06
cg07843971	1.0588211970530281e-05
cg10253083	8.93067232199396e-06
cg10068727	1.964911386598267e-06
cg17090563	1.4432899320127035e-15
cg03070977	0.000581855
cg09168692	5.468892161353267e-07
cg08445740	5.431733907101943e-08
cg22584492	2.9700705672652816e-08
cg06370528	1.6489004530773066e-05
cg03790891	1.9317880628477724e-14
cg17246697	1.4376277945871152e-12
cg04827646	2.357315675993732e-08
cg02747644	0.00145005
cg14498575	3.2683741774119923e-06
cg01492330	0.00184983
cg04103251	1.3429834282430164e-06
cg14994914	1.8591612327423235e-07
cg11783602	6.862975853283437e-06
cg20615832	0.000661425
cg11815910	6.663210871948877e-09
cg10111599	2.5288382865529258e-06
cg24590515	7.510400190646749e-09
cg11725807	2.2077309283830004e-05
cg03468132	8.885478423037441e-07
cg22090055	4.526981155827947e-06
cg01244944	3.618204513777812e-06
cg25326454	5.158469475796679e-06
cg21462785	4.123352737028796e-07
cg17337668	3.8926084577894926e-10
cg01038117	8.173624663765366e-07
cg06917617	3.716275119858281e-06
cg23979401	1.7549431907681878e-08
cg06692384	1.1577642489157824e-07
cg19415202	1.4984825158492754e-08
cg18806716	1.7527985618270847e-05
cg04173523	1.3523537726323198e-06
cg23918315	4.7421562998639644e-07
cg16086021	4.633676138721121e-05
cg17889523	8.393286066166183e-14
cg16133681	1.398603783786534e-06
cg24836840	1.1492096513299188e-06
cg26259926	6.283700967557593e-06
cg11155735	8.159423572351443e-06
cg02132667	1.44791295841884e-07
cg22575350	5.445374144930071e-07
cg05280478	2.820955505966616e-06
cg20589078	4.303760288593139e-06
cg05583353	9.516598287184763e-08
cg04728678	0
cg16059405	8.137934770502397e-11
cg00975238	3.134741932697693e-08
cg09396850	7.119998981286457e-06
cg13285174	7.00764030988621e-05
cg02086046	7.983613770079501e-13
cg27005118	3.329240216842777e-10
cg04177395	8.105733274832438e-05
cg11989611	3.712022377366786e-06
cg09935271	0.000457048
cg21751623	3.6624962329590005e-07
cg08039562	0.000267295
cg08454824	1.2087291218043639e-05
cg17649990	1.4952859762829007e-05
cg16079130	0.000114968
cg15834355	3.767687244082829e-06
cg03148428	7.885181396716234e-11
cg11124651	1.517364012215694e-11
cg10557282	0.00101493
cg12528790	1.2641354740772215e-08
cg12734820	2.2281099187893005e-10
cg10784597	1.0847072999808915e-06
cg06836877	4.829328315025805e-08
cg15497729	4.404185498296798e-06
cg24205998	1.4267331427397778e-07
cg01176121	3.6209176212942396e-08
cg00528492	6.7365808044117514e-06
cg22011526	4.433386795898997e-06
cg11640569	7.845011985585515e-06
cg17077566	8.042020994181165e-05
cg07143043	4.792508834228215e-09
cg16045423	8.341660530097883e-07
cg00161556	8.686826268866632e-06
cg18740198	1.1892226756682334e-06
cg18568634	9.706374099749393e-05
cg22612734	2.445644233795008e-07
cg12839080	7.795686963296689e-06
cg01111138	8.384940731742674e-07
cg12731092	0.000230219
cg21820656	1.2837695184675368e-07
cg24309555	0.000221177
cg09960829	0.00058499
cg08064245	6.880652252072572e-06
cg00622389	7.148040492843677e-09
cg12463140	1.5931700403370996e-13
cg11375180	3.1490827723246184e-09
cg20870000	2.7379987166398223e-10
cg09741912	1.3629934111358821e-06
cg20540582	8.122511552244305e-10
cg19915449	0.00131267
cg23060513	2.7684696757290794e-09
cg25494767	0
cg26558023	8.589724257435094e-07
cg09173768	3.3647101238876154e-05
cg02959486	2.0561091952919774e-05
cg19843353	0.000546284
cg23656083	1.4303848133168096e-05
cg21350127	0.0026884
cg11766438	1.9852986310464615e-07
cg10086936	0.000149964
cg11555345	1.0532352767711473e-10
cg00919800	0.000352159
cg03260166	3.841395199599695e-06
cg09372007	1.0386429605269143e-07
cg17019053	0.000175407
cg21102584	0.000104397
cg24013620	2.2182033987405703e-11
cg26258396	1.2432483880164824e-06
cg01386828	2.613688598884778e-08
cg14350279	9.51391310732852e-07
cg05223300	0.000462871
cg24406116	1.657662895837575e-11
cg26851374	1.076837637059569e-06
cg10210397	2.9507199295064623e-07
cg17429236	0
cg13961295	7.352030095830742e-10
cg09411922	0.000231884
cg06970884	3.872544507288467e-10
cg08729690	6.026969099348634e-07
cg21330944	1.8099187274467354e-06
cg09610792	1.2947339684821202e-06
cg24549268	5.349776521779148e-07
cg06167719	4.6651737531266946e-05
cg09363850	6.888624794232356e-05
cg22403800	4.1973091557956366e-08
cg07371589	7.856715278364845e-12
cg19335413	1.332850940727326e-09
cg23764103	0.000169358
cg08030358	0.000101958
cg25744450	1.537533269280189e-05
cg05380931	1.749678680829092e-07
cg18129562	5.2543192019527396e-11
cg23813603	2.4242785556793933e-10
cg19460095	0.00030635
cg01613965	1.1102230246251565e-16
cg04849842	7.85493508015378e-08
cg07771380	2.9305356596953658e-06
cg19908485	3.882138985422667e-05
cg13014219	1.2578273882124513e-05
cg15729578	5.1431857654660185e-05
cg05183386	4.88881717330969e-08
cg04612198	1.447304498469748e-10
cg00056497	3.1270355427270857e-07
cg09907201	1.4930577590943628e-05
cg04429688	1.2464037468795652e-08
cg04916416	1.2728597065247982e-09
cg21603975	6.405114068019913e-07
cg04451615	1.0493639479580708e-07
cg04779243	8.188978343981468e-06
cg00233877	0
cg09879122	1.3731793480076249e-11
cg18788725	8.198248445145939e-05
cg26053642	4.854242563467892e-10
cg01836018	6.826989277408657e-05
cg14862260	2.783746588796987e-08
cg04868928	0.000164709
cg11215193	4.797467734629635e-06
cg13740929	7.668462890897398e-05
cg05640547	8.609524204672425e-10
cg08967764	5.6381005506978e-05
cg00082897	0.000128416
cg11981616	1.4329648578836895e-12
cg04227631	0
cg14167103	0.00275593
cg04892922	2.8170091814772036e-09
cg14129272	5.911955313486761e-05
cg04044629	7.99993404854149e-12
cg24111025	6.122247153683702e-10
cg22621913	0.000221772
cg15671987	2.8604225560391328e-06
cg05158606	1.265807799333274e-05
cg10861731	1.1980693082058735e-07
cg07205203	1.3106007260121899e-05
cg03811849	5.551115123125783e-16
cg03352751	5.86099352384295e-07
cg18938196	9.134143168609832e-06
cg02562387	9.552433557491469e-07
cg24860562	3.561026429288461e-08
cg17866650	2.0553469548545422e-07
cg13403341	5.387401635914557e-11
cg14742940	4.0829091219052316e-08
cg06810084	1.2226003882620518e-06
cg10357412	2.1804842931238966e-08
cg20300514	0.000187254
cg08817983	1.1889921488927868e-05
cg05773625	3.929345135711415e-06
cg05563509	1.949551631241775e-13
cg21353603	6.915482977376541e-07
cg24428123	1.554312234475219e-14
cg14234656	0
cg12899065	1.672214706482933e-06
cg00425678	4.183123561984914e-07
cg26435773	5.351575979806178e-06
cg01724956	5.551115123125783e-16
cg16973111	0.00060243
cg19448615	0.00165214
cg18744668	0.000771962
cg25099233	3.54545450775845e-08
cg01309569	3.769699843225727e-05
cg20285546	2.0886406117970324e-06
cg23709466	0.000158672
cg11532614	2.150832525349422e-05
cg23910413	1.1211959138002214e-05
cg02105736	6.2770899589281726e-12
cg02701505	8.756854408265013e-08
cg26132984	7.474963630293985e-07
cg02120584	0.000103244
cg12025673	1.8191679274082162e-09
cg10033251	6.53085769473094e-05
cg08165016	5.667267109155105e-06
cg18361774	3.348316499951487e-06
cg07316943	1.1228318252953784e-07
cg03924115	4.768661496790116e-07
cg00677141	3.1874503036988244e-13
cg12354032	6.002600385635048e-07
cg04101784	7.307167380288249e-05
cg16722318	2.9978264165730906e-05
cg20724428	1.9968984450446925e-06
cg23813681	5.3838436229192155e-06
cg19922022	3.635540202218124e-09
cg09240001	1.6949437409152779e-09
cg12573049	4.538245890195469e-09
cg26163578	4.558921150965567e-05
cg24179027	1.719198117200449e-09
cg13771271	0.000131241
cg19940438	3.911394138578217e-06
cg05697527	7.19843518126595e-10
cg16595363	2.7429866822359372e-08
cg04890607	1.9384606427141904e-05
cg13889684	7.134589712243233e-06
cg10456628	0.000348208
cg22647743	1.146391071338293e-05
cg01186595	3.214095656289828e-13
cg21855360	9.586531941607745e-07
cg19318450	0
cg11726060	3.8956748937835073e-10
cg16537292	0.000308945
cg14323977	0
cg19818218	1.4913608168187764e-05
cg22728262	2.4511782603653387e-08
cg14077655	1.2823075934420558e-13
cg05776128	1.814201631145096e-07
cg09264065	2.783955483087741e-05
cg00252074	1.800000462026663e-05
cg24643262	2.2067263794056657e-08
cg08571918	7.4919581545263014e-06
cg04387820	0
cg08917878	0
cg22957651	7.034313131981662e-10
cg08959182	8.50319471079608e-06
cg03002586	2.0290047419990742e-10
cg15815515	8.125644612722027e-08
cg05440785	9.372561574239047e-05
cg03844894	0.00119387
cg17436656	2.5117111390748903e-07
cg08666143	3.344984178532684e-09
cg24074149	5.911382494616646e-12
cg03170737	3.172929058825602e-06
cg17690296	6.460222801152327e-09
cg27023638	0.000559536
cg00240598	2.3708758951634934e-06
cg27015215	4.8927195739345564e-08
cg23741612	2.7755575615628914e-15
cg12275285	0
cg18422371	1.25238249548687e-07
cg18648427	1.3739543280877342e-08
cg16263980	8.460121863063108e-07
cg15393937	7.882850705520639e-09
cg23730781	0.000587824
cg14674578	8.18173468319916e-06
cg07346406	2.0179778381645974e-06
cg13644295	2.2678705530521093e-05
cg14926494	3.737289067107241e-08
cg18237682	9.18545084438449e-09
cg19084479	3.3306690738754696e-16
cg03926921	1.1304372425580134e-05
cg09190807	2.008533339648011e-09
cg12340343	7.539799722344753e-07
cg17499426	1.3509169923819897e-06
cg00425431	1.892542602066616e-05
cg15658543	7.60447260717001e-12
cg14521552	0.000104116
cg07912161	1.577387000395447e-05
cg12884422	5.494674714112691e-07
cg01780699	5.2274327835277745e-06
cg19046580	2.4303326181529528e-05
cg25065974	8.095253356543708e-10
cg13857811	3.2822070212046306e-05
cg24049348	1.5239878248252126e-09
cg14287818	2.7948283936374274e-05
cg03832855	2.6319070822733437e-07
cg08384999	0.00043485
cg15006039	4.736973382546417e-06
cg08081864	0.000447825
cg13336470	1.2348055911104439e-10
cg14104280	1.5371288268672956e-05
cg24564187	3.049910274155465e-05
cg08035970	3.304664781822453e-07
cg08913774	3.721543315848841e-06
cg13151483	8.664907569233549e-09
cg02956248	1.2150020646251036e-06
cg25711407	1.1914237374455183e-09
cg01150955	5.248942033242443e-07
cg06801163	2.5646151868841116e-14
cg27340648	1.0826894936144527e-12
cg08650890	5.4083737488497263e-11
cg13988338	3.1308778261074366e-06
cg18407168	3.0501551355976986e-05
cg17646418	1.3035575296971302e-07
cg21297996	1.9789384775315e-07
cg20893714	3.55482721037248e-08
cg16120275	6.179433631459119e-10
cg06803706	1.2113013281300766e-07
cg14940871	6.092915061373105e-11
cg00528676	4.921517770317685e-06
cg07542748	2.1400471622690098e-05
cg18675416	3.183707297793603e-09
cg19446165	9.141430596160127e-06
cg24531534	0.00164015
cg03232804	3.3762592781538814e-06
cg13108472	7.801451706868079e-10
cg16475558	4.803690129839833e-05
cg07423345	9.925592570070307e-10
cg27408471	0.000164214
cg15175162	0
cg11639876	4.742254433587334e-08
cg02595886	1.6596552376846319e-07
cg09406933	4.6283576971006823e-10
cg25577680	0.00025386
cg25320496	0.000162707
cg05514043	7.355281158583082e-07
cg08841613	1.1102230246251565e-14
cg06789686	5.750955267558311e-14
cg25601457	0.00108676
cg12888725	1.5630522379739276e-06
cg23985818	2.6016041976273385e-07
cg02268650	7.194456141945693e-11
cg00288598	4.6935589204100125e-07
cg08557675	6.617013713527964e-05
cg12671799	2.2102565222503756e-08
cg01481544	0.00218333
cg03587884	6.1541848724866455e-06
cg07701610	2.2758271861489376e-06
cg13290274	8.501987514009102e-08
cg01557311	5.319101396006332e-07
cg23461216	2.431589810725221e-06
cg24446128	0.000303583
cg26303616	9.671089773455321e-08
cg09354267	4.440892098500626e-16
cg11270748	3.2085445411667024e-14
cg08675757	1.0180576170970568e-07
cg04031105	6.459821505722108e-05
cg25721818	2.1210358081003022e-07
cg13686044	8.381960268122324e-05
cg21021766	6.96619335549542e-08
cg02269038	3.5928687636133105e-07
cg17222434	3.272554516264847e-08
cg02027079	7.953667834348366e-06
cg08283130	2.7107998735731442e-06
cg13693652	0.00171615
cg23128584	3.5198041148376547e-09
cg01828067	1.2117969039326937e-07
cg09907936	3.3306690738754696e-16
cg00840332	5.595353069764997e-10
cg19818294	8.967004916371479e-10
cg26387297	4.393799358792805e-07
cg16259401	3.7047364755959933e-06
cg11081453	2.572307455150913e-06
cg20393545	0
cg08689445	3.902010790368671e-06
cg05269784	1.4554062045535332e-05
cg12221218	8.557943013354219e-05
cg10041379	1.136785888866676e-06
cg21741284	0
cg21514349	4.7867443342397564e-09
cg15185570	0.000367743
cg11824111	2.423968803455523e-09
cg07971863	9.29256671611256e-14
cg09303053	1.6468080415887876e-05
cg26760502	3.940733191809542e-05
cg13411554	0.000132574
cg24666970	0.000102839
cg11941526	2.998661319253415e-09
cg02480970	1.4342864974592473e-06
cg08632701	5.197596614769928e-06
cg12555810	0
cg02061711	2.7618713316357457e-08
cg22556670	4.139937082037193e-07
cg25943096	1.0565301256093562e-07
cg05224770	5.551714898910376e-08
cg25570676	4.40065351359209e-06
cg18560316	1.7338857305482236e-07
cg08877624	3.337411458304018e-10
cg14960550	6.725474358593164e-05
cg23597629	1.060929454288484e-07
cg24103885	5.648968988913872e-06
cg09946915	3.3655744857696845e-11
cg04468081	1.463351029240556e-08
cg21770632	8.18816954417656e-06
cg07469691	0
cg14396739	5.500750245857056e-06
cg08549968	1.2369601425366028e-06
cg00810292	3.124020897526947e-08
cg19916129	6.531131846454485e-08
cg02950102	2.077139869660627e-06
cg05705822	8.527310392247855e-07
cg06735285	1.1746336717743944e-06
cg08435683	3.3925536546686175e-07
cg19307391	4.440892098500626e-16
cg05580396	2.612301369664394e-07
cg17645165	4.5172082441258254e-07
cg19740054	8.745496942541564e-05
cg22245395	3.863576125695545e-14
cg14473344	1.469062649306352e-10
cg11162419	4.537919464642215e-07
cg24522076	1.0272349637574507e-10
cg10878194	6.2576821502347e-09
cg07099588	1.1847042014068165e-07
cg03448915	1.917414338414858e-09
cg24055461	9.876705997502455e-08
cg06013769	1.1102230246251565e-15
cg11594731	1.236423161965483e-06
cg22284197	0.00473118
cg03835117	4.2416384848920075e-09
cg17129809	0.000375414
cg22379175	8.637024270485849e-05
cg21571793	1.8494454245843173e-07
cg01576861	0
cg01754307	0
cg09658720	2.3214198426546595e-05
cg03451670	2.507935693196739e-05
cg24168538	0
cg27531982	0.000114839
cg09199330	9.68967732717374e-08
cg11617879	0.000467301
cg03457142	3.997600405780677e-05
cg00765765	0.000214557
cg14535116	6.70561789328783e-06
cg06059461	3.943815779505755e-07
cg25276892	1.9995927136307046e-10
cg05620710	2.8800620455182724e-07
cg08746262	0
cg03175870	1.9622306735023187e-07
cg09745307	4.857008774061811e-07
cg04885759	2.126482323561163e-10
cg26965953	0.000607788
cg13105517	6.394904994433404e-08
cg14418592	7.697091242830911e-05
cg06708683	3.120574433301826e-07
cg15231205	3.601064542113619e-07
cg00921309	0.000572292
cg02914029	2.7543772607163675e-07
cg19899395	5.709351353677672e-05
cg23914842	1.0975846274963175e-05
cg27568360	8.348545139980068e-06
cg13639536	1.969324738948508e-06
cg03469437	1.0163278097219397e-05
cg00324223	1.0700346062875177e-05
cg13753526	1.4945741866334572e-08
cg20844861	9.480552686236265e-07
cg17191109	3.8569388993714426e-07
cg24243433	1.544909755790691e-06
cg01416229	1.216788329982954e-06
cg03050981	0.000123195
cg00757822	2.590643255473424e-10
cg03351580	0
cg02787737	3.936819717109685e-06
cg02059214	4.0053892635949495e-07
cg22447106	6.008190611694886e-10
cg07787354	4.0622429263725834e-06
cg03758633	5.440423543778827e-06
cg04669894	0.00136727
cg13060531	2.3626957415645577e-05
cg08784911	8.784133371331215e-05
cg20965748	2.6785574428478398e-05
cg14817543	0.00017371
cg10064922	1.4185809296130003e-06
cg13600918	0.00155391
cg18861753	2.303485645560599e-07
cg13884470	4.0962588876425343e-10
cg25658438	1.4848463227190578e-05
cg24160278	2.753217167716926e-05
cg19620922	2.2629698337439663e-08
cg05508478	6.99311941687597e-10
cg06743973	0.000420068
cg04194840	9.944009049522862e-08
cg14378564	0.000129904
cg12604036	8.836054110616942e-11
cg04851476	9.109622245428994e-08
cg27167381	1.1834977442504169e-13
cg02580923	2.7407814906510453e-09
cg01713337	1.732899161788204e-05
cg20188324	5.853645884346115e-06
cg24530264	0.000372497
cg22740796	3.685427585553569e-06
cg25741804	0.00126501
cg05277881	6.050622796127669e-07
cg06582266	0.000859844
cg11405475	4.5983283870620895e-06
cg18111114	0.000739337
cg24821326	4.920656020424019e-07
cg05815042	6.7322034116301666e-06
cg00959635	2.612587677308653e-07
cg07554478	1.649636481515504e-05
cg20176989	6.948130100303818e-05
cg26302238	5.727226887186632e-07
cg01839492	2.564424450568481e-09
cg20980021	4.4717900715696146e-08
cg06524124	7.191697024233612e-06
cg11315633	3.782016947395661e-07
cg13365822	4.2383256870781594e-07
cg14488317	4.810739695493282e-09
cg12760705	8.864145081943775e-06
cg10296715	1.2259269384085059e-06
cg04968650	3.5164924208075377e-06
cg27049053	8.840247747277097e-06
cg27255656	5.461964214248383e-12
cg00849044	6.139644348479578e-12
cg03301085	1.8127900180964218e-08
cg23900962	2.307105201948545e-05
cg26548574	2.1949930633091697e-06
cg07135540	0.000112355
cg20152430	9.768622308947705e-06
cg15512124	5.244071921151061e-08
cg19925675	4.54173434578653e-05
cg22243216	1.9914521384167827e-06
cg06293868	0.00027342
cg09619693	1.7050884937308552e-07
cg21131214	2.3811033492915357e-05
cg16395613	1.6952861336960723e-10
cg22213006	4.426950384051054e-08
cg00800606	0.000607434
cg08212784	1.3407773291618241e-06
cg07653550	1.8318679906315083e-13
cg21738963	6.58071646427727e-05
cg00187672	0
cg04359828	1.0509129755309488e-07
cg13392680	1.0470626044312148e-05
cg13657634	3.047966035119032e-08
cg18636023	3.683834451984058e-05
cg26611809	4.533796638117593e-08
cg14359292	4.830416526879766e-06
cg20975419	8.065747545615842e-05
cg03123541	1.6185825367776019e-06
cg09388991	0.000157881
cg12120261	2.2631896356983816e-11
cg18235835	9.252043575713742e-12
cg02495149	4.2274276645160036e-05
cg11285496	6.185564301874891e-07
cg14392677	5.592693874678645e-08
cg08887707	2.4897505777499163e-05
cg14017689	8.095617765158103e-06
cg22688428	5.863879522727267e-06
cg08492625	8.932571082809204e-08
cg04669058	0.0014077
cg10405794	0.000545353
cg23754853	2.302360413430904e-09
cg00845883	1.1571379887609368e-07
cg01292810	0.000619468
cg03378637	2.0201013528620138e-08
cg21914702	0.000104172
cg00535683	1.6478823178234236e-06
cg14591667	3.342670753414545e-06
cg24783286	6.554749113041325e-06
cg27293452	0.000277074
cg01077654	4.931369756988602e-10
cg01233934	0.000343795
cg06980881	0.000142984
cg18243574	0.000217061
cg11012889	1.0154670104789432e-08
cg07956282	3.9780956306856297e-11
cg19046167	0.000434533
cg10009003	8.709621912572629e-11
cg18248869	1.0562370577060776e-06
cg25397636	1.375788372115494e-12
cg05599261	3.6178449125401357e-10
cg23021268	1.0944749884167493e-08
cg05736869	5.746903819470184e-05
cg06327799	9.97932217972064e-08
cg19086905	1.5043296608396872e-09
cg07219416	1.500873394122415e-05
cg05194847	6.2840203806091566e-06
cg25109234	6.167788502153826e-11
cg13792714	1.556627302645719e-05
cg16092069	1.507785007959228e-10
cg01874152	1.3605915394343526e-08
cg08681685	1.104152679287651e-07
cg15148078	2.5481838861196593e-12
cg18396357	0.000235192
cg08806670	1.7226853132878972e-07
cg18026197	3.206229715468911e-05
cg08223357	2.1318284190163794e-06
cg03199926	0.00017645
cg26746936	3.3496636505203625e-05
cg07008544	8.109823290691764e-08
cg01278041	0.000390827
cg01023759	3.1757152463285365e-11
cg10956088	1.3889479378526026e-05
cg23058405	4.837984785210914e-05
cg14582318	1.2550095712993148e-05
cg20559633	0.00475218
cg26730543	0.000123328
cg26643967	2.618514627350521e-09
cg08286170	3.34925309708467e-10
cg20613889	1.4110238191200608e-06
cg06568260	4.964592501766063e-06
cg15811668	1.4921491153785382e-08
cg02305391	6.677079000894093e-05
cg04568522	1.8587175132367406e-09
cg00739778	4.11466416494477e-11
cg20843095	2.1127086953232066e-06
cg00833893	2.7415140976150276e-05
cg17699667	3.238392368709597e-07
cg09579704	3.896253617186041e-06
cg20963059	0.000122059
cg05952572	3.27952430334566e-06
cg22346261	0.00128627
cg06683481	0.000228598
cg22772691	6.438469535297031e-09
cg11680151	0.000108278
cg08214455	0.00355969
cg14227731	2.151672173766883e-09
cg25835179	2.514300611933251e-06
cg13736514	5.953747528320008e-08
cg25530761	1.7972290322632034e-12
cg17317561	8.876278862590681e-05
cg10220693	1.2299250617964219e-08
cg05167429	4.560240509654534e-07
cg13225565	1.3718084742597725e-06
cg14697761	0.000688429
cg25899147	2.7822188997106423e-13
cg20427318	9.08923236675463e-09
cg01369220	0
cg06086177	0.000707983
cg25738793	5.6447537200021713e-08
cg17210004	0
cg18711535	6.915266137497156e-10
cg07856962	1.74210446068912e-09
cg02504902	8.132826634366097e-10
cg08933580	1.6062208518796695e-07
cg01915885	3.8803841114987137e-05
cg10846114	1.3508727874089743e-06
cg22202891	2.510596376903429e-06
cg01497363	7.052947637031792e-08
cg21726037	1.9805601603195555e-11
cg13862258	5.555358377762332e-07
cg04772362	2.2005346322906405e-08
cg08633290	2.3453667119532895e-08
cg04630982	0.000119193
cg15740243	7.382650378806588e-07
cg03352173	0
cg04654585	1.6360378607416237e-09
cg20773149	5.00881384146723e-08
cg21196991	7.730100277658636e-07
cg02576071	0.000721493
cg18373439	3.1657698684739444e-10
cg16335098	3.3306690738754696e-16
cg07649832	1.0362938285268797e-09
cg08590069	9.193753323866183e-06
cg10265502	2.748529558616042e-06
cg05313401	3.210230525851898e-09
cg08896359	1.4721557306529576e-11
cg05214235	7.21435167627682e-06
cg07054927	4.1120651328441227e-10
cg14239049	3.979039320256561e-13
cg14071524	4.3768745796590736e-05
cg09663343	2.1920458072033355e-06
cg08471713	3.537462545111225e-10
cg17256908	9.242706155987435e-09
cg07031794	3.83585230245842e-09
cg04384112	1.602214856344375e-07
cg07582825	4.58585696043734e-05
cg11231735	6.234279633055007e-05
cg23487881	1.4458824297847173e-06
cg26039676	8.167788165147627e-06
cg10527957	3.743740806250173e-08
cg08753172	2.056406039452341e-06
cg13717768	1.4811235682365975e-08
cg02608873	4.229825956159061e-08
cg15644114	1.5153517662902516e-08
cg24893378	5.111598722074007e-08
cg20219329	0.000750111
cg16569052	1.060600200997186e-07
cg04634598	7.124540402081436e-09
cg04731038	1.5100765612396927e-06
cg19183743	1.1693267798484897e-08
cg20692845	2.5920986514438304e-05
cg07676517	9.54190609714356e-06
cg05237469	0
cg19942083	2.8845403843291706e-10
cg10205743	2.371029489345311e-05
cg01830073	2.512330494863768e-06
cg13422161	8.631984016460592e-13
cg03822098	6.16509339679272e-06
cg11548732	4.981830725725445e-09
cg05263113	1.448142784021833e-06
cg05491767	2.323602293241578e-06
cg22715761	4.611481019489716e-06
cg23538707	0.000220662
cg00241432	3.50209861110784e-11
cg03943613	9.540274126251802e-10
cg10954131	7.449732419839705e-08
cg12463903	3.6930265258305894e-05
cg14931884	3.0959428043431103e-07
cg08115220	5.744150155528871e-09
cg27367535	2.0000073981396582e-06
cg21816132	2.5001348890052455e-06
cg02010711	6.032738235073332e-06
cg08959161	9.919507082400969e-08
cg16465663	8.372470908601937e-05
cg01495995	5.287363748496254e-06
cg10171794	0
cg03614193	3.040690454980677e-07
cg16169611	0
cg10985909	2.634388263089704e-10
cg11694187	5.532884855830034e-07
cg00325531	7.130805893984515e-06
cg10593425	6.347923221516893e-07
cg02556052	9.408848229086608e-06
cg17894064	7.044529581889947e-08
cg25198661	1.4145644322560713e-08
cg01006334	0.00016024
cg15177751	2.7610779218534276e-09
cg22288451	1.2925381528416935e-06
cg24515136	8.775646875847087e-12
cg19727817	2.197851201035661e-08
cg24210711	2.368460673141115e-07
cg05528211	7.36639677323403e-06
cg09098195	4.456381097472928e-08
cg19013142	7.484866060281092e-10
cg05310160	1.5754705275927705e-06
cg27605805	0.000908749
cg18154117	8.303248517638195e-07
cg02270518	0.000809922
cg08791400	1.6566394034356335e-08
cg26014973	3.650872850147202e-05
cg25103772	9.791382294954687e-07
cg19110349	3.3278518103418975e-06
cg01697762	1.393974647678764e-05
cg12627537	0
cg07580222	1.7850254020790324e-05
cg21393699	4.844999657027671e-08
cg00303335	3.896067543696091e-06
cg04042468	3.4451127495227496e-07
cg23502530	6.146555158181854e-07
cg22444983	8.008501106604449e-06
cg02489169	9.378991383535151e-08
cg17452006	0.000130282
cg23299445	0.000149815
cg10874720	2.7184032802551883e-11
cg26789941	4.312908918890912e-10
cg07814378	0
cg16078523	9.256710352012476e-06
cg07661882	4.1321379292469373e-05
cg08954277	8.093680392562419e-09
cg26808478	2.3244748500461654e-06
cg22380007	0.00291231
cg05070250	4.087152838394559e-11
cg13160637	6.58975560341446e-07
cg17007389	1.8302221727051204e-07
cg02912830	1.5666988381068947e-06
cg12843874	2.0524790644849134e-08
cg14001161	3.101993328868957e-09
cg11001581	1.0196638122739188e-07
cg25577497	4.774292072795561e-12
cg09827350	0.000105903
cg01503299	1.9306151789466597e-06
cg10076009	5.9947599721055234e-05
cg20202246	3.183847629983916e-10
cg12114599	3.865811173398015e-07
cg14411560	1.990596262602118e-06
cg22580680	9.4227218805365e-08
cg12267674	1.5054077950882316e-07
cg05028366	0.000654511
cg01049849	1.8412312763338434e-07
cg13033320	4.374278717023117e-14
cg07963816	0.000558911
cg15715337	4.91848633932257e-07
cg27360206	7.400746682151293e-13
cg15132013	2.3785917442342708e-06
cg11224407	2.218947959875539e-05
cg06585690	4.57198692682681e-07
cg23781075	8.628476571859167e-05
cg02914652	0.00141858
cg23253124	0
cg20522407	8.050357047650891e-10
cg04000549	2.683786526347376e-11
cg26112909	0.000239347
cg15721577	3.4416913763379853e-15
cg03226204	3.2044166098366134e-07
cg20048602	0
cg14402990	1.672020588650014e-06
cg11661000	5.184167872762657e-08
cg02824489	2.6673631683515886e-05
cg19856273	1.7312672406788465e-09
cg19915618	3.280017368822996e-10
cg27383620	0.000221736
cg08091806	2.202550453134222e-08
cg08575696	5.592444285440479e-10
cg15723222	0
cg09368485	0.000146765
cg05911774	1.978040475858478e-07
cg13499324	1.1095829641760702e-06
cg07797518	8.791198879976037e-08
cg09091287	2.7957908325104697e-06
cg25630838	1.8773012033790337e-09
cg06557406	2.0322770353242703e-06
cg22920635	1.2708773933223227e-07
cg23572371	6.76065185167829e-07
cg26128898	1.252468441792498e-05
cg15650745	1.1086655060665862e-07
cg11946378	2.7535118629629096e-09
cg04106006	2.4718342367946455e-05
cg20343467	2.220446049250313e-16
cg12604331	7.563236276153518e-07
cg22277092	6.6676285201960894e-06
cg12188016	1.7657762134692945e-05
cg17096845	0.00282032
cg08225841	3.255505864885322e-10
cg08535604	1.0462238326791606e-06
cg16343401	0.000113044
cg26374621	1.792663947619566e-06
cg16238815	7.619716968498835e-08
cg19093890	1.7952625466222116e-05
cg10500283	2.643394606538507e-07
cg04374767	3.144576025015944e-06
cg14615010	1.4577501539214666e-08
cg07962783	1.322187359709126e-06
cg09869474	7.460594990538194e-05
cg15951466	0.000880387
cg03642635	8.904163489864558e-07
cg16250478	0.000206268
cg04409319	0.000530238
cg08414882	1.485992440208861e-10
cg07079724	1.8624253250720813e-09
cg02580082	0.00030056
cg25595319	1.5171872760344485e-06
cg07803814	0.000383189
cg01772908	5.7000515418792475e-11
cg20012761	0.000308773
cg08534381	9.109935709128436e-07
cg04124981	1.0748216680012135e-06
cg23602043	5.454668322246725e-06
cg02604839	0.000374134
cg20593843	0.000157294
cg23550457	1.1450223206255217e-06
cg10562560	2.1416520779027337e-09
cg10737073	0.000254382
cg00945507	6.553188343783045e-05
cg10715092	3.4460901833233137e-06
cg10501093	1.6449125628259509e-06
cg16735404	9.86256759594184e-08
cg06584218	1.8137398883899536e-06
cg23118377	1.5267837105703563e-07
cg20451067	0.00118578
cg10266524	3.0706294329441164e-07
cg01812571	0
cg22958090	3.942329311901194e-05
cg16427654	6.43793929278047e-09
cg02317534	8.179007582320708e-09
cg14787155	4.184322754730019e-05
cg01225779	1.4066525722000733e-13
cg00153289	2.5324446095709163e-08
cg21058391	1.8359656717148454e-07
cg03858703	0.000164217
cg01758418	1.1066166938356048e-07
cg00871487	1.8088488484835352e-09
cg00019168	0.000177046
cg02789289	1.3921498255298204e-06
cg00590386	0.000230855
cg22774426	1.2994903597629559e-08
cg11012895	3.8324898810060404e-13
cg22871175	7.47838311720983e-07
cg18940258	4.526025110251908e-10
cg05693910	1.2008580307032446e-05
cg01569001	1.6257495349947249e-10
cg08949671	3.734643916342151e-08
cg00589305	9.214372598265186e-10
cg14050007	9.433151720861233e-07
cg01361021	5.294172356062887e-08
cg11008866	3.114358770872627e-10
cg15482103	5.329747754245773e-11
cg03090449	1.164214587812129e-05
cg15301006	1.5102609962625024e-07
cg23317925	3.0052760280341317e-10
cg00319741	1.1845619118155959e-05
cg14196170	5.272524809418755e-05
cg11202686	2.0273126716929823e-05
cg15756601	7.771561172376096e-15
cg25090484	2.3611759346620076e-05
cg15457934	6.439801157887004e-07
cg20985755	3.003020906278131e-06
cg26183708	2.0402434186550522e-09
cg02891956	9.230386666003731e-06
cg24280607	0.000574722
cg25283465	0
cg13623349	1.985348518585006e-06
cg01191462	8.218738988263752e-06
cg00697829	3.6133862224563273e-07
cg10135894	1.0260559069052988e-10
cg08866665	0.00087826
cg12068833	3.4128482195860954e-07
cg18082515	3.080264964872015e-06
cg05310694	9.835576692618364e-05
cg02304953	8.19451859115361e-05
cg12715547	2.9962379743952994e-07
cg06173319	1.5325466562465806e-08
cg21954085	5.827384962353577e-07
cg17868751	1.851094241678286e-05
cg20891444	9.549926258678454e-07
cg18878992	1.765254609153999e-14
cg03722487	5.489609351105873e-05
cg12654577	6.793029916352111e-09
cg25617164	6.092112037059394e-09
cg27448426	5.3920283131669855e-05
cg20246113	8.684418661975002e-08
cg25373630	1.2174512953322392e-08
cg11592634	0.00272236
cg17048073	2.0292950505540475e-06
cg14568422	6.07068658342591e-07
cg00143364	5.397599620626803e-05
cg27564373	3.2724847082166164e-06
cg07005067	1.1102230246251565e-16
cg04986504	3.738475109482664e-07
cg01059867	2.8216340779430027e-06
cg12074251	1.8560951831059214e-07
cg03161454	7.244916999660234e-08
cg21823605	1.9201986382055836e-05
cg15852649	1.4842108462698178e-05
cg19218358	6.952141835658843e-06
cg06306879	8.495096351923692e-07
cg01203103	4.233568344258476e-05
cg20522855	5.795364188543317e-14
cg23474890	3.077055277245222e-10
cg08688052	1.7780909966624847e-08
cg12974677	6.874487735952783e-06
cg03440485	8.298463960443314e-08
cg11188837	4.440892098500626e-16
cg24277994	0.000180757
cg08298766	2.0365194284610588e-05
cg08349108	4.368846700453233e-05
cg04953586	0.00157949
cg21600908	1.2170897909058453e-05
cg24072927	1.2356569434324172e-07
cg09130952	1.0397578353860126e-09
cg01197136	3.827752618756897e-06
cg12594793	1.720124617277108e-05
cg17708452	0
cg15556873	2.040353364041181e-08
cg08672886	1.2279066652354231e-12
cg03466670	0.000126891
cg06887667	8.729786926675587e-08
cg05304361	2.8434237615559965e-06
cg12358915	1.5112569178410418e-05
cg05727199	6.60060291646225e-07
cg23554141	1.100930983155557e-06
cg03604322	7.52549710547612e-07
cg15339796	4.003039439814948e-05
cg25930440	6.657372240526094e-05
cg02675527	1.89880801618747e-05
cg19929306	2.9237252952007964e-08
cg25322720	4.927925401077005e-09
cg18505670	7.682786284934906e-08
cg17007628	9.83047632696632e-06
cg03473127	0.004485
cg16512390	0
cg16008148	4.1925828922262376e-05
cg13890969	1.0278390472073795e-08
cg10347474	1.1701526414498176e-09
cg16152040	2.7359225995837733e-12
cg13946335	1.3349933372097667e-06
cg06194604	6.63635810638219e-07
cg10540488	2.5689054142796763e-06
cg21938149	9.894026795098654e-05
cg11700221	4.1605008327394444e-10
cg12084500	3.2434379215739995e-07
cg00465247	2.2449519365697057e-07
cg02215374	1.8370102789377896e-05
cg04174234	4.5877081111811435e-07
cg18657419	1.6707204166799272e-06
cg03474430	0
cg14596589	5.118617826260774e-07
cg00875565	2.4211218448977334e-06
cg04520078	2.437653970899234e-07
cg05236304	5.1597429742145096e-05
cg15177000	3.440643325802739e-09
cg02466349	9.054753994708342e-06
cg05835414	2.1826707164995796e-06
cg01815292	2.706067755431363e-07
cg17401635	0
cg10213319	4.250424582030732e-05
cg16049941	5.060166063941551e-09
cg07859729	7.903372961692856e-05
cg08052848	3.503777500135641e-06
cg03853124	0.00145252
cg22681709	1.9986636240476585e-06
cg01275685	1.3128337328027762e-05
cg26969495	0.000276674
cg09915978	2.330598903421688e-06
cg03701779	2.886579864025407e-15
cg13397898	2.2059079007874516e-09
cg04009867	5.004845857170537e-05
cg15121161	1.5137723508029666e-07
cg26411441	5.079018428055804e-09
cg03312703	3.570724749213383e-08
cg01965673	3.4325569053805793e-09
cg02717117	9.499504163357209e-05
cg14321859	2.5085668754809554e-05
cg03659012	1.6412542147570264e-07
cg05130202	1.3264924170197645e-07
cg17987483	2.267507930309165e-07
cg12811871	3.4525887704361935e-09
cg19083626	2.9239888608145748e-06
cg22198192	6.387265654161922e-07
cg04188756	2.1023286866928004e-07
cg13694281	2.518420156860657e-07
cg11287689	2.208503066014611e-05
cg00421848	4.8342962966074765e-09
cg09324493	1.4597442696384633e-05
cg23371433	4.7817302397668016e-06
cg06358534	0.000529042
cg10832589	6.495660797556368e-05
cg21901928	0.000668463
cg12377139	2.1866175536899846e-10
cg08141194	8.305978703715411e-07
cg15218293	6.798856501788464e-06
cg21553980	6.641273491425626e-05
cg02363960	4.0849168492229637e-10
cg18942934	0
cg05133943	3.2912321756839447e-09
cg25250945	1.5441498524282338e-07
cg25556752	7.797965729583467e-06
cg05051980	5.143115622163741e-06
cg18133957	6.272795411987886e-07
cg05072215	3.552096762693413e-05
cg16149321	6.454310873649227e-06
cg25488067	0.000226404
cg09015232	1.7828236265060582e-07
cg19047868	0
cg24646457	1.3223696005981722e-06
cg01825951	0.000606378
cg14689220	0.00114175
cg26542962	3.43007358486469e-05
cg05986449	2.1990811394090315e-09
cg15381313	0.000765557
cg21199085	1.5002210529413418e-07
cg25953692	5.370249467728794e-05
cg19295904	8.0816721492738e-07
cg14006096	9.725115712733157e-09
cg22859267	0.00640205
cg22553626	2.4286711967080876e-06
cg25376962	1.2290663876646235e-06
cg14041338	9.897850551943144e-05
cg19339335	1.8238521989344392e-06
cg23027387	5.438602909468848e-06
cg08644045	0.00249755
cg20135880	0.000158447
cg01833509	3.1245155717174455e-06
cg27398070	1.0513817927382263e-08
cg23683507	0.000537581
cg11430197	2.6892902016406595e-08
cg09714963	2.220446049250313e-16
cg21806985	0.00122255
cg04643554	1.433102056802582e-06
cg24115144	3.15636405900932e-13
cg16170385	2.855263803169805e-10
cg05662444	0.000398985
cg05503210	2.3031067608592082e-08
cg11751013	8.002820628405516e-12
cg20837474	6.726091927977684e-06
cg27545041	3.220929294056596e-06
cg04531584	1.6063729346704747e-07
cg17123728	0.000441628
cg00809871	3.3034302098222668e-06
cg12440885	2.434495014469462e-06
cg22728904	5.818792114808957e-10
cg17932010	2.54030487756296e-07
cg18074562	1.8266217600149126e-05
cg22767741	1.5733931811867663e-06
cg09307412	6.2655338254336e-06
cg21529591	0.000125375
cg02616786	3.149701328974963e-06
cg14564778	4.200183861446938e-05
cg06941156	5.225819776910612e-13
cg16277306	1.4765966227514582e-14
cg25877288	0.000842961
cg06089008	9.741621953551771e-10
cg12798564	9.08323076553863e-06
cg21592521	7.923993253333705e-06
cg26132320	1.3877787807814457e-13
cg22524327	9.229748743067034e-09
cg11408632	3.560735817309535e-08
cg04738109	7.041791095785399e-07
cg09953287	6.029366564463956e-06
cg23393046	0
cg15523550	4.849442849175212e-06
cg23544223	1.6063222385565012e-07
cg17388248	3.677811366564754e-07
cg17808639	8.31785941264318e-05
cg20601071	0.000144979
cg17104388	3.1822888008847805e-05
cg10462576	6.570709532027763e-10
cg07720478	9.976071079220716e-07
cg18054375	5.73504610468234e-09
cg26352088	1.5221814778088039e-05
cg10712092	6.891774362771663e-05
cg17855743	1.1508571873264373e-11
cg17280129	3.2521541015739786e-11
cg06192313	1.5460727975646904e-07
cg07687172	7.79533704142743e-06
cg19696103	1.6650490332059675e-06
cg27435239	3.4617645280343723e-06
cg02597128	5.647137742981201e-07
cg07006673	1.2124045114525472e-06
cg01606596	2.4052021152520808e-08
cg09630417	3.0554692731499244e-07
cg18516898	5.349699925494278e-06
cg09740963	3.834663198198918e-06
cg03131724	4.443309632229386e-06
cg02153814	3.9004355301131e-12
cg15203214	4.597410230289256e-10
cg15331792	2.959612825925717e-07
cg15017101	2.170965629488819e-10
cg16651537	9.024932012824394e-08
cg00788208	3.0640243675605916e-09
cg05482498	0
cg12381416	8.986954425083127e-08
cg10049063	0.00174506
cg11441952	5.499802309127944e-07
cg05701418	3.046390462113635e-08
cg18358869	1.1702028235305306e-10
cg05714008	1.9592297011428172e-06
cg17823376	8.117721327804972e-06
cg03262605	1.815830819040798e-10
cg03515067	1.3567347726617385e-05
cg15896696	0
cg24566563	0.000314138
cg20075270	0
cg18474703	1.1693906594612002e-05
cg19338452	1.3935830424305351e-05
cg13503915	8.250360943318213e-07
cg02989255	2.663902340827029e-06
cg26216217	4.35439462265208e-11
cg02864240	1.6582241196383407e-05
cg02330172	5.752927112467887e-08
cg14482695	2.3898999488847217e-05
cg02746900	5.142031245242151e-11
cg20743134	2.3314683517128287e-15
cg06646484	0.000247726
cg19336497	1.4861435415625124e-09
cg01127719	7.9486231463477e-06
cg04706123	1.9498058566602694e-06
cg13160120	0.000218206
cg03512872	2.486023453762698e-08
cg16339550	1.112423653082395e-06
cg15923101	4.505285033928885e-13
cg17548673	0.000192924
cg10284065	1.1260803400858777e-10
cg21994712	0.000212753
cg00237512	1.1102230246251565e-16
cg07998124	8.553876248429404e-07
cg23617770	1.382053307130704e-06
cg19708803	9.209307538782241e-09
cg18810712	9.159807282999033e-06
cg18270328	1.0767085272256338e-06
cg18121163	0.000136522
cg02878244	2.136266830099487e-08
cg24170343	0
cg05975928	9.659884306345567e-06
cg19244855	3.2940317140628395e-13
cg10762214	1.3649081864741675e-11
cg13596132	0
cg03805527	1.535531923835265e-08
cg06853416	1.6785937524299577e-05
cg27009374	1.2295239271153946e-07
cg10873486	3.86199436879231e-05
cg21648019	9.427429337183213e-08
cg12030080	9.286683394504891e-07
cg05651863	2.39429411719172e-06
cg11096993	6.746435402549267e-07
cg08159989	3.3306690738754696e-15
cg17312424	7.5464032014416205e-06
cg16355860	5.814118290259351e-06
cg12904135	0.000110979
cg02935627	0.000674496
cg16359563	3.1256735644191735e-08
cg04113225	0.000548188
cg11599432	3.623192652790763e-06
cg13366368	4.75724098225605e-07
cg14697743	2.6302990352444766e-07
cg16654615	1.4079737539196557e-06
cg20904725	1.6523151247227474e-07
cg19757771	0.0019707
cg04142296	1.0158540675320182e-13
cg09642964	2.551964639607718e-09
cg00783348	1.1291122233303419e-05
cg12873350	0.00196208
cg25230549	8.399969608774427e-10
cg00112465	4.977945700090913e-08
cg02198513	3.434171935712271e-08
cg21695154	6.067327640302267e-09
cg22753919	3.5395643649405173e-06
cg14495439	8.835312372035276e-05
cg26916936	1.0335504379010985e-06
cg22048216	0.000709514
cg19078576	4.4717561657470206e-05
cg00466866	5.476125819037225e-05
cg13807392	1.4095892231225093e-09
cg21220660	0.000297761
cg21723211	9.188062533027619e-10
cg06046696	1.1368683772161603e-12
cg12425438	1.891006476106849e-05
cg14066865	0.000359264
cg02537874	0
cg15448314	0.000199151
cg02562448	4.146220437550863e-05
cg18150011	9.295206560011593e-08
cg15603354	1.7845859130560804e-05
cg01231921	1.5360657190655047e-08
cg17247873	2.7813104771512442e-06
cg14958041	2.1986912686511317e-05
cg00391018	0.000133317
cg03235603	4.625937721769446e-06
cg22845087	2.947705359024333e-06
cg19199204	0.000114526
cg08934319	7.877734131689351e-09
cg08330435	0.000457428
cg04255391	9.572612333830222e-05
cg06166515	1.3622448903682915e-05
cg01055520	5.5037412175829026e-05
cg12022558	1.216394299941026e-05
cg04115740	8.283104255824014e-07
cg27152312	6.918027186086917e-05
cg14019393	2.7924418725122635e-06
cg16262798	0.000259057
cg10805838	0.000101727
cg18315060	7.4088933142979485e-06
cg26469220	1.8253679370250353e-06
cg27159962	1.5044474607650571e-05
cg25841279	0.000646902
cg11448247	2.1305179842556754e-13
cg01862828	5.400838632285687e-05
cg09626540	7.41970799911229e-07
cg19260761	8.02018433887497e-08
cg04659536	7.585153516398435e-08
cg06906268	2.0001946765546563e-09
cg02250171	5.491562883319645e-06
cg07103129	4.6500377293146045e-07
cg26440479	1.214300513152633e-05
cg15867944	1.1552612260157247e-06
cg13245380	3.536685277971685e-09
cg23729501	0
cg20955328	1.4067012699126025e-07
cg10164393	2.846048174909299e-09
cg25599673	6.93815391250574e-06
cg24239642	9.915754883849104e-10
cg13644145	3.57984752952234e-11
cg15562220	7.600682860875452e-09
cg00534492	1.1901542866787906e-06
cg14630748	1.1140599553982611e-10
cg13032736	4.763952291653162e-06
cg24844943	4.594442894312323e-05
cg01958189	5.85326640489825e-08
cg11333925	1.0351973273259318e-05
cg01605814	0.000366672
cg09902898	1.6799700449543487e-05
cg20697066	2.4770877401492086e-06
cg20124963	1.351252443271278e-12
cg17073323	6.961052998466499e-07
cg10468253	9.135498266754638e-07
cg08879913	6.266492472706275e-07
cg09931909	1.9286192607381736e-06
cg24272433	6.03813710142731e-08
cg03280812	3.3152067402397734e-07
cg07859753	2.545015753696589e-08
cg16045043	9.955207589507076e-06
cg12294585	1.1769184138366029e-07
cg03360374	1.906733138046235e-08
cg27434114	4.176997392413284e-08
cg17780246	1.3892590554953621e-05
cg05736768	4.969760158957115e-10
cg06760111	1.2176700773469662e-05
cg23106336	1.6561911074797209e-06
cg03836261	3.785083357854546e-12
cg22829325	5.072928994653836e-06
cg02295341	2.2987386461004178e-07
cg01651728	2.7323290296976666e-09
cg07195078	6.315650562527253e-07
cg21572128	2.0793220471437834e-05
cg13832237	3.922282276747069e-09
cg26759016	0.000494889
cg09728869	5.140532444158907e-11
cg07644247	5.572457935310027e-06
cg04749873	2.3266566451241033e-10
cg21087556	7.113165401140265e-08
cg20842973	1.975084479977074e-05
cg09643054	0.000568655
cg06213041	6.425409089239054e-07
cg02217236	8.728196321250437e-08
cg13274206	1.2139668623123434e-05
cg13038814	6.059049163842367e-06
cg19135959	2.327449899475198e-09
cg24661173	1.2644330027455908e-12
cg01399353	5.668351984489117e-05
cg04686892	9.25350921443524e-08
cg03259384	9.745613063771863e-06
cg16058990	9.968272301341674e-05
cg00055529	1.5427069344209343e-07
cg03107551	1.8676376246640203e-06
cg26565054	7.0659826878483045e-09
cg08729658	2.0461206548749722e-05
cg10782575	9.051948929306164e-07
cg03644701	5.6399208419044555e-06
cg11179629	3.505672763193246e-08
cg15041662	6.75089437496279e-06
cg13449377	1.1403268065257599e-05
cg26363119	2.564269371840844e-06
cg03632245	0.000178349
cg00134289	4.266876442171608e-05
cg00160818	2.940270626972108e-08
cg08942342	2.564913836877736e-10
cg23157360	9.554231649167022e-07
cg10781704	8.264597849860778e-06
cg17911428	8.060219158778636e-14
cg15662768	0
cg10583144	0.000122756
cg10439808	7.218667249508925e-07
cg10934902	1.719466258487401e-06
cg07028733	2.618176847257736e-05
cg15192736	7.756684183846119e-12
cg10688481	2.4066970638614293e-11
cg00978427	0.000522688
cg21374389	2.186163028383703e-09
cg24253627	0
cg05105069	0
cg09958513	5.17565101887385e-10
cg15003833	1.8178238280874837e-05
cg05796825	3.2237231909482134e-06
cg17150069	0.000653922
cg03117697	5.590226934404363e-05
cg20566897	1.9967107078855406e-07
cg19285797	1.538097821940365e-05
cg03577944	1.940548837620071e-06
cg04348558	9.447997939560082e-14
cg06618764	1.1193438398393596e-09
cg24833462	6.895737520995482e-07
cg05659310	8.82853953054763e-07
cg23504719	4.18497382137506e-06
cg16932050	6.2525272653823905e-06
cg03356492	8.021291604265457e-07
cg12845650	0.00171729
cg04407530	6.200598437478e-06
cg00483689	3.96830546200988e-09
cg18941031	4.674977378549272e-07
cg13924996	2.654450426309296e-05
cg20320604	5.807354597209269e-12
cg01093878	1.3237654300501944e-06
cg11302098	1.4554106475550554e-08
cg22699422	1.2620745559743796e-09
cg27280266	2.4864610370656237e-10
cg21874412	9.8058976383264e-08
cg15511261	3.943358927283036e-06
cg24723129	1.0222970914242069e-08
cg05725505	1.085614903750809e-06
cg00739471	5.785133261326791e-09
cg04845466	2.1980403365207124e-06
cg03632754	6.899546874938878e-07
cg08099513	6.59521507817562e-06
cg21061859	1.8232925280692314e-08
cg23125267	1.8763736941984632e-07
cg10702770	2.0587551141648675e-07
cg00590602	0.000502276
cg04534771	2.2109775676959487e-08
cg08778216	2.509223884228362e-08
cg02540781	5.316670437238713e-10
cg18772531	1.081327302299151e-05
cg25449399	2.8043473099259586e-09
cg11507780	5.739004604876641e-08
cg09624120	1.955153117183528e-08
cg25747777	6.626203141735232e-09
cg21190593	2.9450340444103773e-07
cg24699087	2.422173572824704e-12
cg26738728	8.442880780923367e-05
cg17281620	2.0139136515995304e-05
cg07810469	1.1676115629910555e-10
cg27657608	1.9027919004876992e-06
cg09984469	0
cg10006314	7.978859931423443e-06
cg13816189	9.80441307940616e-06
cg06383207	6.587101976096577e-07
cg05093881	2.1028411889556509e-07
cg12915421	9.416085918756423e-07
cg11117131	4.2489594842543e-07
cg12812823	1.0495666291632233e-07
cg09090048	1.926619693060072e-05
cg13095627	1.698698318008951e-06
cg01173986	1.796849761537267e-06
cg07984380	2.076532978467771e-05
cg01126347	4.324563416258087e-07
cg20366522	2.495703268834415e-05
cg16147202	1.4039761575546095e-09
cg20149362	1.891843518864178e-05
cg12316255	1.3677183718918684e-08
cg10897572	1.290044626678366e-09
cg09685173	0.000425616
cg18812386	6.226571135359293e-07
cg10542562	1.2212453270876722e-15
cg11683663	8.747942574860446e-05
cg07880659	0.000144513
cg01265662	1.3984685802492791e-05
cg12024053	1.8471173831580145e-06
cg02910822	0.00111051
cg13172001	1.5301869604744667e-06
cg10772782	1.69632467147407e-05
cg23928154	1.0204343021680273e-06
cg22177148	6.205457781205403e-05
cg12770380	1.7037620259063857e-07
cg08666956	2.435080522256161e-05
cg21302319	1.6674720304532542e-07
cg15340455	1.0064565414413806e-07
cg14552672	0.000186372
cg13976049	1.3996004355476543e-10
cg00780871	2.2857585812996462e-07
cg02100959	4.100766903269992e-06
cg08322280	1.2028480085524151e-05
cg00377221	4.425049513478996e-07
cg06569655	3.702603621480449e-07
cg17260029	9.26816747007786e-05
cg20463151	1.1892864471008124e-10
cg12393253	1.7349061409710487e-08
cg09567511	3.135093262773836e-08
cg10596237	1.1102230246251565e-15
cg04683824	0.000386312
cg22222461	8.149107972643677e-06
cg18061197	0.000232686
cg09898122	7.361225418112127e-08
cg25257360	6.367102400872682e-10
cg22100563	5.4168148300171026e-08
cg10881937	8.154733961629468e-05
cg14251267	1.576164487171461e-05
cg14172009	1.1098744048254616e-06
cg17611159	2.581966006776071e-06
cg18482112	4.2085596496654887e-07
cg23265210	1.5087543658864888e-08
cg08973950	6.407034902622399e-10
cg10917593	2.40291216735411e-06
cg02055817	0.000431566
cg14641400	6.992016515106059e-06
cg02184697	8.353849167974658e-09
cg07687354	1.8503623732124552e-05
cg26854588	1.1304462177452734e-07
cg15201175	1.2047943864779143e-08
cg01396065	7.595382101044379e-10
cg01191578	1.7438546162651392e-09
cg25136605	2.770042033628517e-05
cg01279149	2.454824313602444e-06
cg17030488	4.725639457858755e-06
cg01709518	5.405260100299625e-05
cg01845076	1.1841133740198018e-08
cg25783892	1.1760148410644433e-11
cg13180581	9.74985980839449e-09
cg06699216	7.235079602097017e-08
cg25882643	0.00013885
cg04245434	9.224768158011543e-06
cg01119176	1.0214721594126175e-06
cg13622788	3.232675511943839e-06
cg13315719	7.400049709671563e-07
cg26982181	1.0695983321262759e-08
cg07899016	1.0191367782685923e-05
cg25217765	0.0003703
cg26802641	1.4358734534702933e-08
cg19218189	2.495635188504153e-07
cg13301590	4.159582012164265e-09
cg13362028	8.217999676318755e-07
cg17264718	6.72287414626993e-08
cg12024787	1.380420948937644e-05
cg13529695	1.525278126024432e-08
cg26099072	2.4296675782409238e-11
cg06500090	1.4204612766688385e-05
cg21012455	3.866149955733533e-09
cg05108359	3.596855570420221e-05
cg11297378	5.493245497367738e-07
cg08025191	2.5493500001583236e-05
cg04111478	2.0532465190403748e-05
cg00374346	9.263359279643169e-08
cg22348290	0.000327509
cg01084500	5.5323523540096176e-12
cg22469897	4.8492725168713946e-08
cg13908477	3.868657552308363e-06
cg26872041	5.474477544620271e-07
cg03680873	1.6702927756462316e-06
cg13453157	3.320921548866096e-08
cg06161414	0.000189788
cg23204263	0.00025494
cg27268835	0.00156446
cg23338697	4.2678682221630737e-07
cg24578875	2.243092192766305e-06
cg11003585	1.8134274970549313e-08
cg02705163	2.9101610010684453e-11
cg16833254	0
cg18736775	7.473562149806767e-06
cg27333993	1.2094685545194217e-05
cg20188212	6.953464668502107e-07
cg19436806	0.000138664
cg05828191	5.988960670033627e-05
cg07723258	1.7314775779486702e-05
cg02969422	2.789726467611331e-07
cg01481690	0.00158819
cg24489074	4.4132453247414105e-10
cg18378016	4.578034169089307e-06
cg20680322	2.663588775808634e-05
cg06408912	0.000692685
cg23493018	2.7539822129774016e-05
cg17021907	6.726474873763877e-07
cg14711743	9.526738375953414e-08
cg20249210	1.2071973325977758e-05
cg03020006	8.746540333115504e-07
cg13044675	9.591871741321256e-11
cg24655706	6.573519506503089e-12
cg12895728	1.8000308354970684e-07
cg15999726	1.1498534568943342e-08
cg24856404	0.000767995
cg06746893	6.290366684202908e-07
cg18865832	2.6166718982700843e-06
cg10702366	2.492227683115189e-07
cg01708150	2.3839351228627237e-06
cg09061753	6.453631603564602e-07
cg21167502	5.116122822057534e-07
cg13235976	2.2215562722749382e-13
cg20678186	1.003913272512591e-07
cg18093161	5.996129937013706e-08
cg10460454	3.0380637527915866e-07
cg23875350	0.000148805
cg25688583	0.000326757
cg01253169	2.4797019881894755e-08
cg24312537	2.4687189042693625e-05
cg17361885	1.9570098874766018e-09
cg13518308	1.6355047982585802e-07
cg02601475	9.309395718148927e-05
cg20362634	7.300292326206659e-06
cg01080888	6.75595073551527e-06
cg03031823	1.67535804118657e-08
cg09966178	6.548185713994847e-06
cg05860920	7.994382933418365e-11
cg19613624	0.000113284
cg21593409	8.912907258906699e-07
cg11036010	2.70929756407412e-09
cg14384906	6.228240145844666e-12
cg09785958	2.755692598932491e-05
cg26594534	5.087373332268719e-06
cg24880736	5.422622143957945e-05
cg25696807	0
cg02582922	5.0556501095533335e-06
cg21079030	3.2332725385941785e-10
cg19892525	0.000628289
cg01520402	7.851941319358957e-11
cg20581674	5.15608104756371e-06
cg15582951	1.825751039241652e-08
cg11223544	5.2571004871548865e-06
cg13604008	1.9289924602095e-07
cg13760583	6.072919944699606e-14
cg24211006	7.21076323095815e-05
cg22670147	1.3176895830024904e-07
cg15179515	6.1460514145794676e-06
cg00256302	1.2397205484404594e-10
cg21013431	1.0316462129011938e-08
cg17943995	5.709437796985739e-06
cg14812524	1.030151741687746e-09
cg08399230	2.964501200075631e-09
cg19118904	2.423484804503495e-06
cg19996085	5.947229589908787e-07
cg01232717	1.314966712273602e-05
cg26386257	3.6102022371586884e-08
cg18031850	3.193850729665826e-06
cg07796335	0
cg15843567	6.641229989179376e-05
cg14622782	2.0369129579700385e-06
cg06630137	3.6380680669800824e-05
cg20488131	8.686813823821637e-09
cg07195851	0.000379003
cg06680906	8.377149229077396e-06
cg24618413	3.209343349841465e-05
cg20217928	9.059312701120703e-07
cg24073755	1.8398464302515904e-05
cg01486657	3.5931568609370856e-08
cg13435649	0.000102473
cg14153437	1.9973708331733064e-07
cg03951335	3.6944253225312806e-05
cg08319294	1.999511667349907e-13
cg04522779	7.081579767032053e-11
cg06707236	7.665420499125553e-06
cg17900076	0.000111624
cg12397802	2.5969349178867063e-06
cg19007952	2.70572674565539e-06
cg23205387	2.848682845169037e-08
cg10177518	4.186406776796048e-11
cg25159789	6.453078705692672e-05
cg02921382	3.618353053158607e-05
cg26397265	6.689093723366568e-13
cg02052531	1.2243028107650211e-05
cg02599773	2.1034776298556324e-06
cg12324516	1.4485909698436217e-06
cg23265105	2.2924948606117823e-09
cg01019971	2.465486405878181e-05
cg19539735	0.000230376
cg23518439	0.000784671
cg26610739	6.384409485526987e-07
cg04501263	0.000626943
cg25167447	0.000433074
cg16345311	1.2200951970409157e-05
cg00047287	1.8944157353928404e-10
cg03147750	0.000511117
cg14339779	4.171682265352583e-05
cg07677273	3.121331815236772e-08
cg15169374	3.2868013324360845e-06
cg01091076	3.404100334947202e-10
cg19134770	1.309222862566628e-06
cg21152620	1.1505095898201034e-07
cg00849052	0.000316323
cg21939221	1.0280586775213152e-06
cg23369480	1.1102230246251565e-16
cg08065408	5.61999300430216e-07
cg09838146	0
cg06745030	1.7368767979419886e-08
cg02495518	3.750500877641727e-07
cg05602527	3.864149078713908e-06
cg06388647	3.8038128202799726e-11
cg21679625	5.531314295481593e-10
cg17657876	3.0877859679145914e-06
cg00237268	0.000645711
cg08455410	0
cg18743464	3.0628024683121424e-07
cg22210251	0.000128731
cg26824549	0
cg10934931	0.00134005
cg06043840	0.00075593
cg19397885	8.838574305780611e-07
cg12708554	0.000161413
cg00266647	0.000266419
cg26429520	2.9844244331389547e-07
cg26238393	1.1372372821227827e-08
cg24589292	3.609806913718039e-06
cg02770794	3.3595531888641617e-06
cg15313895	3.933865020466776e-05
cg18963811	9.815148693803621e-12
cg19525261	9.188340925891936e-07
cg19487450	1.9777650096530763e-06
cg27299712	4.5451293843035145e-06
cg18622663	1.631361712384205e-12
cg26859986	4.2877354894388375e-06
cg19869086	0.000141358
cg09678349	5.95169580286381e-10
cg02754961	0.000714257
cg07330634	7.053244543975268e-09
cg20114929	2.784729068894265e-06
cg18914226	2.6925128793209296e-09
cg02772928	1.3188332070868114e-07
cg06784848	0.00114958
cg17003879	1.5350498664745693e-05
cg21298408	4.587091285701561e-07
cg26643039	5.841714445509183e-09
cg18282544	0
cg06681995	1.2576418917387144e-06
cg26981929	1.576788645873961e-06
cg07466955	8.389657724094945e-08
cg25430089	7.208299601657586e-07
cg11465510	3.9523102512983854e-07
cg09823859	0.00166463
cg05603011	1.2231875067825193e-05
cg23387904	0.000620629
cg26419962	0
cg12228863	0.00030765
cg12465710	8.348336894226094e-06
cg10427719	2.172483524742752e-06
cg01833057	0.00182002
cg21903920	1.4434231587756585e-10
cg23920787	4.774960392639471e-07
cg22672606	3.968405001275599e-07
cg00019841	1.3896661599233084e-12
cg24795825	3.219646771412954e-14
cg21792155	6.037633828448463e-06
cg09012091	1.265457481358645e-06
cg09669360	0.000219044
cg04829830	3.3506714395281634e-06
cg14094333	1.1829692780906953e-10
cg02047636	0.000136369
cg01879437	1.5721813850788635e-09
cg19974005	1.2044404491873273e-05
cg22468311	1.8250912892092686e-08
cg21152753	7.1079255297146204e-06
cg16688612	0
cg06991884	2.511135922533825e-07
cg25304129	3.9809917841027165e-05
cg09866547	1.2292845010808406e-06
cg20896431	0.000347216
cg20480368	1.0165764230407603e-06
cg21460394	3.319503053877959e-06
cg24236288	9.375351750495753e-08
cg26859043	1.961173679232431e-06
cg17291325	1.05695641121617e-05
cg17104905	1.4671391856957428e-07
cg26463154	1.689389034686961e-05
cg00869780	9.29064600141416e-06
cg16133683	2.7801019042428265e-08
cg25837030	3.5231128003854195e-07
cg06565913	2.3101799584424043e-08
cg25810479	0.00012282
cg00028056	5.18198652565971e-06
cg27639094	4.460865010713633e-11
cg03350299	0.000120096
cg17894821	1.200170654636068e-05
cg00004608	5.692590842154566e-06
cg01452847	9.406865286720745e-10
cg12944416	1.1488022200190073e-08
cg03330490	0.000191705
cg16551520	1.9579082666254521e-07
cg10640510	3.600438980289056e-08
cg11489384	5.8000114711020956e-09
cg20304665	6.912826246541215e-06
cg22032812	1.321106548601847e-05
cg25462798	1.6165620393415736e-06
cg16206871	1.834898447050648e-05
cg19100900	0.000222626
cg20323509	0.000743681
cg03545643	3.347362677041943e-07
cg20824294	0.000179023
cg17445578	3.4426714592417085e-06
cg22010791	9.835919834166873e-07
cg11642106	1.1691429891547145e-05
cg16495782	1.4905124912090173e-09
cg23144994	1.2726326420242629e-05
cg09055519	3.575088540208604e-06
cg00432840	1.0454451480068627e-05
cg01005080	0.000301918
cg00350158	0.00036356
cg14207001	5.4717168573859e-09
cg02749887	1.1481667865353984e-06
cg05950157	2.7833207404404092e-06
cg07944745	2.351977620440593e-07
cg17909433	6.935139848618377e-05
cg06955417	4.315292567724782e-11
cg17103169	1.548633332681959e-08
cg20200594	4.052774743767973e-05
cg23378074	1.8507888011054519e-07
cg11678960	1.5231149674832523e-12
cg26746055	8.732642942099744e-09
cg24786671	3.870334053246438e-09
cg17162216	3.5465560891401182e-06
cg24592500	1.3929659670175454e-07
cg00323861	1.4761790234629757e-08
cg14489632	1.0847897358168268e-08
cg13752895	1.8457985140329924e-09
cg27570304	2.1762228574417897e-05
cg24118856	0
cg06271387	5.279050379580763e-05
cg05497750	5.903334906576241e-06
cg24284172	7.772748367163018e-08
cg01238485	1.7747642033771882e-07
cg02693916	6.867034640922753e-08
cg00744172	9.225869892537375e-05
cg15013527	3.204596008443694e-06
cg19192684	1.0927570024410471e-06
cg00930263	1.2793857573356604e-07
cg21519781	2.7961078563620845e-08
cg09573982	0.00184198
cg24911781	0.000252332
cg00222963	0.000128936
cg15234197	0.000302959
cg17674409	5.146619797002927e-10
cg12828483	2.5435422656983064e-09
cg02175062	1.6722179196904108e-12
cg01475952	6.896378045218032e-05
cg07330196	3.622585791707156e-05
cg11963436	6.18783201544737e-06
cg15389227	8.593126210598712e-14
cg12116535	1.797727350982825e-06
cg09741240	2.220446049250313e-16
cg04783023	0
cg22708112	0.00108967
cg12582008	4.683640142388867e-09
cg17226446	2.6149994017732325e-05
cg15612945	5.667351803961829e-06
cg26193015	0.000723562
cg00233174	4.368875261562266e-10
cg00459913	5.918242033331467e-06
cg21342586	2.8656419903683172e-08
cg08774990	4.511423877329168e-05
cg02700626	7.186059525210453e-10
cg05861228	2.7080208766960823e-05
cg18656690	0.000684167
cg03221914	1.1102230246251565e-16
cg11068210	3.339975390059813e-05
cg27072561	2.364933043841333e-07
cg00195237	3.3719999348313934e-08
cg04219458	1.3242737961771667e-07
cg11631012	1.4871916242942262e-07
cg27539611	0.000108368
cg02944123	1.8653787736688798e-08
cg24460126	1.935529514440759e-11
cg12462771	6.593477230865119e-08
cg13273418	0
cg11723960	1.9357716087853305e-06
cg24028627	2.586061956799668e-07
cg13818014	4.238759180397178e-05
cg05651106	5.138449037378479e-07
cg16989701	1.0642056386123144e-06
cg27547543	0.000136964
cg11949836	4.982062126124287e-05
cg23954416	0.000199817
cg11967721	1.74556982563967e-05
cg06391732	9.255795650697785e-06
cg05343548	4.241350602118832e-05
cg19640553	1.4612688148396558e-07
cg12984408	2.003063536260008e-06
cg04713098	3.933497422481391e-05
cg24000779	2.1863256760568106e-09
cg11505841	3.3346011059198766e-05
cg05614657	0
cg09953995	8.429745790294874e-11
cg11681617	4.278926435397068e-09
cg17784863	0.000580327
cg12603272	3.2196869192979705e-06
cg17150265	1.9777473390103495e-06
cg07186939	1.4908296819271527e-11
cg14288292	1.6953382286910568e-07
cg19858637	6.820146659425319e-06
cg25163248	1.2074749333734758e-07
cg13929917	9.904428999174542e-08
cg04412186	4.339401216912897e-06
cg12637448	1.622274570778348e-05
cg16208054	9.891342234169542e-08
cg18342196	4.717386512531618e-05
cg09913236	2.976941202437189e-07
cg20412217	8.907573634253652e-08
cg08223659	1.210878600366172e-05
cg08513547	3.007832816148692e-08
cg01481251	1.1491033158339548e-07
cg03783309	9.380591789120984e-06
cg07330171	1.1219376129245617e-06
cg13870005	3.910573254517491e-05
cg19642431	1.3528555770969675e-05
cg19288944	2.1636361591248487e-09
cg04021514	8.648767408026004e-06
cg08079970	0.000424215
cg21920469	3.6789625192934494e-06
cg18974450	1.8254856996025026e-06
cg23659134	5.524938480050423e-07
cg27342972	2.464260656975803e-06
cg13911577	1.6664871649307855e-07
cg20320128	3.9841362287074134e-07
cg08319312	3.275824056458987e-12
cg26958509	6.60818624553805e-06
cg06686742	8.114620086985269e-12
cg23876265	3.378291028988123e-05
cg16131766	4.440892098500626e-16
cg23549342	2.896196981128085e-07
cg24445388	2.390037412425272e-08
cg04822744	3.5094699257776085e-08
cg26886572	7.186022221716826e-08
cg27609658	4.461720788939694e-06
cg20419869	7.4339975286719095e-09
cg20700740	2.758710628825156e-07
cg24040481	0
cg12658587	6.21285970003882e-07
cg05911943	1.958545625679875e-08
cg15857470	4.145614733497283e-06
cg13689756	9.145849565284081e-05
cg18420843	2.2154201293367315e-05
cg18561560	2.351054906313266e-10
cg19862194	1.5826779253824697e-07
cg04707013	3.587670571736368e-08
cg21050001	1.993206086703392e-05
cg25977511	7.434843296572069e-09
cg25733559	1.6459462681694959e-09
cg13133526	8.877809132279424e-08
cg08465711	1.315228970177884e-07
cg16672500	9.924746824374608e-08
cg06523151	8.999959266731139e-08
cg09214412	6.073054281685586e-10
cg25680785	5.19712091473501e-07
cg05184436	5.975683392556164e-09
cg16172923	4.330659431950323e-06
cg02794434	0.000159215
cg07593523	6.248357033311613e-05
cg11601291	6.923640549771903e-10
cg18199248	9.449275288675452e-06
cg16543691	3.6664152824883445e-09
cg03462975	7.766697035505032e-06
cg16277608	5.4053761466832384e-11
cg07009570	3.492977259655916e-06
cg26070648	5.2416730178528326e-08
cg14226755	6.989186496220157e-08
cg11811349	2.468441736902527e-05
cg23911661	2.598624648797454e-10
cg12438555	0.000493273
cg01881476	1.1395011707993064e-05
cg20866075	7.126884349339946e-08
cg09826306	2.545528242525741e-06
cg22155376	1.7942647367874542e-11
cg13311794	8.947587452068362e-07
cg06522206	6.316399063943656e-05
cg02585329	1.7304417350150203e-06
cg27339282	3.3057185187423954e-05
cg08293392	0.00146912
cg03982831	2.0598768413204738e-07
cg17206212	1.1102230246251565e-16
cg15824100	3.511602743033748e-07
cg06620480	0
cg17465112	2.6171893505733124e-06
cg19383445	3.027755424156453e-08
cg16421616	0.000196454
cg08656026	3.3454584436043433e-07
cg03375669	9.52204768470688e-05
cg22856068	0.0014951
cg07865275	1.5763111384958783e-05
cg17290095	3.2702499396242146e-06
cg11305349	4.273594245152168e-08
cg01457413	1.7324605083857136e-09
cg03532363	0
cg27047836	1.6259842694488214e-08
cg22239045	0.000267442
cg25360211	2.646536239825359e-06
cg09607079	0.000221146
cg19082212	4.87326847120606e-06
cg05310557	2.425778022896452e-09
cg13707972	1.710193942017213e-08
cg21224977	9.746556909551174e-06
cg15725873	9.82518483783057e-05
cg04297912	2.1551477314973866e-06
cg02288628	1.0873304701064512e-08
cg04230579	2.1676559090799685e-05
cg11403823	1.3870105845192882e-05
cg25124436	6.45483666517066e-13
cg16505764	0.000252704
cg07601320	1.457856169118088e-09
cg07959851	2.2195036586403205e-07
cg20024602	1.4006474712391359e-05
cg02834732	1.8447561478396324e-08
cg20282550	6.651799888679477e-09
cg12699619	0.000691769
cg02106157	0.000659698
cg06908122	1.0154047066279759e-05
cg24598948	5.144304122239873e-06
cg04470754	1.1536444310955574e-06
cg22402154	0.000221844
cg04538551	2.4878176685394493e-07
cg18297960	1.4116785518325514e-10
cg15054429	1.657634534080188e-06
cg27066925	3.912441148834489e-09
cg06890291	1.709681102246563e-07
cg00377054	0
cg25902229	1.6867531837938543e-07
cg02987814	5.95099175715319e-06
cg04461867	0.000117848
cg19851602	9.113931831450373e-12
cg13793718	1.1545020750514112e-07
cg10470013	8.870943494221351e-07
cg20435535	1.053591399235998e-06
cg10421739	7.912983934765805e-09
cg07646362	0
cg26309929	4.981336110265744e-08
cg21032145	6.721757643923798e-05
cg17499954	6.820215503466898e-10
cg12492885	1.2156176794064777e-06
cg23490829	0.000272552
cg13777783	6.951408638122825e-05
cg09152824	3.500945465417793e-06
cg08867825	1.4520565968512145e-05
cg21783672	5.595524044110789e-12
cg13108304	4.6388653252016354e-07
cg23288347	2.6151303345045562e-12
cg14154396	6.536486686392617e-05
cg17457090	4.221032865725505e-05
cg00660167	1.2259443193940456e-07
cg20072528	3.910596830547508e-05
cg21852429	1.8100734244796968e-08
cg11687755	0.000265523
cg13681468	1.2431040963267748e-07
cg07821374	9.615499731085997e-05
cg08220120	4.3351655598655725e-11
cg20183834	9.88099721154212e-05
cg18598029	0.000207101
cg05551403	0.000197609
cg26656672	0.00209706
cg21657916	1.3385908580576533e-05
cg22943590	0.00111382
cg06745968	5.65540019481503e-07
cg13126979	7.024075199257851e-07
cg19459454	4.624008457354556e-06
cg08614082	1.2302511565032148e-05
cg27206295	0.00149586
cg09681909	4.829342559187211e-08
cg14599876	1.1603702058105014e-06
cg18673533	3.0727639321881384e-09
cg12666727	9.355427142077044e-05
cg12312457	7.518790723104463e-05
cg09267773	5.0401215119233456e-06
cg02381172	3.151703032666653e-06
cg05956076	1.712519015484304e-12
cg08064292	0.000393414
cg07445326	3.8533341394364484e-06
cg26835505	1.7312452971207648e-07
cg20100768	1.0536725936205471e-09
cg01375693	0.000134595
cg07078329	3.4587178868283885e-05
cg26839512	0.00173446
cg01656579	3.669335638001314e-05
cg26209975	5.67023206166084e-10
cg16970289	6.130407281812467e-08
cg13501090	4.0099001896720665e-09
cg24376689	1.267163613372091e-06
cg05624017	3.675772870703753e-05
cg27501215	3.7683783950526184e-05
cg26227417	3.879465469980303e-06
cg10481134	0.000230001
cg21248699	2.1304528941001877e-07
cg04426621	1.2950359838281855e-05
cg04244653	2.7741357597754757e-06
cg15423991	0.00053411
cg03304019	1.259825296440198e-05
cg26478297	0.000631356
cg07042747	3.051989549973655e-08
cg02901828	7.154997594405188e-09
cg21133933	7.220613336467174e-06
cg07780602	1.7208343527919112e-08
cg11568697	2.8310687127941492e-14
cg24782526	6.965352772037026e-05
cg08118535	6.863290070502348e-05
cg06703213	0.000105824
cg12480580	1.2622262365424852e-05
cg10967587	0.000216956
cg11705415	2.0247242105142504e-08
cg17674726	4.3298697960381105e-15
cg26085714	3.2617438749937833e-09
cg06171186	1.1629527819634333e-06
cg00194519	1.4356066335707851e-09
cg01725917	2.152305977887181e-08
cg21261158	1.7708057242771247e-13
cg23256150	1.819045738482572e-07
cg04660970	1.6663497385271953e-06
cg12911445	1.1452577814985432e-05
cg18131582	2.1023847029955078e-07
cg22730148	6.863346890817468e-09
cg10071554	5.794714806883761e-07
cg04706801	2.037985691316635e-08
cg08578454	5.450118134575632e-11
cg23420926	1.3810090396582098e-05
cg10789922	2.050418301813295e-07
cg00953793	8.000962732679362e-06
cg17904614	9.474281350563274e-07
cg06427816	8.570225867310377e-06
cg13254249	4.809707221387072e-06
cg03791425	1.7846581251701465e-06
cg01360586	0.00446772
cg05833851	1.095163826292378e-07
cg24029509	0.00022026
cg07148655	5.759541732430762e-10
cg25514273	3.218365022816805e-06
cg09749205	0.000130725
cg03043822	7.540656572424531e-05
cg11734869	0
cg05848884	3.707795372953626e-07
cg23206463	4.192385642864949e-06
cg10202461	7.766230575301236e-07
cg06865255	1.0359822663730256e-05
cg05894744	5.771741529159158e-09
cg03545346	1.060220944371082e-08
cg15509430	1.4515538238057957e-07
cg11321432	1.6163463400720168e-05
cg26733975	1.012387060184139e-06
cg04086391	4.658942580504366e-06
cg17316917	7.53234912731493e-06
cg23390958	6.527423201951876e-08
cg01569346	1.1102230246251565e-16
cg24329893	1.484228184800429e-09
cg17349054	4.884981308350689e-15
cg05016940	9.23782978271559e-05
cg27654615	1.2514146124908976e-06
cg26150142	6.716849298982197e-14
cg10804974	2.684378496153883e-07
cg27534317	6.395852929386159e-06
cg16548605	4.193337042601719e-06
cg14021170	0.00389189
cg27443416	9.894206703253694e-05
cg22773657	1.0519500426298123e-07
cg24792671	0.000249262
cg02035448	4.153853552124609e-06
cg21776010	8.315069041697765e-05
cg24952123	3.2265988529234235e-05
cg17722542	1.9500036562036804e-05
cg02207686	1.1468603844377867e-13
cg24324837	2.2007233225540546e-05
cg01666255	6.547814678237174e-07
cg05330472	4.915179374620493e-12
cg19847436	1.7321408590786902e-06
cg13266401	3.3378952291052144e-07
cg18085407	1.421146560653952e-06
cg16375131	2.4359316086464133e-07
cg00430155	9.258757409158491e-05
cg12747467	3.495648215334768e-12
cg18958452	8.590234079619563e-10
cg05650586	4.67488114885839e-09
cg14648036	8.224538377232804e-06
cg26632446	1.9937170248063296e-08
cg03454541	1.1432895783425323e-06
cg00166216	2.6465775126993663e-09
cg00407291	6.068564983863212e-09
cg02490438	5.058856888950913e-09
cg21581312	1.0049110432674979e-08
cg15770278	6.575101595851507e-06
cg11290628	5.129191804842392e-06
cg14294215	3.221201528069706e-06
cg13684115	2.8327804280081637e-07
cg24372299	1.6703942673501615e-09
cg10426588	1.2947374528060607e-07
cg27346259	9.603523019963145e-05
cg05338670	6.256142673910503e-06
cg21737037	4.4706727209131714e-10
cg27345945	6.309573619134312e-08
cg23256343	2.369954565928367e-09
cg05859409	9.874326805014988e-05
cg10310616	0.000236191
cg10103923	0.0032535
cg05623024	9.134779601815968e-05
cg18787447	4.0577099340577405e-06
cg20554142	2.4402940551615515e-06
cg09438522	1.5788986831299923e-06
cg24818200	4.028912847775512e-05
cg19314405	1.0266436256678446e-08
cg03440762	0.000761652
cg09932564	8.224300414916286e-06
cg11353850	5.307319141611977e-06
cg05038469	4.062823052219944e-05
cg11578977	1.2144451000395406e-09
cg23000734	1.8162932424736766e-07
cg11524773	6.153200171610251e-11
cg07647771	1.2413739169936377e-07
cg04216073	1.5560473387576934e-07
cg14425270	4.562596571111577e-06
cg00424353	1.7709075761374038e-08
cg24129222	0.000929996
cg06117891	2.6047910185456047e-06
cg10976790	5.709816419674496e-08
cg04349455	1.747879267333108e-05
cg20876937	5.083711229758592e-13
cg02207554	1.9060520795921576e-05
cg00973938	7.789890894871476e-05
cg10807101	3.5250741325931756e-08
cg05983372	1.1033163856977168e-06
cg16060790	2.460313879726339e-05
cg06059003	0.000115243
cg06765111	7.167866300505921e-11
cg04843433	6.572218297029586e-06
cg06621027	1.324826143234148e-07
cg19067000	8.310241383924222e-12
cg14039937	9.208273300198577e-06
cg20846213	5.427849381067773e-08
cg05557991	8.459899447643693e-14
cg01856384	9.115399646320022e-06
cg06940716	5.121420065812288e-09
cg22785262	1.5250061059512987e-06
cg19180741	4.7210146436604816e-07
cg23137530	6.537504315673459e-09
cg21768833	7.771561172376096e-16
cg16134349	0.00198477
cg10579193	8.67244176472326e-09
cg14091258	1.1324274851176597e-14
cg25694755	1.0163658292761113e-07
cg10943955	0.00147931
cg19534869	2.0112934009386407e-06
cg11248942	1.039279773351609e-12
cg19172265	6.525009421665118e-10
cg17416738	1.727678589080739e-08
cg04888852	0.000951476
cg04146883	1.6720454602547896e-05
cg02613370	0.000281312
cg18413759	3.744426324558958e-09
cg01262952	3.0996643830549786e-06
cg22591480	1.6621313843501184e-05
cg09667255	7.424554986013021e-05
cg21690921	1.433189676058877e-05
cg05387199	1.8083279411107434e-05
cg08051282	2.6639257466598565e-10
cg10057245	1.79524996728464e-05
cg26247646	2.8128087434353688e-05
cg19164175	5.2101497951539955e-06
cg17604152	8.519179606203409e-08
cg04300553	1.6059890872721638e-06
cg18730308	1.8852322214435446e-07
cg07861790	1.203803723370811e-11
cg11327657	2.0026867941780324e-09
cg26256676	0.000643336
cg20239333	2.8738122992422177e-12
cg08097146	1.148098112135898e-07
cg07053672	1.1102230246251565e-16
cg14612068	0
cg20064269	1.839750574106347e-12
cg25114011	2.522284353601023e-07
cg17450585	0.000128648
cg21007859	1.8600677442748292e-08
cg01357135	0
cg23963194	4.440892098500626e-16
cg12848223	3.561179906519385e-07
cg27407546	1.2945390014951208e-05
cg02557922	1.0293914771475343e-05
cg13198182	4.370759230432064e-06
cg02474731	3.611004867298817e-05
cg05740992	3.484819289356622e-06
cg13673455	3.157963300681743e-05
cg00614805	4.765997374533981e-09
cg14304326	1.0388760203206004e-06
cg20832181	2.55579180342691e-05
cg00180806	1.0612368495088731e-07
cg01026009	1.7226278006932105e-05
cg14446925	5.586047907346625e-06
cg11283476	3.8657003831321646e-07
cg23998119	7.109018929085664e-09
cg09637145	3.562918552413308e-07
cg21341012	1.5052356039380044e-07
cg07367760	2.213620621993595e-05
cg25329160	2.815419920232376e-05
cg01807303	1.5882307577652632e-05
cg24395890	4.85115281279036e-11
cg25950278	8.966030511370349e-07
cg06480793	0
cg20556803	5.2171933440092744e-11
cg01523865	3.9057451628465856e-07
cg06974914	6.321677792353597e-07
cg18202521	1.2004295335543702e-09
cg18016783	2.1092679380885215e-08
cg08754025	2.7260070978307738e-08
cg16527418	1.8797519096835913e-11
cg23867647	0.00100328
cg06183427	0.00164401
cg27257939	0.000410337
cg06270249	4.51857527106192e-06
cg02451774	0.000691597
cg23944322	2.7839253835537647e-07
cg26779265	4.739995285163445e-09
cg09916904	7.94380294218966e-05
cg02478369	2.764800294263736e-07
cg06476519	1.2984942701743662e-05
cg22666688	1.0090410618168733e-07
cg16865291	4.951594689828198e-14
cg07244927	1.4848626586516644e-05
cg10169241	1.3674161802867957e-10
cg14309283	5.0115079615054015e-06
cg02758247	3.650491494988639e-05
cg05300939	1.1183251324986543e-07
cg18875629	4.294434281915116e-05
cg05247193	1.6114922787302532e-06
cg15600639	0.00031354
cg04748357	1.3576136881354728e-08
cg13453244	2.2475321996173747e-05
cg07458849	7.910643251562988e-10
cg21250048	0.00102382
cg17138852	1.1371579233809825e-09
cg22781510	6.470993755347543e-05
cg15663035	1.9119635430442372e-08
cg23223755	0.000179895
cg10694470	0.000134489
cg00701995	3.952374041271689e-06
cg00977469	4.78548655924449e-07
cg01727657	1.0696998842263383e-12
cg04408387	4.678124736368083e-06
cg12043722	3.0979329843638936e-06
cg08883485	1.8892162273687063e-05
cg17578306	1.0797579532706436e-06
cg15332871	2.3241955038333373e-06
cg11629782	1.0390012139538385e-07
cg03440047	1.1004850191120852e-05
cg12957797	3.0693461278819e-05
cg27222211	1.4664890413129683e-09
cg14118616	9.043247511941743e-07
cg15855900	3.4638958368304884e-14
cg02895802	2.2234857943725927e-06
cg17379221	1.634238944170363e-08
cg11234688	1.3996842528007924e-05
cg05977696	6.677193760684652e-06
cg01238672	0.000326936
cg15000600	1.6868384467016995e-09
cg01091514	0.00200935
cg02933100	1.3322676295501878e-15
cg16617633	4.5106570545350166e-07
cg19216698	3.427574690406665e-06
cg08247938	2.2771009522415397e-08
cg06867482	2.0880128737132964e-09
cg19570406	0
cg16666463	0.000157224
cg08090164	4.238912575504905e-05
cg01750019	0.00023291
cg23997402	8.016899311069636e-08
cg23698649	4.7008155050765055e-06
cg13487614	1.3230104234374096e-08
cg05014687	5.817569752597507e-07
cg10905736	2.247159895940598e-07
cg07802401	7.773962473756058e-09
cg03682719	3.5782723484256707e-07
cg00733328	0
cg19859910	0.000126422
cg27222463	5.6676859871984675e-09
cg04358463	4.908501652911568e-07
cg12636435	0.000419153
cg22799420	4.558875305993304e-05
cg06454084	2.321869696064738e-06
cg08163906	7.315148486952694e-11
cg12885269	2.4383481994627587e-06
cg24399940	7.779295463361535e-08
cg25586973	7.101609964288436e-05
cg16370056	3.733553551876767e-05
cg16361890	1.2860507092593565e-07
cg19768079	6.594093882039687e-08
cg07651189	4.653945437427254e-05
cg25031836	6.662701279580574e-09
cg23647554	2.035885172446683e-05
cg11555873	0.00066366
cg00588456	1.176836406102666e-14
cg00120123	0.00026445
cg22358235	2.0863445038266093e-07
cg25534601	6.563314304042223e-06
cg01030166	1.716493135628383e-06
cg10233830	2.8890867043163126e-07
cg26950867	6.958559365388695e-07
cg13067553	5.4456883988862614e-06
cg03592197	1.913855518509422e-09
cg09290397	3.1183381480892614e-05
cg06642509	8.35291768573887e-05
cg04778907	3.13117100803062e-07
cg02849754	0.000232645
cg08154405	3.248535380362405e-06
cg19153808	1.3615341394657143e-05
cg22263180	0.00265928
cg12544812	4.81901674120877e-09
cg16585619	0.00192674
cg07304536	2.9909426768615077e-07
cg07324172	2.358057070273034e-06
cg09744425	1.9887512836547216e-07
cg11372636	5.821654267768039e-06
cg24529615	3.864998210367787e-08
cg01291088	1.681495540262201e-05
cg15026714	4.501623074304462e-09
cg23887609	0.000622741
cg13176198	4.973209621894625e-10
cg09074113	0.00546896
cg04606124	1.0844848167268495e-06
cg17660387	1.1187939463752627e-11
cg26551894	6.355907911093084e-08
cg22181263	2.484982584149975e-07
cg00531806	1.7880164016048639e-10
cg20839206	3.507178377715192e-07
cg06603680	1.6845314032565284e-10
cg24448113	5.003295555638942e-10
cg23039201	0
cg12534855	6.206019009802333e-08
cg20554753	9.030223549810756e-06
cg24172617	1.3746239485246114e-05
cg08822737	0
cg21154793	7.972067450623399e-12
cg18005079	4.451841906227827e-08
cg18131626	0
cg15775945	0
cg02278912	3.4561799896581924e-05
cg12330394	2.3963404690574563e-05
cg26094470	6.957387665984527e-09
cg26751094	1.0724622853008903e-05
cg06444329	5.743980146521999e-06
cg10388810	6.552935623016509e-07
cg16252803	8.002680074170598e-09
cg24665612	0
cg03501539	1.5672101290609142e-05
cg04445210	7.080713676499428e-07
cg21627016	9.267212816688186e-06
cg09992776	1.3705412217346336e-06
cg24698211	7.34005594127396e-06
cg07741632	4.0523140398818214e-14
cg25638548	3.349511523698112e-08
cg16231355	1.1805716404467148e-09
cg11441553	2.4704113865681165e-08
cg22737241	0.000695587
cg19489697	2.9558652155925458e-06
cg11997280	2.7489401678848502e-05
cg23563927	1.9070428362688574e-05
cg03212131	7.284852855060642e-06
cg21541182	7.659072404075928e-07
cg03481393	2.7691200199519983e-07
cg01193293	7.491088860334116e-10
cg23612423	0.000968673
cg16840156	1.955837825029505e-09
cg25910261	4.079658403655095e-06
cg00546005	2.1962053569080098e-06
cg09806410	1.2273059124545682e-08
cg16906964	4.234359969890189e-05
cg00365182	3.209781498669795e-05
cg03375088	4.557465516086268e-13
cg00754947	2.786489792461211e-06
cg18723409	4.9432310467167895e-09
cg10916115	0
cg24867784	4.3339191137192756e-05
cg22129323	8.440883212168515e-06
cg22557090	3.0388023168903544e-06
cg20234280	2.5806570769226767e-08
cg09671227	1.0482472667661114e-09
cg05457696	2.1435776487166436e-09
cg10307678	8.455131905726887e-08
cg04247237	5.057506892269803e-05
cg10573659	0.000458736
cg10101533	1.5416447007865486e-09
cg07230440	4.218975522674029e-05
cg18045100	1.1810377453791432e-08
cg12384932	3.10985674889519e-06
cg16651274	1.3498090789543227e-07
cg19962750	7.00646407558736e-09
cg10892950	2.1718709222184884e-06
cg19311253	1.582953268464138e-08
cg25863732	1.5063529418268828e-06
cg18727558	1.2051516529165696e-07
cg15884546	6.5498717560785735e-12
cg04079758	2.549981454880168e-07
cg08227081	2.2856309486174453e-06
cg10204058	5.432487615308901e-08
cg11371551	3.087994721040488e-06
cg19926444	4.9532742349978065e-06
cg08531864	5.290700211268984e-09
cg20643422	1.9620012835508405e-06
cg22733485	5.705649952503222e-09
cg03850198	1.7512033478883637e-07
cg10627511	1.3659457525072582e-06
cg23196346	2.1991517316410913e-05
cg25752703	1.1577707459409226e-08
cg07184423	0.000114556
cg25557639	7.143148774102492e-05
cg26853458	2.095704432214518e-08
cg22672381	0.000868994
cg12256875	2.628196292819851e-07
cg05145435	3.0918960963743913e-06
cg11430259	0.000131173
cg21967601	2.3280212313459003e-08
cg22905690	9.101698929647739e-06
cg25586299	1.4241927603908522e-06
cg16634253	1.844523223049066e-06
cg27237774	4.238648398524614e-05
cg17312632	4.9086259945596566e-08
cg12608723	9.539102840960823e-11
cg17810176	0
cg12597066	9.400951550553316e-08
cg27307942	2.5678412439833487e-05
cg00475235	1.1502365985238683e-05
cg11156873	3.0344141666027724e-07
cg23204752	7.448991317104969e-07
cg13778201	0
cg25075347	1.6613681441013384e-05
cg06173543	0.000121144
cg04910453	1.258386934333e-05
cg05291233	9.785838805953517e-12
cg00564737	5.943737841240804e-06
cg09592903	4.402138704118208e-06
cg00965168	3.09070105064535e-08
cg01169458	1.4724506626540013e-05
cg10760299	1.465599863692546e-10
cg09313258	1.0853674955457748e-06
cg24871089	0.000229183
cg08845511	8.056805268574774e-05
cg04194288	9.160641308769701e-05
cg06607738	1.1908044783570659e-07
cg22093506	6.491909021466569e-07
cg15734010	1.9781106008753824e-06
cg08111264	2.886579864025407e-15
cg20769177	2.4039812713039233e-05
cg07981168	2.6403398643459752e-05
cg17494897	4.324926054066758e-06
cg00557630	9.59096072322696e-05
cg00378994	0
cg09200221	9.833942457970757e-05
cg17862558	2.5779019674487813e-07
cg19334452	5.460361082310072e-05
cg01869224	6.876105470232652e-06
cg23709838	1.1102230246251565e-16
cg08571764	5.792328644460554e-05
cg09745688	2.587874470272311e-09
cg17585445	4.544885058188619e-06
cg02994237	0
cg06610036	0.00107051
cg27141248	9.979387760594705e-09
cg06062604	0.000388069
cg01772956	0.000166651
cg22041147	5.844997005366448e-05
cg13631192	0.00255311
cg09981464	8.779479438780768e-05
cg20366301	3.0729959976660837e-07
cg13469346	4.464317804320217e-11
cg18735015	1.4479431562630651e-06
cg27539963	4.502303412312614e-07
cg19492632	1.7501810001263607e-07
cg03025175	0.000382806
cg23430652	1.6188610796330494e-07
cg05039282	3.4037244762807894e-05
cg18321762	1.1829317090317204e-06
cg19631766	6.264514962328604e-08
cg03716161	0.000393423
cg06197595	2.9211766483516755e-07
cg02385593	8.881784197001252e-16
cg12995113	3.082493113937268e-05
cg18477774	2.295385330697286e-07
cg10030147	3.510135408024695e-05
cg13657055	2.9350106789394204e-09
cg11913577	2.218146266330656e-06
cg19889376	1.6881929265633033e-07
cg10361765	1.0622349300160039e-07
cg14844401	7.039359037896986e-07
cg14542577	3.7279769220077696e-05
cg17542176	0.000659314
cg01090655	1.0347759581419425e-06
cg15187782	1.3016810518351463e-08
cg24088279	1.2015313944568895e-05
cg09253024	6.38012871816418e-05
cg17087373	1.6935835751574757e-06
cg07867367	6.430298449267013e-08
cg14583127	1.3179974663546368e-05
cg02242004	3.866287253129208e-06
cg21419617	3.123898271184533e-05
cg04485391	0.000204545
cg02281276	6.917431887409897e-06
cg13571698	2.447125334481548e-06
cg16050897	0
cg12002763	8.368761428512173e-06
cg11862758	1.0186767063213864e-07
cg23137005	1.002585792164723e-10
cg01229799	6.575008648646019e-09
cg16432174	1.0172262805419052e-06
cg14231749	4.37395363637183e-05
cg23058124	6.803493786888826e-05
cg02917659	0.000231134
cg07264203	5.4433432456146846e-05
cg27297441	1.184496378758837e-07
cg07060551	8.747501901718024e-07
cg09870092	5.0675214027906534e-05
cg09243824	4.323234635394968e-06
cg06829154	1.144643341999263e-06
cg19748840	1.8721447803127234e-07
cg22666034	6.713978273342747e-08
cg11774624	2.1472588851434438e-07
cg04692454	1.7409840236126684e-10
cg06539276	4.680330006545663e-05
cg04530445	2.6338047575125145e-06
cg19193595	1.0493222957208559e-09
cg23238851	7.552275188560387e-07
cg17445948	0.000513687
cg22627750	1.2784218128558678e-12
cg00199007	2.378810932979203e-05
cg14895320	0.000302714
cg05379159	6.312524926666008e-05
cg04316233	5.95434812566964e-11
cg13709145	3.858142916257634e-09
cg26822733	1.7178475675283522e-07
cg18947676	8.260059303211165e-14
cg20710519	0.000239708
cg00688962	1.0159341199078575e-05
cg19423924	1.7070321467471672e-07
cg25049850	3.372783662558554e-05
cg07063463	1.1826095658307167e-12
cg17856844	1.1765598234569907e-06
cg01512644	6.456173821112188e-07
cg20024110	0.00241885
cg08822897	8.279504321029307e-07
cg11754185	2.3656731762411454e-07
cg12308570	0.00271864
cg19931102	8.040654122520863e-07
cg13331266	2.544873476395537e-07
cg04678096	0.000861968
cg04989185	1.0318904053008282e-05
cg12425251	1.0934122376626831e-05
cg26045457	7.988276706782926e-12
cg10869957	2.7340012404675207e-05
cg07456670	1.5228486038854072e-07
cg17411689	3.15792033300788e-07
cg14600877	2.3022538157002614e-06
cg20013151	0
cg23433008	1.3527734488150145e-11
cg07251046	1.1074649052256191e-06
cg03806284	1.159310289544635e-06
cg08949862	1.1102230246251565e-16
cg24603102	3.3341381677765014e-07
cg06252810	1.5941917341777412e-08
cg24884543	3.643888438542575e-06
cg25358488	6.349294777163728e-06
cg22014112	5.595691687787507e-10
cg25314150	2.1906747971200957e-08
cg03432746	1.8714483340009913e-05
cg07303167	2.50727151707153e-07
cg16705627	5.345219822316949e-10
cg01625851	4.55122111724382e-05
cg05830220	1.2497683998802245e-09
cg11433944	6.986764732319628e-07
cg10589577	9.402003398051306e-09
cg24054870	1.6151846526923919e-10
cg19423558	2.34040513635847e-07
cg21426886	6.479676070147988e-07
cg03986829	8.913066897831001e-05
cg23263641	1.7910416372224347e-07
cg08770771	8.845286857739332e-06
cg07092725	0.000473658
cg17412106	9.95597299979778e-06
cg12943143	6.434147691747327e-06
cg24463260	7.34922123157844e-11
cg07883149	3.8377882768281246e-05
cg01201876	9.965214918805643e-07
cg24581226	1.5348311739327158e-06
cg06850395	5.290789470979718e-07
cg17322118	4.2704552368655335e-05
cg02666758	0.000150037
cg21250206	3.4583921125763695e-06
cg19869442	5.255985424668097e-09
cg25771941	1.0860506949317283e-06
cg04685060	3.1061210021832153e-06
cg09954631	5.28169223024122e-07
cg01705981	9.6155786577512e-07
cg26344227	3.2817360614556534e-06
cg18802268	9.72726253434253e-07
cg10028625	0.000227134
cg21969792	2.140935548844425e-06
cg10849192	0.000116253
cg19399514	2.568389945167837e-12
cg20661138	1.243956981866745e-08
cg00981643	4.8118729378821e-07
cg23794184	7.717490710934527e-07
cg22858044	1.4909417303976547e-05
cg00962755	3.816513083343409e-07
cg24480695	3.496492200860679e-05
cg17408849	2.1050174343062444e-05
cg22138564	2.9753158825585047e-09
cg22367191	1.8607636419476492e-06
cg26986064	2.1994626009380625e-08
cg27620052	0.000480309
cg03991300	1.01784514946468e-05
cg06240961	1.512181909690824e-07
cg15995367	1.6495279583361722e-06
cg06279632	5.846423177802151e-07
cg04197363	8.052955902115855e-07
cg27014105	1.0301329044670737e-05
cg24498885	1.4244069837521245e-05
cg14333691	1.0704333121447362e-05
cg06176750	5.845190997888494e-11
cg02087985	2.0645564664523164e-06
cg15641710	9.097302984262257e-07
cg00720689	4.36662911810215e-05
cg14715413	2.996244565378614e-05
cg02396944	1.3262563988147846e-06
cg01787644	6.191563484136964e-09
cg05015359	1.5376624673213435e-05
cg02817514	5.433080836336757e-07
cg16268165	0.000199321
cg07742842	1.3628839378165836e-06
cg03959436	1.44915233100118e-05
cg01696605	3.147140759107714e-06
cg14141514	2.0041537318604696e-09
cg26031978	2.1720377152423254e-07
cg26603179	1.7249457640033938e-08
cg08690835	2.28363106202778e-10
cg10334750	6.290775709905105e-06
cg11658707	1.2423883999357344e-06
cg13692762	5.575441075489351e-07
cg02224047	4.735338898775865e-07
cg06034096	7.527944934082598e-10
cg02327257	3.1329220395726054e-07
cg08264725	3.3306690738754696e-16
cg14323539	1.2239452081841407e-06
cg01297370	9.177497353296538e-06
cg05087553	0.000188413
cg23061876	2.1054132548492532e-08
cg26815121	3.437033559205993e-06
cg19014214	1.2963138790178519e-06
cg11558378	0.000173583
cg24283889	8.533521667075661e-10
cg25113607	7.766077285253914e-06
cg00468823	8.517656745476998e-06
cg07385604	6.758975146237134e-08
cg12590340	0.00127343
cg00543906	9.501299284564446e-06
cg01695260	9.347528651115766e-08
cg17618285	0.000325966
cg01314544	1.6020462778931766e-05
cg26348414	1.2964373659274386e-05
cg22663813	0.000930417
cg00250391	2.2154230235882366e-06
cg02993606	3.0209560578642325e-06
cg11323285	1.1861782356348272e-06
cg16506983	1.0061204369637977e-07
cg05080940	5.32441648726234e-06
cg04917858	4.3231699964341175e-07
cg13514226	0
cg17916432	7.143752256411062e-11
cg05646015	7.204392638016088e-11
cg10725441	1.0820299101155229e-09
cg24982343	2.7708817240679195e-08
cg07167324	0.000113325
cg20783699	4.90213930515182e-06
cg05213296	1.0557693239654498e-06
cg03541587	8.070532797610497e-09
cg00668174	9.081512041264617e-07
cg27549878	4.235500838944972e-13
cg18940507	1.0653838822261008e-07
cg03772739	3.59242858349873e-07
cg18302123	5.6554979588341325e-09
cg10513418	4.2681213574535803e-07
cg14816418	4.337471772863921e-07
cg09615056	2.428965554024387e-06
cg06318918	2.0735194287135883e-06
cg16362480	4.059353386764997e-08
cg14961483	1.6714239281512278e-07
cg13613450	5.662137425588298e-15
cg25102879	2.144163156858614e-05
cg11350189	7.22322036994516e-06
cg05463042	2.0650977345271215e-05
cg05923857	3.3306690738754696e-16
cg05678871	6.901899590638916e-05
cg25071831	0.000127577
cg03004286	4.88289236266759e-07
cg02454309	1.5989084500844797e-09
cg24860534	0.00163126
cg03065785	9.010062529402063e-08
cg07991529	0.00158097
cg13295463	1.5289729415890463e-07
cg21683106	1.8815011104678092e-08
cg21408813	9.155490429124669e-07
cg02133140	0.00254942
cg19307584	1.932494228862325e-06
cg10356759	1.0005002448520983e-05
cg19030994	9.658940314238862e-15
cg02607489	4.551891186199697e-08
cg16056964	1.8726786454870137e-07
cg24718197	5.27951436013474e-07
cg10036732	5.012272672466622e-07
cg11482794	2.220446049250313e-16
cg15463989	5.165090577463616e-12
cg20806763	4.180449000634745e-06
cg11100933	2.8534151815362563e-05
cg11584332	1.4299643451787247e-05
cg11419736	3.9354148453241145e-05
cg11022804	1.8334767037941901e-10
cg12555086	6.102334082491723e-09
cg27071797	4.308457812274291e-05
cg20505765	1.9597465403031755e-05
cg23999078	2.7762842916834174e-06
cg02125429	3.624878175401136e-12
cg05909565	8.066821777974464e-05
cg07278635	1.5608625503205076e-12
cg20474450	0.000114422
cg14736248	3.089134151812445e-07
cg12786714	3.06904735858371e-05
cg09382352	4.581157161620553e-06
cg08838158	4.771446904250354e-09
cg12112853	2.008864762315099e-06
cg16741230	6.132882197407152e-05
cg10071059	4.222412822940669e-06
cg19680908	0.00163848
cg00743540	0.000164882
cg12074541	5.0858495691974426e-05
cg19753937	0.000112956
cg06148175	1.815285030737357e-06
cg01936559	0.00011121
cg18104606	0.000354151
cg07189898	2.4969413225939263e-07
cg06704455	1.3564825028233862e-05
cg10662390	2.328963577546972e-09
cg19002828	5.509058404240541e-06
cg08977581	2.1435692110216564e-09
cg16799831	4.836711767319812e-06
cg00430355	1.364686638360979e-06
cg22512531	1.6329986252117124e-09
cg07695566	8.178611717868378e-07
cg11999399	4.99660943287239e-07
cg23789054	1.1878426770972617e-05
cg22232697	7.524545431181195e-10
cg25415265	1.217415713794523e-06
cg01305291	2.083670869179599e-08
cg19846314	5.640621303371063e-11
cg23929224	3.4079310484713687e-09
cg01085576	6.852022238490463e-08
cg08869748	7.916563271592736e-08
cg04402371	1.9280668506205245e-08
cg25274915	8.644470372853874e-08
cg26032662	1.0468780886618845e-07
cg11613559	7.955062348752318e-05
cg05095125	5.852275368090076e-06
cg00179598	1.1102230246251565e-16
cg07617283	5.166066311401707e-07
cg01545930	5.766720434507988e-12
cg18049933	1.1783320874592107e-07
cg07289884	5.392035293816377e-07
cg15939523	2.090763230988557e-06
cg14599576	4.3223101095613004e-05
cg08906898	0
cg08172311	3.776205463434934e-06
cg11194698	6.0329974086337224e-05
cg17973147	5.0883250723998685e-08
cg15808331	0
cg19089701	2.1276504225120618e-08
cg10458554	1.3777150831284501e-07
cg13607226	2.719182624844052e-06
cg25204852	1.5374368445009168e-11
cg23093754	3.6392279612051937e-07
cg07551707	8.93429585868688e-09
cg14582248	6.679535315967655e-07
cg16213028	2.919656687527805e-07
cg23944804	7.867072163936228e-06
cg02862626	4.873195683430254e-06
cg08928030	1.6394837709654553e-09
cg27539527	1.706717309701844e-07
cg07257769	3.2492192048039215e-08
cg26950467	9.064266803804344e-08
cg02956274	4.366389181997832e-06
cg21126707	0.00178592
cg07884424	0
cg27572370	1.1573708983303455e-05
cg19309463	4.1247229324969936e-05
cg26964651	1.4869893558477898e-05
cg01838728	1.1928524547344388e-05
cg07545278	0
cg08966147	8.156282813587268e-07
cg14877637	1.1129266397347237e-09
cg24103055	3.034304465687754e-06
cg02904247	1.1561239028790027e-05
cg14944152	0.000114463
cg08415819	0.000371913
cg20015240	4.46210276183745e-06
cg08250181	0.000323833
cg01353448	1.005578034851684e-05
cg02845673	9.737106314577915e-07
cg19559372	2.714722261432101e-06
cg27651238	0
cg26038589	1.675403460299485e-06
cg13940908	7.244083999324857e-09
cg13338814	8.765833362212039e-05
cg18121605	2.220446049250313e-16
cg00822007	5.565955412567547e-06
cg01347674	1.7185655939444544e-06
cg11367259	1.2632561663394881e-11
cg07890947	2.377278327769794e-05
cg22526139	1.078640275387066e-05
cg10041443	4.45206169263912e-07
cg08549810	3.030682516058647e-08
cg10207553	1.0556362295410793e-07
cg17464591	9.516382964647185e-06
cg14751158	1.5283968993751174e-06
cg24869266	1.9216850333236835e-12
cg26803955	0
cg04936178	6.055497696610956e-07
cg08038178	4.161301172311838e-06
cg13672444	6.298731011988856e-06
cg10361167	5.453580587122531e-08
cg05206802	4.500685772623747e-06
cg00462971	0.000399364
cg25055660	1.3579602331503793e-08
cg19670415	1.2547401295748273e-07
cg17298403	4.670818106400354e-06
cg13590687	1.7707159752355928e-05
cg06889971	7.924771949774367e-13
cg17001868	8.359979375427429e-14
cg13442319	2.91159613052816e-06
cg13032254	0.00116417
cg18649451	0.000334946
cg27056736	5.68922981392106e-07
cg27563985	6.40167980453521e-05
cg06264885	0.000104557
cg15040971	4.7158021168058895e-06
cg20331322	1.0102477210338634e-07
cg11832793	0.000136789
cg19547155	1.3402709941878754e-07
cg25353171	2.1827029073051563e-09
cg17434154	1.993706451042243e-07
cg07585739	7.997358085765072e-07
cg19384448	9.942951006980394e-08
cg10825521	4.220213067895884e-11
cg07581775	3.4957681194214274e-10
cg24137660	3.6447735862754627e-07
cg18427365	3.6574295025904036e-07
cg26939277	3.100185224869101e-06
cg11814539	5.2502959741018707e-05
cg15536947	3.982941110258764e-08
cg11463657	1.0796086236108948e-07
cg24602621	0.000252915
cg21767207	7.35137672958075e-09
cg02566535	4.759031283607662e-06
cg21305609	1.6724569705806047e-06
cg17217158	7.1181249003959834e-06
cg09910460	0.000102378
cg02521229	4.971071982184938e-05
cg15197065	0.000135806
cg12391755	4.399790669240566e-06
cg19946103	2.7085353000444456e-06
cg09580409	1.4906964551641977e-12
cg17183770	2.2473948252388354e-05
cg23664662	4.611997983516858e-07
cg08076814	5.340866836012204e-06
cg05096731	3.761071026842089e-07
cg26961103	4.684586052405848e-12
cg24807850	1.2521061965031777e-10
cg01714268	1.5274390187114406e-06
cg07490808	3.1950014914849945e-05
cg26994894	4.363736984736022e-05
cg15255408	1.041061009254829e-05
cg04778274	7.068564616763418e-05
cg24724428	3.9948176711046557e-07
cg23876214	3.759670769265533e-06
cg07503367	3.550420861975212e-06
cg06196398	2.6802283181748265e-07
cg09066676	9.390303402634359e-07
cg09304045	5.552979478462561e-07
cg26436731	4.908909620016111e-06
cg00200763	2.51399098649685e-07
cg00694520	4.602009066045909e-07
cg20866694	4.209604964611202e-08
cg16185768	8.978073480325754e-06
cg15659297	1.5135316430159307e-06
cg05924489	2.8450011544389753e-06
cg25353211	1.2839947971521326e-07
cg04110585	8.038119355191498e-05
cg06715410	3.4416913763379853e-15
cg16894286	1.5281312018000648e-05
cg19698976	2.559573678562188e-07
cg21788197	3.3280238982413834e-06
cg05448032	0.00023701
cg18587683	0.000132006
cg15253177	2.815078044005048e-07
cg02402209	3.4273940284768045e-06
cg00168687	0
cg12242450	7.5332356588297955e-06
cg02620054	0.000273491
cg00524899	8.344930735315614e-06
cg17932405	1.060546095388304e-09
cg25061136	2.062075592834667e-06
cg15577272	3.644443058670177e-06
cg17360849	0.00107453
cg10483660	1.087959479617595e-06
cg09045008	6.061817714453355e-14
cg18558073	1.8459088857891714e-05
cg16650630	7.542113964476016e-07
cg05754259	3.9623461201010457e-07
cg03557135	2.665884313868272e-05
cg07959380	2.3574973393447607e-06
cg05904338	9.552073979568476e-07
cg17469895	1.4164100703428772e-07
cg27370143	2.3704279650260673e-09
cg23037642	6.706108970355729e-07
cg19119577	1.4146509892176695e-05
cg13840089	1.7145728992140619e-06
cg19041076	5.2688265750333585e-08
cg08430157	2.0748405586412666e-05
cg06603201	2.2690146384007903e-07
cg09331735	1.8331857433162568e-06
cg08959724	6.2547523634881586e-06
cg05383958	1.1986247550055396e-09
cg04278168	1.28675577304449e-07
cg21590821	4.9278800373642184e-08
cg07347151	0.000389442
cg20973598	2.154880496263445e-09
cg08747963	0.000345349
cg20154457	1.7128649428710396e-05
cg25206134	0
cg06777175	1.1435297153639112e-14
cg22434730	3.147776808298808e-05
cg12522227	5.1857864971083245e-06
cg08641963	3.341771304121721e-14
cg24480765	5.482372849030526e-07
cg08117918	6.412931830490631e-05
cg22062539	4.443572898527037e-08
cg17046855	4.2588330336545965e-05
cg03310623	0.00015355
cg17678867	7.957360026455973e-07
cg09305193	0.000106622
cg08126620	2.128234918963301e-06
cg03710587	4.429381563753054e-06
cg24229662	2.7888466593184447e-05
cg26974661	0.000336022
cg12790252	4.413684973059162e-10
cg01036697	9.767742170652127e-13
cg26711180	2.9973990023357544e-06
cg14108127	9.727259705760716e-05
cg12443251	8.529856820871373e-09
cg09624824	2.554073219585007e-07
cg04404259	1.1653678478884544e-06
cg27196775	1.9627474010519563e-06
cg18375974	1.0796799043699679e-07
cg15706250	2.1483038548097966e-07
cg22820726	0.00020037
cg11459492	5.722542332498026e-05
cg11067829	0.00354201
cg26897989	5.526075318451618e-07
cg20489467	0
cg20969684	0.000195337
cg18635432	1.0307276675280974e-05
cg08157342	7.209319994316843e-07
cg04386156	4.642892847961377e-09
cg22265173	1.3601850384903358e-06
cg23318020	4.5794468384041664e-07
cg09990735	0
cg04831599	4.105838002921303e-09
cg17654585	2.6552065346518994e-05
cg24805069	2.4051357691456943e-05
cg24607660	1.284054287342684e-07
cg11317661	1.0580447629138234e-10
cg13246497	4.1636043670578715e-06
cg01835732	1.7313494704573884e-07
cg18872212	1.807691096811226e-08
cg15666143	6.629107263123046e-10
cg10160312	2.4903924803476585e-06
cg24877792	6.406464247987742e-11
cg18750782	6.628364523919572e-12
cg11535059	0.000271376
cg08122232	1.6864549995943e-05
cg00225006	5.168865668814249e-09
cg15085899	3.3306690738754696e-16
cg13699009	1.482089622528715e-05
cg21269859	4.844206501819492e-06
cg16463229	6.652828908881858e-06
cg05742132	0
cg11789224	1.4195014063189682e-05
cg08777095	1.7910776816121299e-06
cg08458921	3.81009649034203e-05
cg02352614	4.342598582285362e-06
cg05768367	6.221186370725107e-06
cg09081941	1.775770930545484e-05
cg11991449	1.1808312212480132e-06
cg09133953	1.0067940814373344e-08
cg25832746	2.2628360745180487e-06
cg07926092	0.00742739
cg11942181	2.907206795299544e-07
cg03250220	1.8381869792971628e-06
cg05756388	2.18407532016629e-05
cg25392704	1.116173822623967e-05
cg26836456	3.0784486071411266e-11
cg10800837	6.927916949006629e-07
cg06355570	0.00240956
cg19066589	7.168384416367246e-05
cg01031101	0
cg09161670	1.2949919724558612e-05
cg18362325	2.969191115198555e-09
cg21720385	2.538858012712808e-12
cg01079860	0.0011776
cg02537108	0.000378838
cg05492735	5.612869835580625e-09
cg01327181	1.5269042620280615e-06
cg16846991	0.000551516
cg10621420	0
cg05917359	2.2562385293412035e-10
cg19373474	0.000322922
cg10452423	1.6052503436392307e-05
cg27013947	1.3236221397261438e-05
cg26219497	5.428990590417015e-13
cg04948230	0.000837336
cg20728589	3.3543972477456663e-07
cg10734849	1.6866982821550636e-07
cg16287252	2.3902840040612716e-08
cg18319491	1.6487016605282179e-06
cg19253645	4.988639501490866e-10
cg17703880	1.8153751146776642e-06
cg08111291	1.5135457203330205e-05
cg23987789	7.681244529322839e-11
cg16292132	5.355790828609486e-07
cg10573505	1.386065928699054e-09
cg15032243	1.8718271199702485e-07
cg09852346	3.2409497308094615e-10
cg12626043	0.000162411
cg11632739	7.197231177702434e-08
cg12746947	0.000516482
cg15865243	2.3741439758584448e-07
cg01351822	3.6348701826227625e-13
cg05114502	0.000333295
cg10405033	6.330575508251002e-09
cg14490844	1.4504153766914385e-08
cg11898486	4.153024424358165e-08
cg23458165	3.0125966322125386e-05
cg18371479	2.9308543070261095e-07
cg08575894	0.00354623
cg20007063	0.000631629
cg08691486	2.4102465306929943e-06
cg02204085	0
cg11683714	6.30773764331849e-07
cg22199410	0
cg11639991	7.238840638346122e-05
cg08142821	7.337792151673739e-09
cg01235120	1.2485491152069983e-07
cg21412053	2.2537527399890678e-14
cg05387905	1.3239045690838225e-06
cg16327883	0
cg22068512	7.743090794098961e-07
cg14368930	2.3538912204523754e-05
cg22451233	2.5145777682311632e-08
cg06568577	0.000153527
cg07287156	3.0681670315502174e-08
cg08828287	0.000983832
cg06131588	1.0502569851578158e-06
cg15418890	4.569514951757725e-06
cg20351189	2.5900753874985583e-08
cg25918823	1.4923052626958366e-07
cg16497398	1.944000516118649e-13
cg18157364	0.00020139
cg02624129	1.9917596127960735e-08
cg26493612	6.844464350841406e-08
cg12195133	1.0966136950063543e-05
cg18298706	2.6645352591003757e-14
cg07439055	3.4628492193711224e-06
cg16883562	2.895428008464762e-09
cg12092346	1.3072354977827771e-05
cg16438602	5.689137885678264e-06
cg15060330	1.9708244713978473e-07
cg23276407	4.0413834390129466e-08
cg25426426	4.2130298982812064e-07
cg11558515	2.7318522494934605e-05
cg04735632	4.280618861596253e-06
cg03399000	1.2647937142062915e-09
cg21188409	1.563686513605944e-08
cg08787968	1.6099556132687098e-09
cg19642375	9.418471402788953e-08
cg26189040	1.1857891214495098e-06
cg18231214	1.1306494629437225e-09
cg12439232	0.00193079
cg19555973	3.734641371033742e-05
cg03081221	2.6170307236839108e-06
cg24689264	1.1748898433028288e-06
cg10146402	3.6964001273953606e-05
cg07834490	1.4643569867800466e-07
cg26605476	2.5727982120304915e-06
cg04527989	2.0675747136600364e-07
cg14716095	1.2314955721848264e-09
cg16189953	3.666833898674504e-05
cg11967145	2.613148773433771e-05
cg23262340	0.00201732
cg18433728	2.3112499691890775e-09
cg13834539	3.3207807743629303e-06
cg01353903	1.1727240289971519e-09
cg21151117	5.215082072962396e-05
cg19065376	1.4544450643860785e-08
cg23391107	6.849511483553172e-07
cg01357351	7.998944728804247e-09
cg01928867	0.000388552
cg11884270	3.081186853548523e-06
cg13323965	3.361247467914552e-06
cg13029423	0.00126753
cg25300694	5.808699132803241e-08
cg17683940	3.3388847242576958e-12
cg23067272	2.472995803692868e-07
cg25314360	8.072570909511967e-07
cg24330386	1.023078571749103e-06
cg22163463	0.00100749
cg23268783	0.00014857
cg00435606	1.057731507680959e-05
cg16082125	9.628587926968635e-10
cg23332294	2.6619982218534233e-08
cg06443034	3.630497313888981e-08
cg05948940	4.3549453543345606e-07
cg03192729	3.8049563499953365e-11
cg15934958	5.511919389211695e-05
cg16075940	0.000471443
cg20123374	0
cg23377236	8.177016499466561e-07
cg14230750	9.862098915291995e-10
cg03077730	3.534343928635053e-09
cg20874718	3.030731917474938e-05
cg18786374	1.2923185166435758e-07
cg21402640	5.890278491627043e-07
cg02651288	8.069222515727503e-07
cg06372353	4.369939987647342e-07
cg26544377	1.621472437318694e-06
cg07030516	1.1083878259654512e-10
cg27051533	0.00015929
cg24084633	5.7542974385427215e-08
cg16793370	4.2988648973896204e-08
cg04524513	2.0282103362689874e-05
cg04933168	1.0174264860718374e-05
cg20012885	4.3298697960381105e-15
cg15416227	1.5646222308984825e-05
cg20951966	3.502436090263572e-06
cg06649034	4.380190765651548e-08
cg06421590	4.255032922673152e-07
cg07647717	0.000194545
cg27387030	8.3901945435505e-05
cg09997546	2.514087783511698e-07
cg01535003	3.586591024173913e-10
cg17429075	1.4176018259259848e-07
cg18649503	0.000389456
cg12940618	0.000153572
cg05666820	1.3855045111199615e-06
cg03408024	0.000155121
cg19425773	6.179850042808965e-08
cg10599156	1.9623023106429827e-07
cg14378970	2.3583283528028076e-05
cg05964557	8.004708007547379e-14
cg26805720	3.0708842058135843e-07
cg08345507	1.366969585303579e-07
cg10072269	9.536146657729283e-05
cg04446983	2.2354953059799954e-06
cg26263674	1.116467984729752e-08
cg01123964	2.939999355078271e-10
cg15258299	7.589810883112946e-07
cg08616760	1.427571188072907e-05
cg19028983	9.137958723037798e-09
cg22932804	0.000127283
cg14122373	4.393335679031551e-06
cg07994386	6.476105539610089e-07
cg06394333	0.000103025
cg07015591	1.202906358965805e-07
cg17223846	0
cg23740854	0.000123793
cg06789340	3.920061089068838e-07
cg27283514	2.015753223671979e-06
cg09723496	0.000919286
cg09660151	0.00026601
cg15124215	6.969388590905012e-06
cg08739755	2.549793335915318e-06
cg23638518	0
cg00335957	2.1289556682790867e-05
cg08142904	9.365948582362726e-06
cg03847230	3.4736121312661794e-08
cg06630425	7.990580941363845e-08
cg06763665	8.614804232198736e-07
cg04999637	3.988356755968425e-09
cg27390009	0.000231373
cg15083386	0.000191382
cg02959866	4.966807677220242e-05
cg08642198	5.365923503308778e-07
cg19921917	1.3372495589747402e-06
cg04170238	7.930256511468059e-07
cg15138125	0
cg20730305	5.537134084576678e-10
cg12349227	0.000138578
cg05753081	4.820906340796682e-09
cg11332123	4.3059026074709905e-06
cg11001177	1.705403915208681e-05
cg26992245	2.5300295192209887e-10
cg16190888	2.058533685733721e-07
cg03817727	4.074266568121487e-06
cg07591270	0.000148585
cg05443523	3.440214779715234e-10
cg21050539	0.000337669
cg08727996	6.00606315559471e-06
cg15329115	1.7607445498946106e-05
cg15831905	4.785070175650219e-07
cg03957435	3.552713678800501e-15
cg16201598	1.0777593667854468e-05
cg09344348	7.694385129042303e-10
cg04371130	1.9427571325114634e-05
cg10993458	5.232454301729028e-06
cg25796850	5.140216030596889e-10
cg06742077	1.7787434858362872e-09
cg17821596	0.000376848
cg11102619	0.000148938
cg10892290	0.00285644
cg15480338	4.931270124464149e-07
cg08460285	8.165567630946668e-07
cg12953445	1.7884503470400048e-05
cg02849279	2.6441320244430244e-09
cg01024124	1.2973450732589598e-06
cg23717696	0.000119159
cg23849103	9.358954033977795e-08
cg23628297	0.000239348
cg15935291	5.2657052727722586e-05
cg20450487	2.6623148130511254e-12
cg01593570	2.304041502032561e-08
cg12005601	0
cg19709754	2.7179441142166638e-08
cg15254860	6.193231638640384e-07
cg17971841	1.9095836023552692e-12
cg13079123	4.595174241117661e-10
cg02852791	2.236823726242676e-09
cg20115784	1.545723549156719e-10
cg19414763	9.606048396726408e-07
cg07088771	1.4791761800969638e-06
cg20672161	0.000197126
cg06960458	1.0207779066462308e-10
cg00868728	4.398405861749666e-09
cg23892687	0.000255282
cg07920414	5.687971205148301e-10
cg07219303	4.334157477359213e-10
cg06018748	3.087989086658638e-08
cg27186323	3.2251595328824934e-06
cg16211224	5.342537556796145e-06
cg23319460	0.00286474
cg12621315	0.000139184
cg18429921	3.809319922831733e-07
cg14950753	6.677992595127691e-06
cg08183547	4.8499166349635914e-08
cg17510783	0.000112398
cg09204255	3.312465703020351e-05
cg16982073	6.408500804910844e-06
cg15880760	1.1271692801129163e-05
cg15864790	5.654470217164587e-06
cg15089111	3.2653466299770173e-06
cg13443605	2.3007770633132196e-07
cg26487966	0
cg07637658	4.6621718736372664e-05
cg12703157	8.859327453869525e-07
cg11553245	0.000207713
cg13821096	0.000123779
cg06005197	0.000121654
cg16194635	6.290305483713787e-06
cg20699340	5.842779704501311e-08
cg13950452	2.073116299450284e-05
cg16712224	4.6971321276956246e-08
cg12307174	3.806624693236671e-08
cg15584339	1.2839562746336242e-10
cg11727569	2.640465822101312e-06
cg18921206	3.772134826718343e-10
cg03581459	3.4416913763379853e-15
cg18466176	5.736709995929345e-10
cg11851382	1.008325645202035e-09
cg08423879	8.140702665304644e-07
cg17820306	2.1108291359261955e-07
cg08994891	9.185396776523191e-09
cg22215784	6.328271240363392e-15
cg12424646	0.0001177
cg20578376	0.00125073
cg07462206	6.09205259016754e-07
cg21476673	1.487229221552866e-06
cg03518311	0.000902636
cg10779126	6.475471127087573e-07
cg25804443	4.9083768384194926e-06
cg05694328	5.39222044793064e-09
cg10218000	0.000160533
cg23545828	1.9912076743011653e-07
cg15742496	0.000376791
cg07625039	1.5371011503062526e-05
cg27485605	1.227545669502117e-05
cg17500577	2.7756825320301992e-05
cg16675872	3.518211545427974e-07
cg14074184	3.4840247642442534e-07
cg23827531	2.54216869777224e-10
cg24264055	6.189641746923158e-07
cg13209990	2.5621951671439547e-08
cg22750218	9.83711349389349e-06
cg16121765	0.000316637
cg03609216	1.78283301144333e-06
cg11502103	5.183375950679192e-11
cg05680973	7.694952712822278e-05
cg19964325	8.517631044924201e-13
cg14763763	7.420784285949722e-06
cg17232014	1.3749001936957939e-12
cg24273843	2.6009826659123547e-07
cg19515756	3.619576014690651e-06
cg05916059	2.326515868844581e-09
cg20547015	1.7290557874360957e-10
cg01403307	1.156014176451059e-05
cg17534029	1.5648593532091581e-12
cg09633308	1.5377793701865095e-05
cg10135717	3.481926442394645e-06
cg07090980	6.238260675250906e-06
cg04821375	2.4703195045105986e-10
cg00277334	8.572846865728678e-07
cg04344600	7.080641189372017e-06
cg07280807	6.837930222047817e-11
cg05397117	3.11374979133916e-08
cg23333994	2.267396030930513e-07
cg20721936	6.299107695895145e-06
cg24875899	5.047585743378491e-06
cg01076129	5.269635283688956e-09
cg09899496	6.011566003216728e-06
cg02368591	7.58104736431342e-07
cg14717412	0.00179594
cg11740043	1.7909177105757124e-06
cg25671484	3.739471867825195e-06
cg11098911	3.4199508973653536e-06
cg15612444	1.9005940748773043e-05
cg12673701	2.4686204191937122e-09
cg09742893	1.9788785798890984e-06
cg25998278	1.4133549885997354e-10
cg24247743	7.027413084781386e-07
cg22926243	4.4503411011920235e-07
cg14528125	1.4705592299435466e-10
cg17881353	3.151211847018942e-09
cg09386264	3.3306690738754696e-16
cg18153499	1.8507987364912992e-09
cg27657429	6.593436907564865e-11
cg14866137	1.4057501440678521e-07
cg24731731	9.416585289301338e-10
cg12816198	2.322219194716979e-09
cg13020663	1.4042753022747156e-05
cg21400566	0
cg12487792	7.828247472474459e-08
cg15735620	4.218909547604177e-06
cg03072569	2.1412831507916508e-09
cg13420647	9.07206498812485e-08
cg04468493	6.340055092035612e-08
cg06576532	9.813677737113835e-08
cg02102540	1.99643856546583e-06
cg16163535	8.32277580187224e-10
cg12827530	8.881784197001252e-16
cg06951122	5.682465620271415e-08
cg02544614	3.221399366148958e-07
cg25252965	6.069367231020806e-12
cg15878199	1.191001626321686e-06
cg07525299	0.000216757
cg05494735	1.8639153011035248e-06
cg00868206	2.306324509149249e-08
cg03660096	1.3259447708691141e-06
cg07200344	8.936438381201839e-05
cg20386243	2.3842615204383577e-07
cg13818708	3.2327590857583743e-06
cg04276626	2.989353209414958e-11
cg24638462	0.00186767
cg27516302	7.645722948079747e-05
cg15689738	3.9806882073945005e-06
cg09690449	3.2452861398191146e-08
cg04677410	2.08791430811317e-08
cg09493619	2.739785074934442e-05
cg24911721	0.000319334
cg26208159	9.837164305359636e-09
cg09960211	9.868549419866923e-07
cg06348275	0.00088002
cg05529533	0
cg01022365	3.114031352779989e-07
cg07484065	2.0570892766968996e-09
cg22528466	1.3136633952637311e-05
cg09351479	2.220446049250313e-16
cg24889651	0.000226654
cg12098511	1.5521413104235826e-05
cg25920320	2.917906974930773e-07
cg24490154	0.000248496
cg01183623	8.378369442674227e-09
cg06601581	1.4326039798895351e-08
cg09004254	9.19452420522493e-06
cg24429836	8.520495999864153e-06
cg23074260	1.3979575330669292e-07
cg13814242	3.02841263177811e-09
cg17528218	2.1774856327927417e-05
cg06540739	3.4152876485782357e-06
cg17107014	0.00329392
cg23949265	1.7441378006188835e-05
cg24884166	7.182976416630904e-05
cg21368764	2.6154634014119438e-12
cg04042291	0
cg21480542	5.993950989802155e-05
cg26082144	1.09222133981568e-05
cg22424164	6.259841286881951e-06
cg21146273	3.4070614884917916e-08
cg27111704	4.631153999068438e-06
cg23549021	1.149517879772688e-07
cg22742992	1.240333055152476e-07
cg06032227	1.1715953323054862e-06
cg14444957	0.00366902
cg25818583	3.524398381393734e-05
cg26252956	8.095504693717004e-06
cg21238772	2.3936319593076405e-10
cg24835861	1.05109296821837e-08
cg06655532	3.526946312781831e-08
cg12725087	1.2764551419186532e-06
cg07076915	2.9361434394914454e-09
cg12536534	8.278489005419942e-12
cg25542772	2.5175413561617788e-05
cg06376279	3.108195922862933e-10
cg15605314	8.827243258568984e-08
cg11180750	1.8251577952321796e-06
cg27312962	1.0817959983366876e-07
cg02113536	0.000127538
cg03072681	2.879065313043938e-06
cg12741572	2.7059358274295064e-05
cg04281845	0.000138945
cg18534971	0.000149773
cg01790628	9.43689570931383e-15
cg07559843	2.191322678868346e-10
cg21370563	1.4514061839165926e-05
cg11954230	1.4033219031261979e-13
cg16091898	6.23538269373114e-06
cg27542466	4.314218026324479e-05
cg20222906	6.157381847893273e-05
cg26393629	4.146427560858257e-06
cg15232652	1.1765137726382768e-05
cg20977229	4.569019133149332e-06
cg09093208	3.859100625502876e-06
cg25880958	0.00228375
cg11798334	1.5416223853037536e-11
cg00235754	0.00107712
cg00644554	4.322257960764908e-06
cg09320113	8.770285775394626e-08
cg14656439	5.530665925235212e-10
cg04120002	3.327170537792412e-05
cg06642626	0
cg06893273	2.007196853170967e-09
cg13009927	1.3158029897319956e-05
cg21871038	1.3797499984757877e-06
cg04606867	1.9693090990147155e-06
cg23391173	6.116293490898705e-05
cg09418568	4.3816664923035376e-06
cg15830714	0.00199578
cg06487870	0.00141456
cg23189194	6.486475083722354e-06
cg13357530	3.4349710720249504e-07
cg02385110	5.897386774778024e-05
cg04457177	0.00105766
cg05333648	1.2197599472796306e-05
cg08458068	7.48312523057848e-11
cg21934230	4.0567683978753877e-07
cg19432688	3.945948356953721e-08
cg02520942	1.4596832631497136e-09
cg12845006	0.000804663
cg15385338	0.000406194
cg04547002	5.051306926961985e-06
cg17490896	9.471125275162251e-05
cg04520036	1.4880650136772644e-05
cg21093166	5.0515138738660426e-09
cg01856645	0.000784635
cg08700291	0.00011068
cg23693971	3.840696667067878e-05
cg16695913	2.3531178106050987e-07
cg19418660	8.315104460532297e-08
cg19236794	5.433653662989535e-05
cg15340886	2.163744495131681e-06
cg19406003	6.691040668194148e-07
cg19376305	0.000265913
cg20620878	1.4175795968185412e-06
cg24613135	8.626607428396937e-09
cg05835813	8.779099669453672e-11
cg23051411	3.5953374721842124e-08
cg27324837	0.00236695
cg12232738	1.476458728577601e-05
cg17332237	9.42498838529815e-07
cg06137918	4.339637642569727e-07
cg18402546	2.9686767075709497e-05
cg10306450	0.000106513
cg23336797	3.9108921364716664e-06
cg22765299	1.1985658514568343e-06
cg11770689	1.1296630316737222e-06
cg25085708	1.0712970388571108e-07
cg01706698	8.914232210155415e-05
cg15625636	5.999689689506482e-08
cg01698106	1.213934215371637e-06
cg11649415	5.755684179153953e-06
cg23969311	2.332479764888262e-10
cg22354945	1.5913408368817272e-09
cg05802075	0.00019619
cg03890209	8.918012184278012e-08
cg16880210	9.103828801926284e-15
cg27345564	0
cg16932560	6.391553952767026e-13
cg12688418	6.682326958440399e-08
cg20723232	0.000639985
cg25503381	2.673204585690314e-06
cg18723276	7.719310746168162e-10
cg25612754	1.7004981844870315e-07
cg02895447	3.0577087021255167e-06
cg12853426	1.7164982455408762e-06
cg16340103	1.9464331485474773e-06
cg15265401	0
cg22471400	2.7932162739441324e-06
cg00750630	1.88939641709851e-10
cg12789884	7.074816066321432e-09
cg25839983	0.00237656
cg17537151	8.238784625635986e-07
cg18598108	2.7607829039544285e-06
cg17101296	1.026373896984012e-07
cg06394653	0.000465068
cg20045155	9.877577533679016e-07
cg11162764	1.3514113827994834e-06
cg16911275	1.4155507543911483e-08
cg13837763	0
cg25595442	0.000794573
cg26898246	4.618322060556679e-06
cg15455643	9.826256800238298e-06
cg20107995	0.000153439
cg20071884	4.0485170005322146e-07
cg22012693	0.000537461
cg26245936	9.84586846797253e-06
cg04225902	1.4419798688436458e-11
cg06860422	0.000437298
cg10129063	0.00324615
cg01942109	9.46243083888021e-13
cg07153802	4.754809759355272e-05
cg26820168	8.204068535633269e-10
cg26372998	1.7104359202990693e-05
cg08527721	5.143595549483848e-09
cg26722733	2.451438695738606e-05
cg00843787	0.00030733
cg11497957	0
cg21410629	9.85878045867139e-14
cg03276795	7.456664246063838e-07
cg02941741	5.5558616610662526e-06
cg23385395	0.00562804
cg14309307	5.143681869324013e-08
cg05231480	2.220446049250313e-16
cg09611599	4.4024147993759755e-08
cg19403269	6.972126724846817e-07
cg18019500	9.635342846148198e-06
cg11959694	5.064031394219626e-08
cg17033723	0.000127734
cg17000987	2.713015881949943e-07
cg04465772	1.245337166722038e-12
cg12238567	1.2129585114095676e-09
cg25426273	0.000374732
cg15541630	2.885842231847846e-09
cg00139372	1.227063754272173e-06
cg12059304	7.159233707199064e-06
cg13968580	1.2606978074813924e-06
cg02754175	7.829115356017269e-09
cg02431761	1.491930801122976e-09
cg18261836	0.000593389
cg15708802	3.4536266243945235e-05
cg02186707	1.0626644231237492e-08
cg21577836	1.2838777818657832e-09
cg17455297	4.1157055097329476e-06
cg12461287	0
cg04172000	3.5754732508053166e-12
cg08747394	1.0912560425291318e-06
cg23194629	0.000107448
cg16631283	2.9570760091690573e-06
cg24855921	6.662573754034895e-05
cg22052645	6.811060937472746e-07
cg01085533	0.000193071
cg21606717	3.69104546149579e-07
cg23497611	3.4232127821831604e-05
cg25529965	9.092726571680032e-14
cg08239858	1.3010212408959276e-05
cg09316905	0
cg05119778	8.42533296052661e-06
cg15449297	3.6712377196046475e-06
cg00055434	2.8554936193359026e-13
cg23397147	9.964914430171667e-05
cg26104551	1.781383962562444e-08
cg17562910	0.00120112
cg00301762	2.3156605506446937e-06
cg16688675	8.506010451547752e-09
cg08939082	7.598549423093459e-05
cg10195937	3.559515967532789e-07
cg12975130	1.2759454009469984e-05
cg14373410	3.842925977437517e-12
cg04574723	2.1875778966062853e-10
cg11753723	2.303654711433012e-09
cg02587648	0.00216771
cg12112031	0.000310356
cg23855319	4.464830823835975e-06
cg15543154	1.1437987560980467e-05
cg09544380	0.000721589
cg05075963	0.000150136
cg00981737	2.8937226947967076e-08
cg25211348	1.0512226644721068e-09
cg07135032	9.598627981333152e-08
cg11070069	2.2182256032010628e-13
cg10022914	1.5705103884045002e-11
cg19960616	3.317239366196212e-06
cg09007977	2.855264278789349e-06
cg02909206	6.187388411627026e-07
cg27554457	2.167964406885048e-07
cg25591858	1.864614508639839e-05
cg11784243	2.5136625003696622e-09
cg27248583	1.6385404470686815e-05
cg24146018	8.776980663371958e-07
cg16869809	3.583964740538903e-06
cg05415700	6.310447386859153e-09
cg10465858	6.839710057104931e-06
cg02879554	6.637583149782245e-09
cg07059377	0
cg23780193	5.1801229972170404e-11
cg14804237	3.7052535062365166e-07
cg20794273	6.543378283652146e-08
cg14502850	7.38806801882097e-05
cg22332076	1.6408413183732762e-08
cg01379735	5.308390540526009e-05
cg19322380	2.7671039801724362e-05
cg05907649	1.9190799521728863e-05
cg22463529	3.259507398323258e-06
cg02389949	2.2318683470246015e-06
cg09522699	1.158904743614464e-06
cg17178291	6.81521245796679e-05
cg15689969	3.818817559397836e-06
cg14493227	1.263281402152927e-06
cg13217899	1.5634792349672466e-09
cg23752651	1.4287722640338174e-05
cg06709009	1.4662531078180052e-08
cg16166958	2.722046810177403e-09
cg08853920	7.375120293151571e-05
cg05114748	4.6881741588844505e-07
cg20353484	0.00136016
cg04720797	5.754285936632186e-12
cg20084079	1.1385589720691591e-05
cg11362310	1.6996194340812565e-08
cg01699308	0.000241366
cg26461919	8.919691651954054e-10
cg08384322	8.983048018551543e-06
cg26065836	0.000325885
cg05429013	3.657924774191912e-08
cg00087804	2.869030604202294e-07
cg07480608	1.1869692617683114e-07
cg14684917	1.2823075934420558e-12
cg16940170	3.0103257493419022e-06
cg11460727	6.44130304650048e-11
cg09739536	1.6904832179864826e-05
cg22298088	2.4043819668584376e-07
cg01955585	1.6173395955831893e-10
cg07283582	1.1665216381739896e-07
cg08813888	2.5667458158906697e-09
cg00037856	9.886110430290529e-08
cg11725485	4.770408845722329e-09
cg12496847	8.123430854656277e-07
cg16944350	6.74315791648894e-07
cg17205717	3.1203681402081074e-06
cg04027736	3.035936805284578e-06
cg23878264	3.355847488784036e-09
cg04431119	1.3270162746437109e-11
cg15390122	7.769285029102235e-06
cg10439075	5.4053253890740116e-05
cg26647607	8.216640834390887e-07
cg07098168	9.785685431640267e-06
cg03970609	1.431347185221199e-08
cg24639679	1.700902464407683e-05
cg14021451	2.0212862668067544e-06
cg15873320	6.164270316411091e-09
cg07598522	9.486541885372901e-09
cg19866622	7.847816714690037e-05
cg05036909	2.3254487224733111e-10
cg09304293	3.960010788950363e-06
cg04382396	2.897397960333059e-06
cg13752161	8.180983736116865e-06
cg06672424	9.805523734907062e-05
cg15591803	1.6059650276289972e-09
cg12745346	3.248658009269434e-09
cg15611417	1.0627343227653796e-07
cg02297051	1.5113232321173342e-07
cg27192418	1.7430501486614958e-14
cg07690882	5.393879343651431e-05
cg04889016	2.721247227555068e-09
cg24877975	1.986310583790285e-06
cg00341374	0.00242919
cg16953762	5.216027359811193e-06
cg08697116	1.1415909068834829e-05
cg12943082	6.217767224425685e-07
cg06223834	0
cg18811157	0
cg00677985	7.579636538412871e-07
cg04362853	0.000104618
cg05964462	2.0374999287753326e-07
cg24594109	5.632207489281171e-08
cg12587974	1.69099575453302e-08
cg01938887	2.7907418598260847e-09
cg04206699	0.00117481
cg20353001	8.269739337762871e-10
cg00343981	2.2801802015415262e-06
cg19666541	6.0467861549007296e-06
cg06902555	4.6581411161650266e-07
cg16371214	1.9390117400597262e-08
cg00259549	1.3192030134945298e-08
cg21247541	5.022869739135238e-06
cg10403914	3.6786148641665406e-06
cg25816160	9.513412280170996e-11
cg26844246	1.1227022506221651e-05
cg24153714	1.8495694997788803e-07
cg10354251	2.4419811754494702e-05
cg03567603	9.078943556728447e-06
cg20353489	2.8903019628767623e-06
cg17955195	1.2091579858042323e-05
cg22999502	0
cg15479777	6.358742721257471e-08
cg22760686	5.162189096807879e-05
cg26620002	0.000323123
cg07537562	0.00101128
cg08249075	2.528975982063475e-05
cg12465010	6.330358459649688e-11
cg08872581	7.261157217719472e-07
cg01808582	2.000084836639715e-06
cg17120588	8.309735204270474e-06
cg13582603	1.588285059028749e-12
cg02995011	1.792788695276215e-09
cg26276215	3.132786544179922e-06
cg11637898	6.787347430647905e-05
cg20550262	1.1035643954215857e-08
cg06348773	3.727532726927052e-10
cg25946722	0.000380628
cg10660353	3.7570497594119345e-06
cg22522299	0
cg05232889	6.682040476491125e-10
cg20167655	4.385506491288993e-08
cg20050113	1.6867723884317343e-09
cg16296300	6.441655716060701e-06
cg24477401	4.0647267773863405e-08
cg13102348	0.000296379
cg13182010	1.4087842004073536e-11
cg00325272	1.8193457717918804e-05
cg00837899	0.000123055
cg23193446	2.01445971015346e-10
cg12175311	6.759026168756677e-07
cg07470943	1.7193936197035242e-07
cg04585822	0.000118631
cg10316527	3.557442718182813e-08
cg21899777	8.98262537796235e-07
cg25223623	0.000227606
cg15209808	1.0264522454228597e-08
cg03060903	7.241950499525807e-05
cg25892638	2.165879323667852e-07
cg20169823	0.000219145
cg11972924	5.480616247388603e-06
cg11353647	2.3561881334899226e-09
cg06814121	1.2212453270876722e-15
cg02050985	1.0849623650388551e-05
cg05106893	6.7272988291122715e-09
cg07779051	5.983088674632597e-05
cg14571622	6.02395658432231e-05
cg04886140	1.1379786002407855e-13
cg20008800	3.897870914926216e-09
cg22475358	7.506206078922162e-06
cg13731877	3.6995363156266947e-06
cg11128467	7.24914128724663e-10
cg09255748	6.7636401788195855e-06
cg26315894	2.2195675589697927e-06
cg14752278	1.1445888883354627e-06
cg17793781	4.141759935016864e-09
cg13326354	3.401336419883716e-05
cg01706030	8.873938361908529e-09
cg17663727	0.00178104
cg22136013	0.00209334
cg08161546	2.1120668403096232e-07
cg19928955	1.0436096431476471e-14
cg13686807	5.3777460928827736e-08
cg26247505	2.64378466896531e-08
cg17395119	0.000259229
cg04921628	3.5516914964617285e-09
cg14230238	0.000265947
cg08063160	6.319298417878372e-10
cg21827809	3.538568185246227e-06
cg17619803	1.2290309205464922e-05
cg11053414	0.00188294
cg26706759	2.654665020029867e-07
cg11372818	3.642737414577546e-05
cg26837268	0.000357068
cg02763002	4.294753763967041e-05
cg09846895	1.4357025546196667e-07
cg01803461	2.1716424863482686e-05
cg18628646	0.000208712
cg01267457	1.7763568394002505e-15
cg25389250	1.5945725273525113e-07
cg27434185	0.0001652
cg04868605	4.0795888889277876e-10
cg14012447	2.67334820946985e-10
cg20215725	2.297074217505468e-05
cg27297105	1.5131248398692065e-06
cg08062613	2.6242358593941972e-06
cg13204758	4.607126254052574e-06
cg05361406	2.406806054566779e-06
cg05011589	1.4186896724055487e-07
cg16215947	1.996610229371143e-07
cg24051755	0.000179203
cg09290681	0
cg03162994	0.000257291
cg12264060	5.093086508090039e-09
cg20899661	2.4389512631728394e-10
cg10783929	0.0001828
cg13366738	2.608456894925837e-09
cg10211383	2.0020948232613023e-09
cg24352329	4.161136479829963e-08
cg12533619	8.276954974739681e-07
cg02360514	0
cg18430478	3.6395659985810624e-07
cg16780862	2.1891250412409136e-05
cg09765711	1.4100805190153665e-08
cg05937938	3.612922102602667e-07
cg05873486	4.84737658890122e-06
cg18193440	3.763418603464075e-05
cg05356778	0.000540937
cg20153965	7.975645699431766e-10
cg06644660	6.080958870890996e-06
cg09539824	5.362574528877673e-08
cg10269608	5.85346660031405e-09
cg26674795	1.998748947573681e-06
cg21705926	4.5434941031707865e-08
cg14694085	4.504177268493947e-06
cg04341707	2.5001333060603592e-05
cg11576590	0.000420416
cg03102767	2.4207968962741688e-11
cg07615977	8.088465079159057e-06
cg00513824	2.8556259015655172e-05
cg26652562	1.8263010825858572e-07
cg05967389	3.2528052584801515e-08
cg08628911	1.3858317726711533e-07
cg13939055	3.5142973790591725e-05
cg02063695	0.000492602
cg03091413	4.351747846520482e-07
cg23064481	3.467226505904364e-13
cg04493143	1.205293014283626e-07
cg05781898	6.063042290449516e-10
cg09630983	2.2795439236222848e-06
cg00109178	5.046960195320693e-07
cg17557891	0
cg02988391	1.9242521440254734e-05
cg19983391	6.391443718722911e-08
cg07984076	0.00020393
cg11103566	2.1641315428588825e-07
cg07795928	1.5978776968239572e-08
cg03821689	6.004095352996064e-05
cg12932613	0.00251464
cg00633552	3.483879851273741e-13
cg11713424	2.692679573756962e-07
cg06883587	1.3688664995958888e-06
cg14889079	3.390177027995378e-12
cg15460321	2.6683367959634552e-08
cg10173649	2.8820916450067458e-06
cg21426755	2.0210004114673552e-07
cg23305899	3.2746625633350845e-08
cg09206878	4.064948263549084e-07
cg24530234	0
cg12207768	0
cg16086620	8.177491109040425e-06
cg15740346	0.00222462
cg05872236	0.000636178
cg24644049	2.9097661502497374e-08
cg18771570	9.234919959855148e-07
cg06750410	1.644811378764821e-06
cg07326387	0.000252759
cg03354717	6.888600800891709e-12
cg21829116	5.42947077075695e-07
cg03327325	0.00622839
cg06312072	0.000631262
cg23159337	9.883245883246516e-06
cg27033856	1.3412071453444696e-09
cg23803486	1.3536050822771095e-05
cg04061117	1.0841873954170467e-08
cg24365464	1.2570873408890293e-07
cg00856619	1.139513449155416e-06
cg21577147	2.7644553313166398e-14
cg15718555	1.0117548399080079e-07
cg03872447	9.756253668946613e-06
cg16663154	1.813471694034341e-06
cg15329876	3.6605607434125886e-11
cg09236311	4.341026982324081e-09
cg05518088	3.484192012681575e-08
cg07828121	1.5991540494031398e-06
cg02711994	1.289888085231894e-09
cg03712278	3.918218434262322e-06
cg15887754	9.620563212742184e-08
cg04993019	1.5705484956995974e-07
cg06175912	8.847485201024519e-06
cg22031664	0.000145793
cg22956649	1.1626865439318124e-06
cg11983038	1.7462595480743914e-08
cg04234527	3.1517406354764077e-06
cg24429337	1.7208456881689926e-12
cg06873401	1.0086431689870778e-10
cg05952543	1.5540437381389438e-08
cg25081128	3.276649839001333e-05
cg04806632	1.4455451280426246e-08
cg06395425	0.000340437
cg18131185	0.000104132
cg15757924	5.551115123125783e-16
cg19871235	7.391797655187382e-05
cg25778892	8.881784197001252e-16
cg20731581	1.926272761298975e-07
cg11987757	6.10624545138716e-06
cg04254769	1.4483916888519133e-05
cg13494229	5.0978711252369635e-09
cg25893831	1.641942329877466e-07
cg11908057	4.8617441858134214e-05
cg18989489	0.000230408
cg11354255	1.8603354812185557e-07
cg17567562	2.918097686821497e-06
cg16347023	5.551115123125783e-16
cg16586594	1.242804766654615e-06
cg20011983	6.661338147750939e-16
cg21361127	1.5987622282720437e-06
cg22812442	1.0679653406064915e-07
cg22144149	1.5156939712990258e-05
cg14951955	1.0167294062224386e-07
cg23937382	0.000278352
cg26626342	1.991070605389389e-06
cg24823920	7.604164898755705e-06
cg11866943	1.8968654424966758e-09
cg12557090	8.591913847055821e-10
cg08767838	0.00164008
cg20743628	1.758864224710166e-06
cg13528513	3.798492631545969e-10
cg10146853	7.820503811206692e-08
cg18339598	6.199022577568769e-05
cg05874443	0.000666246
cg24668440	9.037454798521694e-06
cg02286091	1.0970113706321172e-12
cg13273147	0
cg15004182	2.589810688125027e-08
cg05373875	7.17924011128801e-07
cg25936510	2.539540066015533e-07
cg00564573	4.766158115498964e-05
cg16287284	4.6701717658637065e-06
cg19114226	6.213548240374678e-07
cg23516560	1.6765475807645203e-06
cg14540594	1.1853457169030968e-05
cg20178924	1.4755350652428945e-07
cg15581886	1.5086587337176383e-06
cg00187128	7.396401824344423e-06
cg15429180	4.6262002378894e-06
cg07439373	2.559943980495749e-05
cg07158230	1.187007159231257e-10
cg15451980	3.476672616464782e-09
cg18268562	3.959380490137221e-09
cg02286809	0
cg00950813	8.121180224973656e-06
cg22084165	7.829470143549955e-06
cg19097087	0
cg14521435	4.7940964995607516e-06
cg05143923	8.840333973747505e-07
cg12723811	3.613432637550318e-07
cg26077099	2.2270740807073253e-11
cg04285399	2.1731135644298405e-06
cg18641697	4.057995528494729e-07
cg05926478	1.6701817395770036e-06
cg06801615	2.374106630875783e-05
cg12586115	7.949815846730601e-07
cg20671534	1.1545066258555892e-07
cg22298860	2.7011013646549564e-05
cg22206699	2.412674171559104e-09
cg24492202	4.960071686710421e-09
cg23006552	1.4316398677660658e-07
cg16071125	5.248635448484862e-08
cg00009714	6.292375509531212e-10
cg20964304	6.313402600521822e-05
cg09185587	6.841230704157653e-08
cg07006398	2.0905499553691698e-12
cg05928212	3.1553261325978355e-07
cg22896996	1.4100138528982953e-06
cg03507013	2.3308753260842252e-08
cg14469826	3.011493832083545e-09
cg24378421	8.724539570237333e-06
cg13949713	1.1367574770382305e-08
cg15350780	1.0584776743982616e-07
cg16141046	0.000434949
cg10407598	3.480915555797992e-11
cg06279274	5.371924438613007e-06
cg15672986	0
cg23334660	0.000270953
cg04891708	7.180314720578451e-08
cg04511104	2.1322640086252065e-05
cg10155960	9.219884854472227e-07
cg19149785	0.00233038
cg26247093	3.774758283725532e-15
cg12453790	4.261298982233264e-06
cg19430537	1.097549717776758e-09
cg00959238	3.204229602538078e-06
cg07482372	1.949257873745669e-05
cg24549231	3.0677040940840783e-07
cg13400512	2.1941478633991096e-09
cg22552602	5.165231575787743e-10
cg11342198	4.85115298154426e-07
cg24573207	2.3154889117193989e-10
cg13802355	3.048790860882278e-06
cg14482116	0.000470177
cg26049390	1.1332515548190258e-07
cg08262933	9.569424860300657e-07
cg24919432	0.000335008
cg01607558	0.00606651
cg02636380	1.0379861005382907e-05
cg09693311	0.000436257
cg08709937	0
cg11870021	4.1358061986240813e-07
cg16684117	2.3575254397556478e-06
cg18870599	5.32786037510391e-11
cg00441701	2.229084850036145e-08
cg15667769	1.8286617801233085e-05
cg21061317	1.5303179834447178e-09
cg03574672	1.0474436652474495e-06
cg27470433	0.0024666
cg22731496	1.1427237323058392e-07
cg16292376	1.4348591004242905e-07
cg08492992	4.028890098983773e-06
cg12861945	0.00194886
cg22891191	7.706681144248329e-06
cg10297662	0.000187055
cg03508427	5.6786978452905146e-09
cg23471067	3.5940533149592113e-06
cg05634534	2.3782491757051716e-06
cg09353052	1.5663849106672956e-08
cg03072343	5.461921722682561e-06
cg05202414	0.000169889
cg27480104	9.012161837795851e-06
cg19037539	2.0372431075443842e-08
cg13521899	1.055668310989688e-05
cg23281555	1.5419162613383719e-09
cg07214920	6.37980169193586e-06
cg26522894	5.699071515818943e-06
cg26735507	1.3251120201118738e-09
cg20117519	1.525864056217685e-07
cg20575761	5.199877417538801e-08
cg02167518	0.000217535
cg24267017	5.781625009859681e-07
cg26501585	8.79341044424109e-11
cg13719295	1.9647218897023144e-05
cg03590420	6.159550647311107e-11
cg26269677	3.5271991576268924e-05
cg05332308	2.1930172536488435e-05
cg19146902	1.8751474646361288e-06
cg22053945	4.0227026538164345e-05
cg08323957	3.6539427271664593e-06
cg09985492	0.00125708
cg01693350	1.836494685880652e-06
cg25353287	4.569404743470784e-09
cg09773769	0.000156994
cg24922884	1.851037545463896e-08
cg27166860	1.6217328591139335e-09
cg16452076	2.4684381952910783e-06
cg06529416	2.2540547206517658e-10
cg15930509	3.3322163318638687e-06
cg20421482	2.853273173286652e-14
cg20977716	7.05748193107203e-05
cg08342708	8.715250743307479e-14
cg09150695	4.811953805528013e-06
cg01381611	7.241570820049059e-05
cg08082558	1.2731008691702073e-08
cg18442538	1.17331952529387e-05
cg24496475	5.524965174252827e-08
cg02066570	1.2053434505943095e-05
cg06457149	8.180982253525038e-05
cg15930811	3.5791008058838614e-05
cg22438640	9.900735786771975e-11
cg15562239	3.114988091912352e-07
cg03821443	1.0953893347931398e-10
cg15652404	0.000168963
cg16939682	8.412369619792415e-07
cg12793863	0.000155671
cg03926815	3.0422164012056108e-05
cg19492423	1.5879892562464804e-05
cg27663288	1.086509193726215e-08
cg06630010	1.7398139755986364e-05
cg15131665	1.1102230246251565e-16
cg18277259	8.930850586619243e-06
cg00701951	3.3069378124750415e-08
cg20618651	2.852756689541991e-06
cg00538420	3.140083859598519e-08
cg07922825	4.461605315309036e-06
cg10438921	3.5903065409570445e-07
cg12050009	0.000198969
cg23817893	2.724268588494283e-10
cg23135276	2.3981001462392015e-06
cg08350488	6.775290561922276e-08
cg11872743	5.174740261737476e-06
cg09480112	2.3329039831154752e-05
cg02203183	0.000100415
cg22916254	5.406860675849501e-07
cg18363564	1.5198850584763335e-06
cg12411954	6.318213306988341e-07
cg06355129	8.366146801996877e-07
cg12925745	3.9121138551756474e-05
cg03758972	2.8828365250532784e-09
cg20742415	4.6820343540865395e-05
cg25008813	4.6230796968416143e-11
cg20112159	5.938198190169608e-05
cg16457478	4.1139957995817156e-08
cg17355820	2.115801978064269e-10
cg11958795	1.222321160732065e-05
cg07636176	9.667696430248895e-05
cg22188885	9.997622622548441e-06
cg01301252	4.185353324825947e-05
cg11536788	2.8127240973785383e-05
cg14938261	3.327536457486957e-08
cg06360875	2.0335318984265882e-09
cg09271052	8.075258561834886e-08
cg06298266	8.770907333754963e-10
cg18251597	0
cg03823084	7.0062461772213425e-06
cg07642125	2.734344029942104e-05
cg13641713	2.1782513336399134e-06
cg15959908	1.2607903898675943e-07
cg10631947	8.05113813173719e-07
cg12719904	2.270039989316075e-08
cg05892146	9.751275564795492e-09
cg12383650	1.7016121844903864e-10
cg12007372	5.18981669328511e-06
cg15525302	5.778565284275672e-06
cg13509666	1.099120794378905e-14
cg12622039	7.47715778182112e-10
cg01222380	1.8644333872330776e-06
cg19214239	4.366553785217775e-10
cg23755398	5.860977370097942e-09
cg13546506	1.6328651636365876e-06
cg02400092	1.9136891067361717e-06
cg08859787	8.750768558662969e-07
cg26730347	6.052344070361926e-09
cg09324225	9.702575777015277e-05
cg06362482	0.0033136
cg06786307	2.6820233811619687e-09
cg17884327	1.0475186204450537e-05
cg02143404	9.081497399698879e-05
cg12350592	3.365585650838554e-06
cg04392078	9.71375399005936e-08
cg13404217	6.533465042313225e-07
cg16795304	0.000136844
cg02474858	5.339654029823393e-06
cg23972271	2.741330705768874e-06
cg12361318	2.0239365738916604e-13
cg23499115	1.8143484232790996e-06
cg01355030	1.6376112166316403e-07
cg14168295	6.3694605145769856e-12
cg19633027	2.9717714279398066e-06
cg25207870	9.12905229188965e-09
cg23720974	7.704854741619194e-05
cg09065629	0
cg02340744	7.543969349210755e-08
cg06943482	1.245746261702152e-07
cg25464265	8.801521111223565e-05
cg04035233	0
cg10386105	4.128369013312039e-08
cg17995857	1.4589269763054524e-05
cg12460870	1.4323875419108845e-11
cg03179435	6.443547140300154e-09
cg15085842	4.754811250284874e-06
cg15727287	0.000368794
cg09529336	0.0001965
cg13052638	5.859306817512788e-08
cg04181107	3.708872714502931e-07
cg08100000	1.7217251172541026e-06
cg06964475	0.000422565
cg07734975	1.914690628268545e-10
cg03946671	4.6629367034256575e-15
cg21608953	9.57131818246637e-10
cg25193077	1.3335865745034425e-09
cg25795075	7.98068544582975e-09
cg05222794	3.5642752298503666e-05
cg14183675	1.2116714170340437e-05
cg17221830	5.2892665051818e-05
cg14891410	2.9580053851785415e-05
cg13311329	6.374613059634271e-10
cg19093689	2.114676656006509e-09
cg11515820	4.691924332156372e-05
cg15228617	1.6591303401702895e-05
cg01799862	2.7068253638518058e-08
cg25858983	2.016556921446977e-10
cg07805603	1.2131713250651543e-05
cg13423098	4.3793200465991333e-07
cg27275821	7.291516290752753e-07
cg15964132	4.785462900391835e-07
cg27329507	1.1014844591983319e-10
cg02300452	0.000535009
cg01752898	1.659426080991011e-07
cg20620307	1.032887001484184e-07
cg00690968	3.27098712116225e-07
cg01386157	0.000318495
cg01581867	0
cg07781550	0
cg23463742	1.1102230246251565e-16
cg25095249	2.944741846144794e-05
cg01188753	3.1787395937676877e-08
cg03271761	0.000330263
cg05504354	2.0980683072324702e-05
cg09836921	1.5009505571761395e-07
cg07806361	1.2027564096905863e-06
cg12843448	3.4416913763379853e-15
cg26485376	5.841212240009774e-06
cg13558754	2.120525977034049e-14
cg09523886	6.944161099697865e-06
cg11074783	1.788476274855455e-07
cg13740669	4.173646306337986e-08
cg10662603	5.1804862047477584e-05
cg22043869	1.1260714583016807e-10
cg19948393	1.1263509598347099e-05
cg26164994	6.420889989700029e-07
cg24318032	5.5843842007297084e-06
cg27179866	2.220446049250313e-15
cg07967246	1.2425653358683064e-05
cg11812625	9.035003079027604e-09
cg15241799	2.743505422841963e-11
cg18601601	3.748459296293305e-06
cg06710577	5.558914895065215e-07
cg27546017	2.197940385251229e-09
cg02992430	2.958277326436942e-07
cg10109874	1.3719009807067195e-06
cg01036090	2.193043029397046e-06
cg17337834	1.6572020313798674e-06
cg01468579	1.9822685537462803e-07
cg05636830	1.8970502352555485e-05
cg19761640	1.6659795449402992e-05
cg03987003	1.2033884664308658e-06
cg09864076	3.0222464771023638e-05
cg09805252	2.2112928399486975e-06
cg11091882	0.000776493
cg00108737	1.0444504150441958e-09
cg15869463	2.8474404645262297e-07
cg27156983	9.822780089319139e-08
cg07344491	2.8885303915426874e-07
cg13661172	1.6723382927241737e-05
cg27174108	2.6364466165773592e-12
cg19935471	1.5472758629897498e-09
cg05017994	2.0694557179012918e-13
cg22774340	1.3218465451103611e-06
cg09660365	4.237872071044535e-06
cg17892759	6.027221940763106e-06
cg03063015	1.9399787207774466e-06
cg02515217	2.1168846675578834e-09
cg03245148	4.575286792096733e-06
cg26630599	4.040299650398538e-09
cg24479776	5.183931062191505e-11
cg00334411	1.8167159998583315e-09
cg27313147	0.000101492
cg12243133	5.5939543885941134e-08
cg20275928	0.000269778
cg12159992	1.2418510664247151e-11
cg04724659	1.3091970553325005e-05
cg19048541	1.088247672498266e-05
cg16536560	6.795373348689182e-06
cg07980026	1.3555416536581433e-05
cg04493000	8.961486298419974e-05
cg22683377	2.0651147458750074e-11
cg00256932	4.4633536866456325e-09
cg10573476	3.288969097070549e-11
cg22634267	1.3705348467230039e-07
cg01395130	3.584634478137616e-08
cg10950848	1.7445917155356483e-08
cg15527485	5.586642259913788e-13
cg26736232	4.808938156575238e-07
cg05890956	3.4014816038263618e-06
cg16991316	1.561653584225553e-09
cg12405359	1.9299081343016056e-06
cg22456461	7.559787814881425e-05
cg17205907	9.59721070215025e-06
cg06296067	1.9128392733547273e-05
cg11878867	0.00015393
cg26674848	9.75610055113929e-05
cg05551009	5.838313610340151e-09
cg15133477	5.5420914194526105e-06
cg04386400	3.670979834746735e-05
cg23481184	1.1737799621158729e-09
cg19629755	6.891496262539931e-09
cg08183074	0.000525423
cg00222174	9.091588593079791e-10
cg14103147	0.000450795
cg02506181	5.226230212929117e-06
cg00601666	3.247362086489236e-05
cg24069126	3.7308809074376725e-06
cg11762703	5.257933107682966e-06
cg18742737	1.2971230690328461e-05
cg04428826	4.7607984121622593e-07
cg25597535	9.779288490108229e-12
cg11924172	5.24759765530014e-07
cg26766164	7.68152693564339e-07
cg22902799	1.1853460868405108e-06
cg05117626	1.5310675917090677e-06
cg07036530	1.1375258945900413e-07
cg05933789	1.1322387472034734e-11
cg26693817	4.363855440980835e-05
cg05282036	1.504704311150462e-07
cg09188212	4.525701477575694e-06
cg04344021	3.8615346664716554e-07
cg12809159	2.908842287152602e-06
cg22491305	1.4072087939354105e-10
cg04376887	1.117217429680295e-12
cg26194775	4.485701924017427e-06
cg02955037	0.0001963
cg12591986	4.45976696983319e-05
cg15167807	3.5523806118931134e-12
cg20895584	8.487688094582779e-07
cg25809222	3.2802932024011966e-05
cg11341932	7.209583519407481e-06
cg24311433	0
cg01793416	3.914672808136288e-09
cg15882034	2.673411871878528e-07
cg08546130	1.4758834043782088e-08
cg10184387	2.8361039072777317e-09
cg16550610	2.4246622709611643e-08
cg26209676	2.3907912278020582e-05
cg13379408	7.35255857198247e-07
cg17000251	1.5165207266631953e-06
cg16692308	2.9187514327677633e-07
cg25353548	1.468524019498929e-05
cg08605016	5.447375883704808e-11
cg16244006	3.28723572412537e-05
cg10296425	2.2251753824198417e-05
cg21720451	0.000541705
cg13319364	7.615378317948895e-07
cg14598846	5.320811342413023e-06
cg00569896	1.8971046955584825e-11
cg15907147	4.363061323675588e-06
cg21620282	2.4758468876728834e-05
cg12193289	3.5809381257356776e-05
cg24213096	8.417844510333339e-07
cg00762185	7.761848815346362e-06
cg02698275	1.068381356050807e-06
cg04468444	1.1102230246251565e-16
cg17095278	1.2636070079174999e-08
cg25129124	0.000162118
cg06410163	4.839730838313017e-10
cg09945482	4.294321140574375e-06
cg18546289	1.0633180913544038e-06
cg03696277	8.218378200197662e-06
cg03605201	0.000104096
cg10924277	5.795089519367025e-09
cg21549225	5.587957848662839e-07
cg14005306	5.398016700297603e-09
cg14177924	2.3864869080902906e-08
cg00155676	3.4908577448033995e-05
cg07174843	1.6748520753950835e-05
cg18587476	2.8494476507989752e-05
cg01123725	1.6409155145780119e-09
cg13339116	4.6655291234820595e-06
cg14544673	1.4519121597222906e-06
cg13900758	2.4816417810824554e-05
cg10419924	4.089376723181992e-05
cg24063962	9.212033321936985e-06
cg21517495	6.106260164173705e-09
cg26347089	7.376033117623138e-11
cg19208107	5.526163930791306e-06
cg16562679	0.000116482
cg13186451	2.535194276731545e-12
cg22827719	1.4628263838023514e-05
cg08626646	1.1118716054525635e-05
cg22022041	0.000324287
cg01024444	9.259260025373806e-14
cg22602513	1.7459209633585715e-09
cg22972641	9.258990600891082e-07
cg15707064	1.258809588722265e-05
cg17074014	3.0630238517792563e-06
cg09169014	2.449761973610798e-06
cg00207855	4.838256867367718e-07
cg27006914	3.29753154399981e-05
cg19852660	2.2215487227583708e-08
cg24058419	7.152159984102902e-05
cg12656343	3.885780586188048e-15
cg16371860	1.078300964629797e-05
cg22524822	6.664201745998355e-08
cg22850258	2.2679614582576946e-05
cg05157625	3.3781803723265114e-06
cg07520649	3.905079073773798e-06
cg24029819	1.8845890674690224e-06
cg16795827	2.999732971353808e-06
cg01309911	0.000116162
cg04904059	1.3099366748425822e-05
cg05447290	1.3967308420959057e-09
cg13679714	4.28089890647243e-07
cg17353503	1.0931011207304664e-08
cg25649985	5.662137425588298e-15
cg22055860	7.111874448129107e-06
cg09623986	6.7770114353660205e-06
cg01363648	7.540956754592543e-07
cg05099805	2.2311766660343402e-05
cg24455969	0.000804265
cg19048026	3.90533216543254e-07
cg13764763	5.687422599542913e-08
cg12472342	1.7024625265094073e-08
cg26277641	5.875273578759277e-08
cg04889508	1.9061799516717493e-05
cg16534483	6.0286301234113715e-05
cg17288023	0.000149547
cg22239534	0.00552655
cg05705114	2.3476170886937986e-05
cg12029089	2.861189840608347e-09
cg20860806	1.6011177769170715e-06
cg14494313	1.8778862687085507e-08
cg03249525	1.1881408923386516e-07
cg13743906	1.589882057118075e-07
cg22320401	2.386583259905706e-07
cg21847800	0.000124106
cg08772588	2.1477264411373653e-12
cg27422580	1.9948044671647125e-07
cg22089361	1.9923103611318993e-06
cg09655253	9.42579347906758e-13
cg27505123	1.1830017728531317e-05
cg17062078	0.000224014
cg23515411	0.000701357
cg15011409	1.0427549468339237e-07
cg03017231	2.9117839957404357e-05
cg11375053	1.1939070077016112e-07
cg12667940	0.000180508
cg19138376	9.563852468863487e-07
cg15976200	3.3785700986888045e-06
cg03279522	4.122503338699346e-09
cg02536023	1.363520407693386e-10
cg09076589	1.034293650725715e-08
cg02576468	2.553319444764668e-09
cg08277543	1.0031801450538502e-05
cg16669395	1.0684766419410963e-06
cg16587132	7.590706900817423e-06
cg20845050	1.460310140255494e-06
cg23366556	1.9837164622060754e-07
cg08793540	2.6756374893466273e-13
cg04754212	6.748996696170906e-06
cg10570241	0
cg07426132	1.7017553475273672e-06
cg09109730	6.211280032530908e-07
cg24703787	7.79515385573859e-08
cg04349021	5.1132684452115384e-06
cg16814066	1.1102230246251565e-16
cg17190855	4.1784191218141586e-08
cg19787535	6.260965093596305e-05
cg25601879	2.5724675722926804e-09
cg07889482	0.000717802
cg02603022	1.4207610146366179e-05
cg21697381	6.192929502546463e-10
cg03855291	2.1025180591993653e-05
cg16146501	1.6010428016688394e-07
cg20757404	3.556387320546861e-05
cg12009856	1.8220833895021826e-05
cg22742340	1.3760798057704804e-06
cg14326989	2.7478016813131667e-05
cg04192721	1.1102230246251565e-16
cg01614703	2.4399551454945545e-05
cg21818470	7.712640952117766e-06
cg06493930	0.000539129
cg22515913	1.1363431946520564e-06
cg09796216	7.639739507681043e-09
cg27304417	6.507802691180231e-07
cg00657810	0.000881192
cg14719055	0.000197598
cg15108650	4.7663657709584584e-07
cg00903577	2.0898732299157174e-05
cg21073332	0.000189603
cg05176556	1.4481900345586496e-08
cg22305455	5.6861517455431e-05
cg07849728	1.0932175786848575e-07
cg18339718	1.3134763610089806e-08
cg11887918	9.053255400903737e-08
cg04827341	1.4078376442405727e-07
cg02473540	4.865663427722211e-12
cg22695402	9.40584316166948e-06
cg00524424	0
cg16547341	2.0577800823096126e-05
cg23777508	1.659517739893701e-07
cg27432036	0
cg09350930	7.304172708888501e-07
cg11723698	6.79708759510067e-06
cg05338610	7.193383373926832e-05
cg07428959	0.000136688
cg02770672	6.96940385402911e-08
cg14073423	9.543044132698242e-11
cg18412431	0.00154489
cg08901632	5.8257842994180464e-12
cg13625562	1.8382190214438765e-09
cg12853970	6.883170395655114e-06
cg00913032	0.00014384
cg19090533	1.138548240020576e-06
cg24480260	2.4466317649518565e-05
cg02059927	0.00142557
cg00339806	9.348630990002604e-06
cg21937554	0
cg08555866	8.864221501259095e-08
cg25458367	0.000158993
cg08854755	8.389010708320654e-09
cg13815445	1.3250567310052475e-10
cg02482138	3.292022210388268e-11
cg03135835	3.841850607644304e-05
cg03795157	5.0693257036549255e-08
cg19635475	1.0566436081660413e-07
cg11069748	9.311940794010098e-07
cg05776336	1.0032763109624199e-05
cg07548255	5.53015999660289e-08
cg20308823	6.951511078212569e-06
cg06766579	2.240732180769367e-05
cg06851272	1.0535966191715929e-06
cg04981793	2.603986225202526e-06
cg03411447	2.0312718174153588e-09
cg01057225	6.828978291295584e-06
cg25680918	2.1434647390350392e-08
cg09141413	3.0569102804633985e-11
cg05611722	2.1566046948251483e-08
cg21928147	0.00180207
cg12700402	1.0613949719129323e-09
cg01109380	4.880325477074621e-08
cg05453001	1.1451103543169694e-07
cg11055991	3.0450783065849585e-05
cg21472002	2.8947443642124426e-07
cg14411004	9.162559599928954e-12
cg09598431	0.000312991
cg08964784	3.219778776930582e-09
cg01220513	1.5357901624768466e-05
cg21715212	6.66598464205137e-07
cg13619522	8.359124070711488e-08
cg22637307	6.034103094965104e-08
cg10266042	2.088834660796124e-09
cg22326736	3.130667058925951e-09
cg16658535	8.6328730053431e-08
cg27253485	4.256402019009453e-05
cg22294671	6.156184646610718e-06
cg10315249	5.404565683875262e-13
cg27249387	2.828185199366118e-07
cg22158547	3.905424892924891e-06
cg05065319	3.0181908083903863e-09
cg16615927	0
cg03951121	1.4478993559663422e-09
cg13179255	9.92699828394894e-06
cg12924095	3.406312584042226e-05
cg02090762	2.816323717569347e-07
cg02245300	1.6165091487607697e-10
cg18480129	1.6017289490966036e-05
cg23601384	2.220446049250313e-16
cg05272587	1.0481959744623737e-10
cg27328673	1.6142017448816937e-05
cg00555420	3.7306956857108275e-07
cg08634357	5.7322478900778684e-05
cg06928246	0.000544194
cg01495425	7.390150569308584e-05
cg02825211	1.3459101166901632e-08
cg15627136	5.8426254674781575e-05
cg08710739	5.919540331245088e-07
cg21123355	0.000100063
cg18147395	2.706646467398599e-06
cg15963463	1.5731127067653006e-08
cg10469120	7.2413877612032e-06
cg02102889	7.343951227256618e-06
cg10109331	4.084997795583689e-08
cg17625751	3.1699908253912668e-09
cg00488948	8.356715865442954e-05
cg17766654	4.625707594740902e-10
cg24808901	1.16428205464425e-05
cg09753657	5.468521080409516e-09
cg14306650	8.158697947235893e-07
cg10721492	3.6962538385587607e-07
cg15695181	0.0015001
cg16525470	0.00010532
cg04745491	1.317429190628161e-06
cg15834779	1.4446415830260406e-07
cg18996355	6.351997608677884e-06
cg12415237	5.7001209446072565e-05
cg03634778	6.992722401122364e-09
cg24864161	1.0398401263489454e-05
cg17044356	1.257969284296223e-10
cg03930929	8.614644553261996e-10
cg26370130	6.901732403363781e-07
cg17802549	0.00303114
cg26843807	4.4065968785034215e-07
cg22917617	4.609973891511743e-08
cg02105211	6.349273773409436e-09
cg08783944	4.123036578818073e-09
cg25768573	3.3306690738754696e-16
cg04501819	9.55996171114748e-10
cg07264586	5.640655498240221e-08
cg03388769	1.383714215430487e-07
cg20636526	0.000336722
cg03471705	0
cg18714753	1.1102230246251565e-16
cg07102368	2.536729662772075e-06
cg06118287	8.917687166487553e-08
cg23542533	1.328833757696657e-06
cg06057656	3.582312424477152e-08
cg03488097	8.648925686749465e-09
cg13998223	2.3682649125778e-05
cg24869667	3.7387151152756815e-09
cg21395252	4.541779445865757e-07
cg04731926	9.74365829575774e-07
cg13477178	5.553441160066619e-05
cg10649910	1.5049320743143468e-05
cg12110659	0.000233498
cg14019146	4.7039357964351325e-09
cg06746034	2.593438579445717e-07
cg02454298	0
cg09755872	0.00283275
cg06679661	8.765221881645857e-11
cg25925168	3.6382166054282905e-06
cg24319133	4.114708573865755e-12
cg02920129	5.324454543931267e-09
cg07062658	1.687889895629624e-07
cg06598146	3.264755343845849e-08
cg15725542	4.422819888105778e-10
cg05453648	2.113420549676448e-12
cg01919622	0
cg24488810	2.995374002168205e-07
cg04728310	2.220446049250313e-16
cg01586635	1.499057245002433e-07
cg07181702	1.8958751535347318e-07
cg09640310	3.3786928810286554e-09
cg19706320	0.000240066
cg02583132	7.589777473171466e-09
cg09922452	0.000136623
cg06512249	9.184058654265748e-05
cg08136341	2.990176162231961e-06
cg01812403	8.016298064750238e-05
cg13153047	0.000288628
cg02797144	1.938494509357014e-06
cg21778743	1.334634276428659e-07
cg11586189	1.839093252942181e-05
cg26169700	2.9759005781837544e-07
cg18691720	8.475876556168771e-09
cg09474017	1.092935697055708e-06
cg09179723	5.022473703597541e-08
cg26586027	6.853912495330405e-07
cg26436136	1.9964141451112027e-11
cg10515180	3.400814407861219e-09
cg00428598	3.1867743133240367e-07
cg10321869	4.6391880830221055e-06
cg00908766	3.6384598445238225e-08
cg11331191	1.1163937552183256e-09
cg06747330	0.000222545
cg04355169	5.52646889362407e-07
cg09796089	3.801203368059003e-05
cg23615892	4.54839499397508e-10
cg14736837	0
cg20139706	3.6697078554803753e-06
cg08848479	6.993775558683524e-10
cg16039651	0.000417457
cg08276645	2.123027642575437e-09
cg10042478	4.490514115440547e-05
cg17213476	4.930229268507169e-06
cg14462403	1.1323021325004845e-05
cg10237277	2.1882091083558208e-07
cg17897626	5.7679629961171486e-09
cg10555744	2.5352456313187943e-06
cg22855737	2.8547875532414224e-06
cg17919599	3.1007307832453535e-10
cg06698714	1.0806652350758839e-08
cg22256784	2.333153628963913e-06
cg01559800	1.490538803494701e-10
cg09098693	3.8673320035265135e-07
cg09974707	2.1931060945057368e-07
cg14797467	5.179695503176873e-06
cg19678937	5.274014454159648e-06
cg20087519	9.073294361394701e-07
cg04271735	0
cg10581117	2.790836373112171e-08
cg08326132	6.14245321273188e-11
cg09849302	5.551247491464295e-06
cg02382373	1.087199241522896e-05
cg23144445	3.7471603597794e-10
cg25845772	3.387145427991012e-05
cg03770907	7.765861516073613e-07
cg15348550	1.6041360240137692e-08
cg04238311	1.431848798416624e-07
cg23221651	9.574241726095778e-07
cg20424974	1.5493412554690167e-05
cg11166303	7.480415231242432e-06
cg04650948	0.0015553
cg03366883	4.217059071331963e-05
cg11643457	1.0703584907290065e-08
cg04564438	3.7966382260279374e-09
cg03472457	2.988510772183872e-09
cg06010588	2.8775461926588974e-06
cg06360427	3.035112982274768e-06
cg19298764	7.00720153123946e-07
cg25747239	2.6542101849713617e-12
cg22759624	1.3060607151338388e-08
cg19341827	0.000316935
cg05181608	3.966522854614851e-07
cg10015572	2.605715156533961e-06
cg00361017	0.00017261
cg00169964	9.142899732972332e-06
cg15760345	3.7710059281881314e-06
cg13328415	2.049471703458039e-13
cg08472781	1.961380012471814e-05
cg13468767	7.141827418655211e-05
cg17822177	2.5652940327525187e-08
cg14040931	2.4051285367421293e-05
cg09782508	1.4197976128116352e-11
cg22664962	1.6844630664758498e-06
cg10095954	2.5752411014767773e-07
cg15371815	7.646105970593453e-13
cg10575758	5.083999110588877e-09
cg09639604	1.1486331219501267e-08
cg22705602	0.000668319
cg12531709	9.80348318391222e-06
cg08276042	1.1216752329179513e-06
cg26441104	4.262767916429766e-11
cg14970481	1.6765775247007397e-06
cg01297486	1.1960821759360307e-05
cg04217515	3.1749013799098336e-06
cg20788561	2.6716544199167913e-07
cg07060960	1.530602212751475e-07
cg02758612	2.0330554717507e-07
cg04421602	5.1516443028365444e-05
cg05656850	1.4312151463968803e-10
cg09587069	3.695565231609521e-08
cg05044157	7.589684174591493e-05
cg05878337	2.7986746686803343e-07
cg14522342	8.76879679978515e-10
cg25478114	1.4613832366450197e-10
cg09262666	6.246891892658368e-12
cg01266159	3.856445727101754e-05
cg18434367	1.4669820913582043e-11
cg14188441	5.568402763334035e-07
cg01077554	1.9412014421349433e-05
cg04321239	1.8332446671820435e-11
cg17172683	1.1070769911913914e-07
cg07142010	1.9757260774078134e-06
cg02067741	0.000173922
cg01306183	5.105953008177622e-07
cg05093455	2.623688332259455e-06
cg10718026	3.065113724332047e-05
cg20311092	4.809171161301862e-07
cg01184449	1.2509850710884507e-08
cg03324654	1.2197562905269521e-05
cg18671107	5.524639204113058e-06
cg26977936	2.2610608940709653e-09
cg02681497	2.9782768140584892e-08
cg00291442	2.5277832775838505e-06
cg11325786	8.255326500727911e-06
cg13621827	4.434035561717842e-06
cg03698781	9.270845058306776e-08
cg12667941	5.571725188446841e-06
cg21226224	3.3074561978096995e-09
cg16632785	2.1049443524878697e-06
cg08605301	1.6789547845341701e-06
cg00892393	7.410861002643543e-08
cg17861914	7.111752174937536e-07
cg16896144	0.00128442
cg04495336	9.007801171634355e-10
cg02022739	0.000127351
cg00094518	7.401614032787052e-08
cg11793106	0.000183477
cg24711482	3.0164733599846727e-07
cg21114806	1.6482355172930951e-06
cg13884610	6.995708674373269e-05
cg04835925	3.4507846025100264e-07
cg10304969	9.030469669257801e-05
cg23351738	1.702717966622913e-10
cg19864670	2.342081254158579e-06
cg20905180	0
cg10352684	1.2593979847874692e-07
cg17837528	7.332520149061494e-05
cg12024906	9.986844192644284e-05
cg02232744	3.2763691049098043e-06
cg24017056	3.3837079476128906e-06
cg10665071	1.7683632336229493e-11
cg06243866	0.00044842
cg01432443	0
cg14892143	1.4011008642178524e-07
cg13765236	5.995934863056718e-07
cg09744906	7.169035147969183e-06
cg16617674	2.4645275130685818e-06
cg11462967	3.7969860589015525e-10
cg23205034	2.2033092073048266e-07
cg09638686	0.000155784
cg09713697	4.187831644797413e-07
cg17907056	7.47285408420062e-06
cg01496111	2.769655615963984e-10
cg17946588	0.00510264
cg14618788	5.185348436187454e-07
cg10610685	2.8861057709828053e-05
cg14605724	7.569038174004561e-09
cg26952796	0
cg01460352	0.00211068
cg07172248	1.3381823094071876e-08
cg08848269	1.1289075627640699e-06
cg16123848	1.2200744698320776e-05
cg05670004	5.810207727163785e-07
cg00675313	2.5196753572487296e-09
cg11835265	7.043735695433373e-05
cg19155557	1.3655743202889425e-14
cg05078558	3.6404230741027277e-09
cg09826759	7.16944979117784e-06
cg13978337	7.17560011409546e-10
cg05330177	1.605020533146373e-07
cg06691676	3.431529127517763e-08
cg14169368	5.431294023527933e-06
cg21164545	0.000463207
cg12245188	1.982894546337377e-07
cg01005501	7.996792095177341e-08
cg21043716	2.8445780723140857e-05
cg22244704	6.454905288055812e-08
cg08547604	0.000244734
cg09120725	2.5011444249045667e-08
cg06218095	0.000928583
cg01349336	8.996345131406791e-05
cg04548204	7.050390186114086e-07
cg17280705	0.000132095
cg01414738	1.3751298132524958e-05
cg06398397	0.000181184
cg05045210	6.071397717910543e-09
cg24824686	6.022355159007731e-08
cg13185883	1.6801613532679838e-06
cg26128135	9.296596936714252e-09
cg21499610	1.3315912594791257e-08
cg18836258	3.120886882257423e-10
cg25337786	1.8712216220961864e-09
cg06766636	1.8588438475131142e-06
cg23062198	3.5801256514922386e-08
cg08881488	2.7841132399508695e-08
cg16276982	3.57777363291234e-10
cg03230456	1.6244044587221396e-07
cg14350146	1.0062989497239272e-06
cg21399832	4.237781083826775e-07
cg05939552	1.47974859032729e-08
cg14065590	6.756893933257402e-10
cg02951714	3.656992234590817e-07
cg07728250	0.000137427
cg15262317	2.875125865164918e-07
cg04875614	4.114920829634272e-07
cg19505458	5.167734839095495e-05
cg01072003	1.2466695962221053e-06
cg04646630	0
cg03371609	2.9724315253609745e-07
cg11821637	0.000155273
cg04101015	1.6795054236240503e-10
cg11689619	0.000138936
cg06261354	0.00055763
cg22265998	6.456512433583583e-07
cg00266433	0.000584908
cg04140663	7.30836844211602e-05
cg10811045	5.573564942906728e-10
cg09832197	1.3304897025223639e-06
cg12188398	0.000112286
cg27539746	4.604094883120524e-13
cg06577725	6.13209152801053e-05
cg17376921	3.7401489880739547e-06
cg03397775	1.8305688753716964e-07
cg18815120	0.000111837
cg24275559	7.259774771672944e-06
cg24504388	1.8004059172294085e-05
cg09089894	1.6683333314837512e-06
cg05793579	2.1491397550477132e-10
cg13709876	0.000178966
cg19378798	0.00138686
cg14583683	7.066781269049471e-06
cg10265387	1.132402811310218e-05
cg15712304	5.551115123125783e-16
cg23063845	1.0390211233612945e-05
cg06401414	2.1823267637444133e-09
cg15954684	0
cg25837105	6.1984729843311825e-06
cg22517730	3.65592112139268e-10
cg08351272	2.386323583181138e-09
cg25969878	8.239021214162534e-07
cg23596056	3.4656676150879306e-05
cg19792194	3.494426203953793e-08
cg13598426	5.59592352411542e-06
cg23051926	9.976392045807358e-09
cg15829535	0.00010414
cg13487666	0
cg18224419	6.073134372175382e-06
cg23924939	2.6767477123712524e-13
cg16117799	6.55352438982959e-11
cg16171281	4.508657465285282e-05
cg11329865	0.000212981
cg26542218	6.130879893873065e-06
cg09786420	0.000103812
cg05423392	4.010432023249244e-05
cg14927461	2.2874779848081062e-10
cg11480278	0.00156014
cg21441748	1.2130407789356923e-10
cg09006435	2.8743607494163825e-10
cg09803694	1.515972782861752e-07
cg00859129	6.866286110307485e-05
cg07509992	6.7821618091601366e-06
cg11832000	1.2422822359137164e-05
cg16899977	2.9771740628348198e-12
cg14240772	2.3263712829790784e-05
cg23904249	5.053427340917516e-05
cg03326307	2.4336537784996892e-08
cg21052383	2.4301720202846155e-07
cg05332854	2.4691911516550036e-06
cg10826063	1.4925838343060605e-12
cg27359374	8.992215580261309e-06
cg09932405	1.6614662315173057e-05
cg18182148	7.24499349402663e-11
cg23774896	0.00017202
cg13520893	2.760492773257184e-07
cg05255811	0.000565799
cg14862271	0.000455485
cg10275056	0
cg12121346	5.420100808173345e-06
cg13559553	4.1777063275461046e-07
cg14679822	1.9478405044459635e-07
cg15981071	0.000718222
cg09959307	7.1551299617445e-06
cg06834313	6.022087434276457e-07
cg21163347	2.0814439061211942e-10
cg06291486	1.3445134655176716e-05
cg04521026	2.622737904633965e-08
cg04566019	8.136615048393026e-09
cg23178550	9.485849883361652e-10
cg09750084	4.581709036388659e-06
cg20928346	4.1246828175189876e-10
cg20608489	0.00239839
cg03221652	0.000190755
cg19989243	4.6534927689023675e-08
cg10805896	1.8335420159942828e-07
cg25243496	5.2883669554582013e-08
cg14099457	3.710833518466572e-06
cg04809440	2.4703934160541507e-06
cg27470047	2.3330632508145044e-06
cg10954059	3.126033987221888e-09
cg02319318	0.000289482
cg09225287	9.086913443923095e-10
cg23029395	3.887281861958414e-06
cg07882398	1.2918077290757779e-05
cg23591642	0.00020777
cg21334513	3.681907077235369e-05
cg12702794	3.366529277570862e-12
cg01719123	2.4098186046650483e-07
cg03495851	0.00138086
cg05061563	6.849854017332291e-12
cg06001894	4.30436117859756e-08
cg20683482	1.3380746510804897e-09
cg01904727	5.366273797546839e-07
cg21116021	7.3790287259400955e-06
cg07595849	1.3801642558153304e-05
cg24551777	4.729517444346243e-09
cg21606086	2.794399108885237e-06
cg26047660	3.70932399695878e-06
cg05717871	9.940903655802913e-10
cg00753924	1.532017172178879e-05
cg11674602	4.09272360097912e-05
cg04005757	2.6087821236586706e-08
cg14292368	2.0456296092596915e-06
cg26517151	0.000122262
cg25863892	1.1851519765571084e-11
cg22311510	6.477163031481936e-07
cg02002380	6.148612952117105e-09
cg03810479	0.00011033
cg04497484	0.00068848
cg00538147	3.908139093455887e-07
cg05822503	5.6133155336812735e-05
cg06667732	6.471772953764443e-05
cg22066894	0.000114528
cg12944192	9.96220416271676e-07
cg13911959	9.265810341219094e-12
cg20303724	2.0824492241722226e-08
cg13954457	2.6124458085696745e-07
cg00714416	3.856199035867647e-06
cg03379649	1.646606453409305e-07
cg21416600	0.000145875
cg01963573	3.0762028768727134e-07
cg15278109	1.7801125462568734e-08
cg22916005	7.388418775677863e-07
cg00925393	2.282563863809095e-06
cg18924562	7.184262074133585e-10
cg25898680	3.103766347289927e-05
cg08506874	0.000220573
cg03987199	3.590345564186137e-07
cg24083367	1.5094580624319676e-06
cg06410135	2.2373476737946874e-08
cg09080721	9.278821788694103e-07
cg23650708	1.1792778076280541e-07
cg01297684	2.108170137116172e-05
cg12216772	2.9033886114193663e-06
cg05003832	1.4633516806639157e-05
cg19235722	2.3411578838894442e-06
cg00480298	5.9284583400431856e-05
cg10732641	4.515667539894963e-08
cg19761502	1.0716095555363125e-07
cg26171643	4.9404924595819466e-14
cg18093751	7.608445445894674e-07
cg19240869	2.56943037069135e-07
cg25032722	1.5765166949677223e-13
cg01379263	1.9659573968766608e-10
cg06145081	3.402713019284853e-05
cg06542806	3.5292428202104986e-08
cg17246605	6.475028997421362e-07
cg13633026	3.538617459608595e-06
cg22076757	2.5564372840847227e-10
cg24775697	0.000249726
cg10850215	5.474020477824748e-05
cg02586212	0.000158521
cg23413777	7.86386955553553e-09
cg02492567	1.3344769733691919e-11
cg11265488	1.9028230102691168e-08
cg08837626	2.9190516670496436e-10
cg00811565	4.47000448877688e-08
cg23737927	6.91032607218478e-05
cg00065396	2.1807342780788552e-05
cg17343107	1.747884835756608e-06
cg09700053	7.1159699610579e-07
cg17001761	5.305472196015515e-07
cg04798919	9.653674740428553e-05
cg22039638	1.2384617691596489e-05
cg20018106	1.4495236995148986e-06
cg00245465	3.2284867437226694e-06
cg08799816	0.000452047
cg21709793	1.0872904635972347e-05
cg09596866	1.3432787654865663e-05
cg05642537	6.378663117700967e-07
cg02928664	8.651063976294893e-09
cg16614020	1.3995389311904916e-06
cg17886573	1.5317815005300162e-07
cg19587858	6.106226635438361e-15
cg26954859	7.790555978104408e-09
cg04064581	0
cg06911002	2.688041683684972e-06
cg27193641	2.6507240846740387e-11
cg11951427	7.578757690396287e-05
cg07788486	0.0078224
cg15682807	1.1411639111447158e-07
cg20285745	6.29889345793444e-07
cg04132407	1.3492599728270882e-05
cg02418230	7.21454831175139e-05
cg27095776	0.000503799
cg26985140	1.8807178037150152e-13
cg18029167	8.62189516200873e-05
cg03660876	5.0554056625240484e-05
cg24021101	7.35503810078697e-08
cg26165660	1.0136460441678707e-05
cg01539483	5.990832503965926e-06
cg14087796	2.4260838402678786e-06
cg26374678	1.2845000556538366e-06
cg19456996	3.5931257968968566e-12
cg24126361	2.366250524443725e-05
cg23039425	2.663116018897238e-05
cg25538450	1.5366052874554725e-09
cg23716141	5.347709719494276e-09
cg17819168	5.215118810675268e-05
cg03951833	1.0999816751566804e-05
cg23958684	3.131623849128573e-09
cg06905720	0.000323814
cg14274357	0.00127804
cg16294363	1.1304526182920327e-06
cg00099976	1.2878750310640896e-07
cg19705165	1.861208801079428e-06
cg08967938	0.00130452
cg21648425	1.5722510320337335e-06
cg21015266	9.92596751780983e-06
cg16692004	2.1844148712091283e-10
cg03627196	0.000232159
cg04673462	0.00105731
cg08209934	0.000587205
cg20177477	9.258631196396028e-05
cg06609049	5.1216288854960546e-05
cg08141281	0.000187601
cg06934670	1.0807733832329802e-05
cg06041150	0
cg13822256	2.4207755360272643e-06
cg01708330	3.6066824193881075e-08
cg22088829	1.3712841670066034e-05
cg02036521	1.0325074129013956e-14
cg13582266	0
cg08952497	2.6758604887433535e-08
cg09084613	1.510847889019118e-07
cg02611814	7.458928722015035e-05
cg12213414	0.000790042
cg16673296	3.710704317705371e-06
cg24126437	8.618285777250989e-07
cg20559217	1.5457450264211303e-07
cg18150460	9.180368642935921e-05
cg09032957	2.360901432596485e-05
cg04172761	3.6640022127443217e-09
cg01899676	2.2115642650533118e-13
cg14702840	2.4621775329691786e-07
cg23671173	7.05936400651197e-05
cg03744272	4.537936079640481e-05
cg16842187	8.0578193379921e-06
cg05219621	6.766809335090329e-13
cg03148791	4.5665929959692875e-07
cg27207486	5.850875339774575e-14
cg06376130	0.000314185
cg07499288	9.433031222805255e-08
cg26486175	0
cg03877706	7.95227971250867e-08
cg01704474	1.9016281427308712e-07
cg12912022	3.139921081696251e-06
cg08810073	0.000142341
cg09398098	1.9444864545192786e-06
cg04038455	2.2091819151803804e-08
cg15034757	7.434044507759197e-07
cg13962722	3.0803744011098644e-07
cg02013168	4.639845174736479e-09
cg03254538	4.969693919720797e-07
cg00619087	0.00105534
cg19509401	4.296563105299356e-13
cg07367768	3.970363493532858e-08
cg25734161	2.1472122657684167e-07
cg01043997	0
cg22812614	1.3004972524544023e-05
cg25308173	3.472747684418742e-06
cg27261050	1.2553945794024912e-07
cg12496982	0
cg10443980	8.22480096440703e-06
cg00426120	8.364198222921004e-12
cg21854165	3.9977121613077315e-10
cg06551493	2.1257218207892947e-11
cg11290608	1.1607576355654459e-07
cg15034031	0.000285502
cg27205904	0.000696322
cg25340050	1.767125727969443e-06
cg20840841	1.0800800254173737e-08
cg05181804	1.2203460464377258e-10
cg20881074	1.6653345369377348e-15
cg01840724	5.140985208651472e-06
cg19447040	4.2646962183923165e-08
cg05893029	3.6983257160061456e-06
cg20585428	0.000927845
cg14315430	1.5253365237555272e-09
cg02478179	5.396042025429537e-07
cg04185799	5.056665752789513e-09
cg01167366	1.0235365506705563e-05
cg15954675	1.519161563101612e-06
cg01798024	4.289901767151605e-12
cg27119612	0.00026201
cg00859574	9.795096289622052e-09
cg24368031	1.039863576357547e-07
cg20650153	1.2611865943812361e-06
cg16793775	2.8339411971556316e-06
cg24053664	0.000824355
cg11395386	2.620161310140645e-09
cg00705992	3.0041228860078206e-07
cg17499173	3.3061609006068693e-10
cg05441862	0
cg23460707	1.5255356561327815e-06
cg22045714	1.0658141036401503e-14
cg02947456	5.691199934654279e-07
cg03780701	1.534347091602939e-06
cg12938890	0.000775634
cg05935398	1.2303790430934214e-08
cg11595192	5.3420076806531824e-08
cg21005046	2.1962431873134847e-12
cg26226546	4.607204227236039e-06
cg08038974	6.347022907249311e-11
cg07824824	9.905873310511737e-08
cg15234946	2.6036333751866536e-05
cg11624233	1.7521623429939126e-07
cg25887236	3.140243620691763e-11
cg17153876	0.000155991
cg25074270	0.000204125
cg13147408	1.029507154415299e-06
cg00747647	1.88002466294801e-06
cg01216407	0.000276417
cg01410876	1.4750797514562208e-06
cg17370163	9.990567471862555e-06
cg02515900	2.1965972747839402e-05
cg10672343	1.2142484240307283e-08
cg19668256	0.00214279
cg10207408	3.6572518111621655e-05
cg10741422	4.252608488586329e-05
cg21280069	0.000574321
cg21053415	0
cg23580725	8.139783796989875e-07
cg17869799	2.2836947333182422e-08
cg01196322	4.745220816304574e-05
cg17718679	5.764777544214894e-11
cg05282518	5.867040234974752e-05
cg10252992	8.206291202128568e-08
cg03242666	6.366240867805573e-12
cg24073042	2.0365044905990004e-06
cg11305072	3.336475762338864e-09
cg00338231	7.096882769230817e-05
cg20577572	0.000125572
cg07741203	6.045925298181487e-07
cg20255272	5.094592624865779e-05
cg25552935	2.4939074607432943e-05
cg26144594	3.366622744394032e-05
cg23743573	3.15033376950824e-05
cg02552466	0.000191486
cg10007520	1.5875168034584775e-06
cg14430008	0.000520636
cg04805442	1.8474581497840425e-05
cg18978379	1.1102230246251565e-14
cg26286565	1.469699678846581e-06
cg24113818	3.6541547565605015e-11
cg03436911	5.808865721768086e-09
cg03686925	1.8313908227707287e-06
cg03648937	3.32286804738402e-08
cg24015817	4.6160185562804656e-08
cg08565469	2.66477395705067e-10
cg16263106	1.7041816846585789e-09
cg22927979	2.9902891169886203e-06
cg18211755	4.69099478073165e-05
cg00557430	1.1820502900938834e-06
cg00636390	1.7912271643716338e-07
cg01942543	1.5141347455394083e-05
cg07052546	1.1856738382109988e-05
cg11999537	2.978774005235607e-09
cg23206822	9.482480802458504e-06
cg10502121	5.0364085981691176e-06
cg00674440	0.000733502
cg14933706	1.369208643320352e-05
cg05349515	4.903528760813458e-08
cg22380845	1.3794358397434259e-05
cg03488779	1.2892468814751368e-07
cg20286236	3.7829876009531915e-08
cg12377401	0.000724422
cg17776774	4.429767663793882e-11
cg25553522	1.2414522310155718e-07
cg07131398	9.13556119641612e-10
cg02813298	1.6226714749656423e-08
cg27247522	1.8610983865130493e-08
cg09206666	5.3708340330693716e-08
cg15180789	0
cg11799529	5.049311528892986e-07
cg05768427	1.7777993366330236e-06
cg23719516	1.8361301722391588e-06
cg14699015	1.1794515657137516e-05
cg08576768	4.7315666162894843e-07
cg25809706	7.868329966465026e-07
cg11718780	0.000102873
cg12236088	4.577036174069349e-06
cg12982131	3.841249540670333e-11
cg17426568	6.482055382450724e-07
cg16596397	0.00013972
cg03871120	1.6725233504821801e-06
cg09772954	9.992007221626409e-15
cg07641497	1.3893435291123524e-09
cg01745493	3.873463433334834e-07
cg06439547	1.8281999707436825e-06
cg11245681	7.823400038908801e-08
cg06276860	2.3109733091608575e-06
cg19551248	0.000308203
cg24346110	1.1441816266555271e-05
cg18522655	1.3372906647601823e-06
cg23571160	0.000104321
cg09293007	2.423985754340663e-07
cg19114520	2.831168181893773e-06
cg13874780	3.0439175624508152e-09
cg25626375	1.650538078101782e-06
cg07597512	2.627901128959831e-05
cg16421726	0.000130206
cg07004386	6.2180064320793704e-06
cg18756863	5.384531709395901e-10
cg05698098	8.312572852275935e-12
cg12948139	1.1291112096412093e-06
cg09372819	1.8036925431008655e-07
cg11022926	9.661060840215896e-11
cg13134604	1.5068306102872242e-07
cg03297029	3.520553173330665e-05
cg21044329	0.00134667
cg16156123	1.1090406371039307e-09
cg23627448	4.353965732395437e-08
cg06811094	1.3750473225493387e-05
cg07108113	1.6583468479547392e-06
cg02303910	2.1947776862596413e-07
cg05238843	9.144641937020026e-07
cg20818873	6.207095768695492e-05
cg17482430	7.960577430576876e-08
cg08863590	0.000106272
cg18049328	4.386195974204199e-07
cg11721950	5.337525367243856e-07
cg16275483	8.193445921733655e-14
cg16008506	7.142519501068811e-06
cg04945335	1.757464433982392e-07
cg25770638	6.915142471419777e-06
cg19113783	0.000248405
cg10942744	3.231304557260728e-09
cg05636896	1.4705080164656437e-07
cg23253674	1.3970536527629918e-07
cg20568497	1.347056548306469e-06
cg17884425	8.555785209418687e-06
cg00718620	0.00305966
cg15918237	2.3775484914168032e-08
cg26782105	3.120436391501613e-06
cg27342941	0.000190762
cg11686819	2.511337413879655e-05
cg06085518	6.273666919298648e-09
cg05944329	7.8190404873002e-07
cg14353218	3.158920674817267e-05
cg06484123	2.2116718895182075e-05
cg03453431	0.000328114
cg12682972	8.429530229392412e-08
cg07207982	6.54907185482223e-07
cg10776230	4.110732976236875e-09
cg22329875	1.4942601933576327e-08
cg13964960	3.245898771986333e-08
cg27383997	0.000108089
cg10715905	6.200920388277353e-08
cg21581168	1.9885067370495335e-08
cg17741837	2.4837897424911937e-05
cg11770888	1.0230624113649611e-05
cg20801751	3.283812067766956e-05
cg12995897	0.000115477
cg01119520	2.8981511579484476e-07
cg06006401	2.6109152617692644e-09
cg10208802	5.943290304344373e-11
cg21629640	4.654170360218757e-08
cg15644324	1.6106396776516263e-05
cg01734338	0.000832831
cg22828383	1.4212686583192635e-10
cg08633697	5.191393981363035e-10
cg23247945	1.181925957105534e-08
cg00066750	8.671842199103885e-06
cg16170874	2.7517373977214987e-05
cg20273183	1.1662934341627462e-06
cg16375972	2.002262569078539e-07
cg04760452	2.372404799499961e-06
cg02509300	9.236658120581609e-07
cg01905633	2.2464518574238923e-06
cg13297671	9.207694265045419e-06
cg02792828	2.8985490230226674e-07
cg10609256	9.249155080714999e-07
cg11745592	3.8759731538329234e-05
cg05350293	2.5887764867671414e-05
cg04355432	1.3967409093762484e-06
cg08950105	4.1100161052298745e-09
cg26795848	1.9789540994796795e-07
cg14670079	0.000455122
cg13580265	1.6616459138640849e-06
cg14571491	2.3102276314190817e-08
cg18264913	3.6754362640056826e-06
cg08377526	1.6841267380662828e-08
cg13762451	9.240373395336121e-07
cg24197116	0
cg08523673	4.8644865913161084e-11
cg10071690	3.626930977773668e-10
cg16860553	8.896499172561523e-05
cg00285225	0.000105504
cg15407730	3.1356696461593e-08
cg20959189	6.340223901446507e-10
cg08863473	6.953791780839325e-06
cg24874173	1.4902347722500764e-07
cg23009014	0.000239729
cg09005971	2.034760329783225e-06
cg01375994	1.354472090042691e-14
cg13945148	6.395642383505429e-05
cg26598348	2.7231257583082424e-05
cg20547626	2.2444646812891378e-05
cg20999347	1.0824822371802156e-08
cg04323785	0.00016414
cg09657712	3.6453458568397323e-06
cg08941873	0.000798854
cg24928110	4.736832744012265e-05
cg11495430	0.000212343
cg25493973	3.218253741277266e-07
cg24842354	6.890218395838588e-10
cg02961664	5.084760390516863e-10
cg17930710	9.017037116976212e-10
cg06328165	0.000163382
cg09881842	6.617452330548446e-08
cg00707406	0.000917012
cg26204448	1.9918551546149743e-05
cg04545159	3.7764316819344224e-05
cg02980650	1.719753208728747e-07
cg26313810	2.5881988774401066e-09
cg16162290	1.3171363222319599e-07
cg14833488	2.2434988866670835e-07
cg23296697	1.0532312851863068e-06
cg02345010	1.2536966864651333e-07
cg24387312	2.3842772686410996e-05
cg02485491	2.0392238698652143e-05
cg16437021	4.4575454438700035e-12
cg04188862	2.551820815432926e-06
cg25313468	1.7541523789077473e-14
cg02291164	2.582707014919805e-08
cg18574274	7.109160571339146e-08
cg19203401	4.782425408023094e-06
cg24966230	5.608201898321674e-06
cg24635109	2.2448278591546966e-07
cg27216076	8.734680849464826e-05
cg09259409	4.06493505522576e-09
cg16686242	1.101503221967448e-09
cg13716034	5.7944054150604885e-05
cg17359367	2.6622722346658634e-06
cg14206528	1.9337487955350952e-07
cg01512654	4.46045100854775e-08
cg01986008	2.0328969929650498e-07
cg07816271	4.535682670114838e-06
cg20569791	7.181055259875002e-06
cg12384790	2.8947752750418942e-08
cg05007166	3.7887664886548933e-06
cg22587410	6.488628654244266e-05
cg03751727	2.749359294373921e-05
cg26286961	2.740148763447081e-07
cg03177666	1.8993405914713435e-07
cg06971903	2.7417666260687312e-06
cg23619567	4.309417045433861e-09
cg10329505	3.483879851273741e-13
cg13373450	1.0162025998461388e-08
cg09846177	1.9446470344464117e-05
cg11678820	8.204925608268354e-06
cg26229895	0.000267977
cg15602054	4.118843525136029e-07
cg02740007	7.370607901791004e-09
cg11868430	5.88390819611373e-06
cg03824126	0.000176938
cg18849213	2.2315916115012158e-08
cg20825323	3.2763347590503145e-11
cg16755025	7.804224844143448e-08
cg04297635	7.871812995885463e-07
cg18843555	0.00420373
cg27562060	4.0183751126576794e-07
cg06490169	4.9586343108365405e-05
cg06483452	6.352696146905146e-13
cg19345626	3.2409852579462495e-11
cg06550582	0.000340863
cg15230952	5.784840310107953e-07
cg06882829	6.442573966314313e-06
cg23886747	3.1217148285245244e-06
cg12872127	1.0032209659671665e-06
cg03830273	9.376807503080897e-05
cg26740481	2.0781518454970893e-05
cg06416685	1.594492452072771e-05
cg11445242	3.0561527250005938e-06
cg01469404	1.0296713965907145e-06
cg09383087	3.83975529150149e-09
cg15425811	0.000398726
cg27115487	3.989634132950393e-06
cg26531633	0.000107694
cg13796250	0.000158777
cg04137096	1.652011860642233e-13
cg20901426	4.777408357803381e-09
cg06956447	4.873059815890812e-06
cg24910523	8.399049700180683e-08
cg08032407	1.6811152242501848e-06
cg18085242	2.4358293160275934e-13
cg14506366	1.145088468490485e-10
cg14496523	4.787968910235918e-10
cg09397246	7.0005112817739246e-12
cg02465266	0
cg21290162	3.3630098705828004e-11
cg09606840	6.023422205458928e-08
cg24036523	0.000433023
cg08200686	0.000112145
cg07025003	2.092653048912929e-05
cg26028672	1.2757052192391427e-08
cg19824436	1.3326259687973518e-06
cg02245193	0.000268028
cg15833797	8.987101568491696e-07
cg03378599	8.642002869985177e-07
cg02111032	8.418821195732562e-13
cg02852959	9.495264656411706e-05
cg11362199	4.609796442456293e-06
cg06223290	3.019064676812455e-06
cg11257462	4.975053561340204e-07
cg00927068	1.4593396158169014e-08
cg26684363	3.36107037930411e-05
cg07581633	4.927140917487804e-10
cg05706437	2.7281995760963795e-05
cg06516533	5.171970750561528e-07
cg14848119	9.345205970023862e-05
cg08111629	2.1991429180356903e-05
cg25144893	1.4432899320127035e-12
cg09519504	1.149330267113946e-05
cg17791617	4.300685553237926e-07
cg12728606	6.735667492874242e-06
cg27252970	1.8798829826138785e-08
cg10501602	2.220446049250313e-16
cg14155265	1.7359126283422732e-05
cg23694533	3.0060951432764327e-05
cg05044185	5.424292171096745e-06
cg10885338	6.398994008072201e-05
cg08744686	1.5071735678495735e-05
cg18578974	2.738920201750261e-13
cg25742300	0.000125827
cg19309928	1.5880652348698732e-10
cg18524099	0
cg11141718	0.00128189
cg14479617	2.6204475367386237e-08
cg08349012	0.000190264
cg01908026	1.9765557635054165e-07
cg27395391	1.8937424468234987e-05
cg11253753	6.918473409722736e-06
cg16820798	9.058966132791113e-09
cg09738410	2.8914993288609026e-08
cg03321020	6.892496452470809e-07
cg14694381	7.028776511930346e-07
cg03529040	8.36951297888966e-06
cg02877657	4.7680761340984645e-05
cg18530113	0
cg12109260	0.000219483
cg20163163	1.5198953207118393e-13
cg06179152	0.000978774
cg20687262	1.0647895898330262e-08
cg17405139	0.000279002
cg15253376	1.2329006926492525e-08
cg19003337	3.2399592120313514e-08
cg10962883	0.00167357
cg06476970	0.000154293
cg04042333	8.696976472322149e-11
cg05581451	2.3647750424515834e-14
cg20550692	5.669465213964386e-07
cg13045294	9.917327936648235e-08
cg07370221	2.6090564597680554e-08
cg17581870	5.516511691894266e-10
cg14056791	1.690049845071151e-06
cg27278294	0.000675592
cg05857870	1.7056859448194572e-06
cg10544218	0.000498557
cg14012925	2.630681561477388e-09
cg05133205	3.45388326287166e-05
cg14989714	1.4448905405473056e-09
cg11174786	1.1460654980588458e-07
cg07163456	4.343699178122051e-09
cg02299710	8.541759204394594e-05
cg01236081	5.490326215884522e-08
cg00254258	4.13963308076859e-11
cg07110142	1.941891658585604e-08
cg01889025	1.5000354308680741e-06
cg27432784	0.000663255
cg18841298	1.1650152287323579e-08
cg27553765	4.086064819830426e-12
cg23018236	0.00017323
cg23295491	3.325687757882445e-05
cg18844900	9.667365125087812e-07
cg09115485	0.000258133
cg05941129	3.120069333073516e-05
cg22909322	6.875857331267721e-05
cg01376079	5.620838078312929e-07
cg26851661	4.9453969722002e-05
cg23921552	1.054229110297733e-05
cg17006655	9.53815371029787e-06
cg16587616	3.227360176105698e-06
cg20466333	7.374007782168235e-08
cg10970028	6.73965294684109e-08
cg08616640	2.613649309279875e-05
cg21456399	3.828188935850463e-07
cg00748011	5.628032706539443e-09
cg16975045	2.194613024786296e-05
cg03102516	5.632940841659995e-06
cg27413240	3.057983866128211e-10
cg21554180	3.4424130213039916e-11
cg25608547	0.000114543
cg19287980	0
cg01630199	4.0834763649355565e-06
cg21265853	7.529571932618495e-08
cg16202051	1.2176437635957882e-10
cg03117351	9.545047918724237e-08
cg04138436	8.421296276983625e-07
cg08662475	1.3024772984482347e-05
cg22489991	1.1189044448745022e-05
cg17720153	5.0613963020751385e-09
cg17003939	0
cg09141635	7.985333766336034e-06
cg13720215	1.789339787450217e-10
cg18561676	2.19824158875781e-13
cg07919760	3.213670529689239e-08
cg23686842	1.7350171994667818e-06
cg13956901	2.462972484851278e-07
cg18161285	3.069409997391581e-06
cg17428896	1.7898024653240086e-05
cg24196240	0.00114685
cg06769044	2.128826719460797e-06
cg16615829	9.619610219502306e-09
cg26842801	1.1511585986667683e-05
cg16453213	1.8951764381269776e-05
cg24072330	7.556806291830753e-10
cg24483493	1.5035465110724289e-06
cg24360892	5.527885638123564e-08
cg02003733	2.9711038812552104e-06
cg04188070	1.3511973206981054e-08
cg27374674	8.343694513079924e-09
cg26052357	8.199220472460134e-05
cg09458135	1.1037582092754405e-06
cg18658556	4.828756608854512e-05
cg14918243	2.5054261155732505e-06
cg03582285	0
cg16320210	3.9785211614074e-07
cg19827650	3.77263071449363e-06
cg20713769	5.981921759046216e-07
cg06575782	7.727269166757367e-07
cg17367836	6.197198310076146e-11
cg19722347	6.87188606018907e-09
cg07962338	1.1700930678482102e-05
cg03962522	1.4861232244811617e-09
cg13893923	2.6456248303219354e-08
cg13112752	5.074571193031119e-06
cg02964087	2.7338970410295538e-05
cg21066685	0
cg07370771	5.422457360904076e-08
cg06120235	0.000287694
cg02745316	1.781297724878783e-07
cg27557134	7.759129266871057e-07
cg21454503	5.064669571508418e-07
cg18618211	1.8312411474208368e-05
cg02792617	1.1248568743127407e-10
cg08365816	0.00115824
cg15602613	2.0373411735441493e-08
cg12522870	2.4907858985345754e-06
cg05946623	2.297662258898825e-06
cg16460462	1.2172184760128602e-07
cg02655549	0.000287239
cg25885161	2.1407165893272406e-06
cg15070513	0.000279689
cg13842556	0.000292887
cg18403228	0
cg18603396	3.731945585894181e-08
cg12162100	2.44325960574443e-08
cg15864775	6.705223490111045e-06
cg08452528	9.350765828308738e-09
cg10521346	0.00136
cg00047030	1.8902227560957385e-09
cg03210210	4.448315271687875e-09
cg25474798	1.5338144735421722e-06
cg20511321	1.0555618311314241e-05
cg16107121	1.816687480449275e-07
cg20815683	2.954582245529025e-09
cg25080256	2.7106166666790443e-07
cg07522516	5.741859210317557e-10
cg18185028	1.8904964432797655e-06
cg08007320	2.1768173930070134e-09
cg26772386	5.997976751603851e-06
cg10126324	0.00420333
cg00926894	0.000243468
cg26952618	2.5997605823668835e-07
cg22407822	1.1471735832380148e-05
cg24035245	3.612311698653059e-07
cg03388043	2.007762844868921e-09
cg26697583	4.4117410350486e-06
cg23730696	0.00018171
cg15119683	0.000463356
cg22139650	1.3917975549837536e-08
cg01287079	1.325545152974783e-06
cg23116589	1.1711181483464728e-06
cg03347153	5.2784819235318636e-05
cg11264809	3.5032757176312046e-06
cg11944984	7.216246933339221e-09
cg00209520	3.670339440264847e-06
cg07076318	1.4713013818390408e-07
cg11993506	4.329803453551051e-07
cg16996613	7.931701367924759e-07
cg05863502	1.354472090042691e-14
cg27364077	2.9598545836506673e-13
cg09447207	4.189214530825325e-10
cg05117324	3.1560429825105984e-09
cg06974175	2.119876866057968e-05
cg12550885	8.233193793394378e-09
cg11331445	4.4393095866013255e-09
cg08122386	3.695932448977146e-13
cg14083925	0.000457755
cg10123347	0.00136851
cg00753540	5.167438429665161e-05
cg08209849	1.6129414383003748e-06
cg15987211	3.176126028847648e-12
cg16189263	2.8431174041165796e-05
cg18959198	3.7260083907142416e-11
cg10000195	1.9380865990958895e-06
cg27098432	6.391614934431189e-06
cg22391913	7.499794101750723e-05
cg17628894	2.08899627343051e-05
cg26400113	5.1592634275898774e-08
cg01295084	2.261183172613812e-05
cg19731541	1.9743962854867902e-05
cg26802564	5.269204081859158e-05
cg08321111	5.235695007543839e-07
cg26589713	6.393695572981528e-10
cg25055447	2.82032952547695e-10
cg20524889	3.729634823201877e-09
cg02020772	2.3570907370373817e-07
cg04245944	0.000154392
cg18520603	3.412360616295018e-09
cg14784833	2.5942862302841263e-08
cg10217736	3.859650188342556e-08
cg10937802	1.08104918350449e-08
cg04356848	2.0214789619998896e-08
cg23150827	2.0568979852697566e-10
cg00517787	0.00103439
cg24774953	5.781038736607513e-08
cg16559243	1.9522822580775312e-08
cg26361286	1.5224912353062336e-07
cg05874923	4.646724067747243e-07
cg17372923	3.446572671705894e-08
cg18368845	6.384162298811447e-08
cg21777166	1.8024419271567282e-06
cg13283862	8.824951880370691e-10
cg23173581	1.0476325762454053e-06
cg04124729	2.7373734223457014e-05
cg24401441	0.000331208
cg16536807	2.2955319312067957e-08
cg02356786	1.6393554850058223e-05
cg10357728	6.978851273542475e-07
cg24450239	6.362826830863533e-06
cg03200890	1.5769878043081498e-05
cg00610628	0
cg12761144	1.616484723854228e-12
cg05456789	5.464628020257489e-05
cg06370079	0
cg04872414	8.530891650870842e-07
cg04091822	3.222848234729625e-06
cg03805048	3.2294659905174328e-06
cg15917410	2.3915701722443394e-05
cg13955836	0.000270936
cg07207789	6.228755492032612e-05
cg00272446	6.461498003318411e-13
cg14764476	6.776544669850892e-08
cg26445993	0.000232426
cg21185019	1.2538488025626293e-09
cg13026072	1.0926985268833178e-06
cg17624973	5.2939874706225964e-12
cg20349812	1.8805085266748733e-09
cg22239852	5.173127355151408e-06
cg15044283	3.992586044354596e-05
cg07160033	3.451995126413365e-07
cg12568669	1.0493855511217731e-05
cg05407981	1.5779204721177997e-05
cg25265969	1.2984878041688575e-06
cg12841929	2.3420644246208155e-07
cg08935570	1.2564727036590284e-11
cg24289656	2.3186715536360758e-05
cg01016546	9.749770384370748e-07
cg17261708	1.2191559863872214e-06
cg02571492	0.000486842
cg26042847	0.000130218
cg00841760	7.764539197152587e-07
cg06592982	1.1881504604627224e-06
cg15288310	0.000304744
cg03765044	9.821415647426335e-08
cg10028549	1.0799355864010707e-06
cg07001856	3.3504097252112786e-07
cg01029885	4.531576114352731e-08
cg05804702	0.000278834
cg05360714	1.843875254370353e-06
cg16094166	6.482273218200163e-08
cg03133799	9.640018994838684e-06
cg10837783	0.00129573
cg01207473	7.278924130105224e-10
cg05627639	9.430773340035614e-08
cg17657296	2.211765034454416e-06
cg20414053	2.1990121712445188e-07
cg15046909	3.4000461879291066e-07
cg01300852	2.4599582427731193e-06
cg01462611	6.396107443684684e-08
cg21178573	2.7038686619684782e-05
cg05620980	7.4725634240380145e-06
cg25521234	1.169730978745065e-12
cg00149489	4.014788501649491e-11
cg25984249	0
cg03367136	7.586839126716427e-06
cg00300828	6.247458106400927e-11
cg12510087	3.6477072452578696e-06
cg23765838	1.8766775776057898e-05
cg14933993	9.617219243196473e-10
cg14769991	7.019133876351447e-07
cg20950181	2.626415751549871e-10
cg20525917	1.3411412262520628e-05
cg05195455	6.841782695943266e-11
cg18622950	4.151374545724451e-05
cg02265574	2.6847204370739064e-07
cg20096897	1.2229608536973302e-07
cg21903890	2.2228341389762818e-10
cg12291059	7.346627661775074e-08
cg14403541	0.000155674
cg06241070	4.923532401002184e-06
cg27263894	6.910910434920758e-06
cg01890384	8.303125186293059e-07
cg01011173	2.2543506931649304e-05
cg14584255	2.0677968084581444e-05
cg09991543	1.6832986609705003e-05
cg05417498	4.2358712813550525e-05
cg16744434	0
cg00613431	0.000196701
cg13280041	3.706035478501235e-12
cg08954634	2.4972175327597768e-08
cg26227310	0.0020422
cg21184216	9.452872928861211e-09
cg13727630	9.588108085267777e-11
cg11924019	2.1397156140245954e-06
cg14856220	4.8817435635006845e-06
cg22690030	5.587846825805265e-05
cg02130266	0.000331355
cg19330292	8.692976627744375e-05
cg11754420	5.0297987189251714e-05
cg01415064	3.400294712463392e-09
cg13698691	1.226044155089312e-08
cg22943498	5.454740326094054e-09
cg13581527	6.55148968409236e-07
cg05558085	0.000132131
cg09426945	6.052735646022711e-09
cg13327936	3.8991117400355435e-06
cg12953420	1.0773385519802225e-05
cg01083652	0.000230852
cg10677351	6.799880991614771e-09
cg00481725	4.29798014405236e-05
cg02062237	6.661338147750939e-16
cg06898279	1.448018034533316e-05
cg12678686	1.1078092798655348e-07
cg03732006	8.894105758772142e-06
cg23689357	0.00144395
cg08288312	2.441271383324395e-05
cg14998086	8.274862072665812e-06
cg11496747	9.57949753521703e-07
cg19045313	4.463096558993129e-14
cg20623868	7.227989762270681e-09
cg24876445	8.300644910974597e-06
cg23311977	8.537837103972379e-12
cg08865926	5.069861155337918e-07
cg19970716	2.863197107183524e-07
cg16916377	1.1465190395965053e-06
cg24354072	1.4356123914427421e-05
cg08147389	1.3907841212024152e-08
cg03599774	9.723910565639926e-11
cg19194718	4.721174354271884e-05
cg22333259	4.3475564837969216e-05
cg15020801	2.1570207842103173e-09
cg15241263	4.611693138478756e-09
cg07027119	1.963704328478144e-06
cg26025960	1.33983194620102e-05
cg24027669	6.661338147750939e-15
cg05511872	0.000207429
cg16422714	6.912992027707787e-07
cg08806261	0
cg12284148	5.6713310048195353e-08
cg01558501	2.241061453633897e-06
cg24541898	2.919099535847458e-05
cg03920369	1.720888445078117e-07
cg06207722	1.9605146395207385e-08
cg04565008	7.359388788374943e-07
cg17743153	8.95405971590435e-12
cg05933736	2.9106740917272944e-05
cg09332180	0.000158386
cg26312662	0.000115348
cg05177661	2.2329569232537594e-06
cg06902368	7.288468695243466e-08
cg02726930	3.047572679770738e-07
cg11118778	2.5762583155675145e-07
cg06851753	4.230729016452273e-06
cg01564554	0
cg19479818	1.845810805312098e-07
cg19770547	5.701399198310142e-07
cg20821288	6.0966971411557935e-05
cg20909579	3.312710047831402e-06
cg12001457	9.77565167925576e-07
cg02883770	6.039613253960852e-14
cg14297579	4.4549534684468206e-05
cg09614111	9.940060654356486e-06
cg09237310	1.2212453270876722e-15
cg24929696	4.3682512129716855e-07
cg24708599	1.4553057448019047e-07
cg27438218	2.0464157580724063e-06
cg08729735	5.658936319541397e-09
cg22065614	4.554870245410125e-05
cg06857008	1.6313226314235152e-07
cg15709243	5.674784420151013e-07
cg01529542	6.21573470471759e-09
cg21544219	7.277210511968946e-08
cg17458895	0.000122568
cg21834824	5.9071891183037906e-06
cg06531573	0.000860702
cg22836314	0.000101136
cg03420040	1.195050751023885e-06
cg15277658	0.000712234
cg16524108	0.000697287
cg04831900	2.2586083733733275e-05
cg27616666	2.3618041189443773e-08
cg01874426	1.211431415182318e-06
cg26960988	2.5587365203305623e-06
cg14195250	1.1102230246251565e-15
cg03439993	3.167687223637472e-10
cg02064645	2.6645352591003757e-15
cg06585804	1.2104447034699817e-06
cg24979785	0.000173359
cg23607975	1.6898719312763433e-08
cg15997393	4.774558526321471e-11
cg00716918	6.809689812037334e-09
cg08638320	2.6035396061274696e-11
cg08736216	1.4957197530973687e-05
cg16783207	5.990629531549274e-06
cg09360931	6.241488334501888e-06
cg18559041	7.588880498510253e-05
cg10688123	4.213383892892608e-07
cg10671405	2.4506773277366278e-08
cg23794358	2.5507040901651123e-07
cg06233815	1.281781837558782e-05
cg08000731	9.465304066091917e-07
cg16054606	1.3809593321201241e-05
cg06419562	2.9988444770756573e-06
cg13195284	4.5119752378752764e-10
cg06185146	0.000120003
cg18201321	1.3095033247312315e-05
cg22018083	1.1691324760088051e-05
cg06412315	1.6011413639382965e-08
cg06982827	3.79274389672446e-12
cg22014325	5.252819033296774e-06
cg00416689	9.897011308046544e-06
cg21704551	4.3768613782191323e-05
cg17952939	2.2322545072062105e-05
cg16192217	1.1561325785613974e-07
cg27655507	1.0601004550636617e-05
cg14222245	0.000304542
cg27348515	7.177303196215234e-11
cg24060399	6.351308368124364e-11
cg20244489	3.447701313330498e-08
cg09038183	3.3306690738754696e-16
cg26513988	4.683070450250959e-05
cg08119647	1.7402367389340867e-06
cg24330456	2.2192589836933507e-06
cg14232368	4.80146424508554e-07
cg11541486	0.00046612
cg08414451	4.610210864175457e-07
cg18751141	0.000501332
cg15764067	7.045198593169655e-05
cg23934192	3.8430083616480815e-06
cg12976310	0
cg07940547	4.440892098500626e-16
cg26420795	7.22241764172793e-08
cg16519742	9.130542652613372e-06
cg05497929	1.6506255232862088e-05
cg19447113	2.3861211340125976e-08
cg07582789	3.7250123319232387e-08
cg10140536	1.784291714379549e-09
cg03028653	3.017994210097186e-08
cg12120251	7.351306812175551e-07
cg20511807	2.049800578241001e-05
cg22703520	1.0995423149751105e-07
cg16707386	3.3899336726594953e-07
cg05026039	4.3373217029074596e-07
cg11714937	6.353044584850309e-07
cg07118891	0.00521247
cg01137128	0.00176693
cg07855250	2.758729696905604e-07
cg07765885	6.9283436765488204e-09
cg08523977	4.280573651094244e-08
cg08991373	1.0117904244433262e-06
cg03745383	0.000211143
cg21002399	5.35955280156486e-10
cg11389868	0.000261565
cg11739843	3.656185354472541e-10
cg10953822	9.065384776185681e-09
cg26320010	2.0416824234481545e-05
cg11301827	0.000288796
cg11403237	1.8052252059863605e-07
cg18129805	3.23784218880796e-07
cg23931420	0.000587001
cg05138776	2.8084481626944324e-06
cg25730281	0.000401953
cg03650179	5.572224778038759e-06
cg24872885	2.4681179222607597e-07
cg13990960	4.049997932564775e-05
cg24168516	1.7356233549259414e-06
cg00738702	3.7138507164025114e-06
cg05785542	0
cg19816059	1.3980278279479563e-07
cg14699069	1.5918236728751367e-09
cg03570948	2.126606206798165e-06
cg12706947	7.0652523531666844e-06
cg11800135	0.00179267
cg13580105	9.265963389903931e-07
cg11577375	0.000371179
cg00824018	3.7456896210263935e-06
cg06453909	1.2657215098244023e-07
cg17725129	1.5225576025956755e-05
cg26576890	3.4427427575423053e-10
cg14624314	0.000144325
cg07429775	0.00156204
cg27128489	9.126033262418787e-14
cg05962755	3.514876214960605e-05
cg24601559	0.000432443
cg09333151	3.4032110463044773e-11
cg23482582	3.0338181966627076e-08
cg24076236	1.1000541951800002e-05
cg09176152	1.9727431125327044e-06
cg22853638	2.220446049250313e-16
cg07440867	2.3874602248841192e-05
cg02144954	2.636598672056678e-06
cg22718835	4.026615707530823e-10
cg17971798	8.49686987436371e-11
cg04903900	1.8699206072447794e-08
cg17557552	0.000516277
cg10713124	2.743547389272294e-09
cg20697926	0.000550728
cg08754046	2.379476244662726e-05
cg20244042	1.82686136751542e-06
cg14302049	6.731329747611259e-05
cg16391973	0.000217138
cg14661225	4.938901621009961e-09
cg20620751	0.000123952
cg18548103	2.671514376384465e-08
cg07736012	9.301468595346307e-09
cg04539957	1.4010450577472966e-09
cg19672997	9.74643040940748e-06
cg25604082	0.00271901
cg07338426	9.93214399613862e-11
cg13259095	2.974369202379812e-06
cg11023469	4.234254783463953e-06
cg09855713	8.030207655496113e-07
cg17334937	4.6384984209169033e-07
cg03639671	3.007046848191308e-07
cg05461187	0.000581335
cg07302579	0
cg16353800	2.426060891735915e-05
cg03890951	0.000324958
cg06840109	2.6002000774738576e-08
cg16929496	0.00219003
cg12638508	7.150696371627241e-05
cg06611768	2.6085538984421675e-07
cg02879467	3.8284419713319195e-06
cg07165260	6.328271240363392e-14
cg08440415	3.922056496130644e-06
cg04317399	8.83826290010159e-06
cg21555271	1.1288242030005335e-07
cg12096354	4.638291428715746e-08
cg03812309	6.660425537052816e-05
cg15131487	3.391820684317537e-06
cg27083395	1.8396575041101926e-08
cg20860642	2.9612312602012025e-11
cg07673466	5.981193857973466e-07
cg22366629	4.659606034351782e-13
cg12083928	0.000220238
cg07396450	0.00161962
cg20709046	1.794995996284854e-08
cg03843571	5.466171959511712e-10
cg09517873	3.019427441408595e-08
cg21979135	3.185988362019998e-08
cg00120118	4.757305660518796e-13
cg10784776	5.100895882348411e-07
cg08323960	4.957761287061047e-07
cg03951631	0.000102838
cg01917416	4.685158288886271e-06
cg07882021	1.515064137480593e-07
cg22501922	0.00457645
cg07856975	5.39080879602416e-07
cg26160218	2.616795669041494e-13
cg11201654	0.00326438
cg00795290	1.5466452891521598e-05
cg18657988	7.537208623209501e-05
cg07009504	0.000475374
cg03480605	0.00229542
cg25216704	0.00122621
cg05357209	8.668010753609678e-11
cg02853686	6.712452815804681e-11
cg22504267	1.9077284600266253e-05
cg07574435	1.6653345369377348e-15
cg03803177	4.1101271921140103e-05
cg23934731	1.7567280963248777e-11
cg19628497	0.000385297
cg02947812	4.5923307820938675e-06
cg25021456	5.401866351673057e-06
cg17545141	6.17195183849617e-12
cg16297350	1.2434714908859945e-06
cg22132343	5.404949989462615e-05
cg04612959	1.1275689404399714e-07
cg20721667	1.1235043451129911e-08
cg05630272	2.69473332537018e-11
cg15294804	2.4148129690870768e-05
cg15857073	5.537505904928963e-07
cg27654717	0.000650413
cg14464563	6.515277355401139e-07
cg03517998	2.9984629230650484e-06
cg03090806	0.000165855
cg21051843	6.280714304973678e-06
cg24801775	6.412927360255338e-07
cg07459688	7.28361815305334e-12
cg07226581	3.713867757770828e-07
cg08817540	8.410383389723108e-09
cg11397066	1.5056314268679927e-06
cg04939480	7.883657150897783e-05
cg26655764	1.8552808910277108e-06
cg05962581	0.000149201
cg11935287	5.595436045613411e-07
cg17381692	1.3785163979207482e-06
cg10580045	4.828581746085803e-05
cg14612437	6.900165328005414e-09
cg07704344	3.284158228400447e-05
cg00774579	5.831375690101837e-07
cg23629166	6.476953562373211e-08
cg12404181	2.002982005033793e-06
cg03962250	7.532093204698498e-08
cg15067773	9.20572347860027e-05
cg04227637	1.4805545178742108e-07
cg01819555	1.6334095954695371e-06
cg07534945	1.0999614836748606e-06
cg22198179	6.664592837601901e-07
cg06759874	8.97671936783695e-11
cg21714878	5.312847939364929e-10
cg05903800	1.6946845182719272e-07
cg09623773	5.55271441718963e-05
cg24655269	4.994755720133526e-10
cg17797028	7.047332162279929e-08
cg07980830	4.327548419280625e-06
cg16170164	2.797088734074471e-06
cg07912513	1.8740564655672642e-13
cg11589211	2.18767143289611e-07
cg22118604	4.448474238416544e-06
cg10241348	6.810036978777134e-09
cg00495946	0.000146845
cg20369838	4.749183988328465e-05
cg18313416	2.9568055947004623e-06
cg16330550	8.609038891771448e-07
cg03636951	4.427784467964102e-07
cg23150965	3.172574295529085e-05
cg04424215	0.0004328
cg03429644	1.472524904233552e-07
cg13793438	1.2373837288137679e-08
cg26187313	0.00107111
cg17587039	2.9330355677426034e-05
cg14471943	5.087528375313788e-05
cg21727992	1.5502937621425517e-06
cg13597935	3.434462325646592e-08
cg05566243	0.000867643
cg00865290	2.899902540320909e-13
cg26465666	3.177278764532332e-07
cg01879506	1.8239411978093756e-05
cg25399158	8.827605313399545e-12
cg04041651	3.955634411534348e-05
cg13715590	4.3922793624417977e-07
cg14120161	1.4353543575928995e-07
cg03534453	8.615190583927124e-06
cg08693231	6.811103592241352e-08
cg08149439	7.070830343458567e-08
cg06961233	2.6686369050121783e-06
cg19409015	3.336859966118766e-07
cg25066281	7.189067712243258e-07
cg16108105	0.0020212
cg11517950	4.6159506525311755e-05
cg06641021	1.9259980499342078e-08
cg00399591	5.572314898394382e-07
cg20039512	9.460573198838418e-06
cg04937184	1.236974274121394e-07
cg21597036	1.5356383182840716e-06
cg15813702	1.2781016134333356e-08
cg22398783	2.9162228187828987e-12
cg26561986	2.728853629541117e-05
cg22611274	5.4701371029475254e-05
cg11160264	1.950308299003556e-05
cg01231417	0.000435825
cg27636669	1.825143033173937e-05
cg02907236	6.341086433714338e-09
cg01622606	1.416122411557197e-07
cg14359440	5.836755647470326e-06
cg10170504	9.36806188178707e-13
cg23430594	1.5992381369178688e-06
cg12355813	1.6986412276764895e-14
cg02084403	0.00192658
cg27190398	4.096723627000642e-09
cg06558640	7.484763919762827e-10
cg02894304	0.000225776
cg09075678	0.000242526
cg13485335	1.2744211463910915e-08
cg14588682	9.452749694105478e-11
cg20461484	1.4035349235053118e-06
cg06058209	5.470244685001902e-07
cg25961805	2.991263913232345e-05
cg15132673	7.006033411982582e-05
cg09221413	3.4725555764225646e-12
cg25843975	5.760015512890071e-06
cg24544278	3.5689216026923987e-09
cg02779037	0
cg04960128	1.0166167122571679e-06
cg08933311	2.9991604884038736e-06
cg16604233	3.2623810652943064e-08
cg16119505	6.708525178700242e-07
cg18610632	7.985908045959889e-08
cg04110945	2.0150026092125017e-10
cg26670674	8.467337482387371e-06
cg02376745	0.000101202
cg07812589	7.3716439685789226e-06
cg26995224	3.3278453557494814e-05
cg15872575	7.525113443784814e-05
cg22943851	8.601650250961157e-07
cg16224962	0.00115641
cg08996805	1.6635121058428126e-08
cg11227822	2.6569568811751765e-07
cg14684596	0.000433042
cg07791468	4.8019552597589055e-06
cg10841253	2.848814439904146e-08
cg09490880	1.5969459976616918e-08
cg13572782	0.000189031
cg22712955	5.033387895370112e-07
cg11991824	1.0964756866238545e-05
cg21227206	1.762827419260482e-06
cg27627958	1.0351607127034868e-08
cg10934807	2.07106775885757e-05
cg10399005	5.144888780261869e-05
cg16535752	0.00187159
cg00369151	8.025380360265899e-11
cg07116712	2.588215855592324e-05
cg00411107	3.224102163024156e-07
cg04351905	1.012567141245313e-09
cg22557641	1.1082510135151935e-06
cg02016561	2.5280253309278855e-05
cg21692434	2.0736126553622114e-05
cg09709592	9.782937141489256e-07
cg15298714	8.017253527725643e-12
cg25414209	1.3016497183437892e-06
cg03441067	1.7608137170554983e-12
cg05649380	3.02342262337163e-10
cg12565057	0.00142424
cg00786165	0.00154505
cg01695406	6.373077444443709e-06
cg27030655	0.00108496
cg14569776	1.223391269400409e-07
cg19263433	1.3781942254098567e-10
cg02725269	6.88402142168254e-06
cg23146998	4.461909596242819e-07
cg20921712	4.453316817754072e-06
cg20950932	8.654474183522609e-06
cg15426089	9.762655326817082e-06
cg04274827	8.6514204689081e-09
cg21966646	2.3780134195128255e-08
cg23024484	8.718331723223116e-09
cg15059618	4.649013118918077e-08
cg11969830	3.3931971998857335e-06
cg11104177	4.952462091223353e-05
cg12209965	0
cg02101355	5.626950470127845e-06
cg09388215	0
cg23211059	9.193360839265807e-08
cg12093229	5.176545584406611e-07
cg01233392	1.7696955012524995e-13
cg12570922	0.00175714
cg00996367	8.46549378485939e-07
cg02799466	3.313170279239941e-07
cg12022532	1.0114166678398817e-05
cg02231813	1.625313801989492e-06
cg24366261	5.298890104477039e-09
cg21004684	6.852555868741561e-06
cg11556846	1.454611830875585e-06
cg12505541	0.000156866
cg02937357	1.2152080378635688e-06
cg27298487	5.062916863529665e-07
cg00944599	1.5527453767205657e-09
cg00082135	2.302624282135568e-06
cg25031057	0.000216915
cg22557012	4.379617122407531e-06
cg08229018	0
cg16994693	3.054057340357019e-08
cg16503002	1.0947370787661725e-08
cg07241951	1.5088916001770869e-05
cg17240539	7.847978455655102e-06
cg01173534	1.670876317327874e-05
cg22256433	5.098354256771742e-06
cg10395657	2.5844182460765808e-08
cg08104960	6.756103602123531e-07
cg27227371	0.00047706
cg13181969	0
cg20543544	0.000122283
cg27334772	0.000144397
cg23731267	9.53410869142246e-08
cg09594291	8.865097544941136e-11
cg22861256	2.4896196215706823e-11
cg07789314	6.1919899311257964e-06
cg13927756	2.3375238278333654e-07
cg01833895	0.000873764
cg01116810	2.5644884893427644e-06
cg00491607	3.548231708450089e-10
cg10721278	2.696565512882998e-06
cg11630226	0.000262108
cg24046087	4.773959005888173e-15
cg00798993	7.924260039260389e-07
cg22408503	4.4576598596468564e-05
cg18968920	2.0180443982553697e-09
cg06665075	7.678278624023704e-08
cg05830842	0.000185182
cg12888525	9.109996312872681e-09
cg23438384	1.0282510760073471e-05
cg09175745	2.3951623764340013e-06
cg24479382	3.5722174784869054e-07
cg07824269	4.878800807794903e-09
cg18443806	6.071902115245553e-05
cg19506253	1.4013785576416637e-07
cg24020452	5.384714762968201e-08
cg16057435	0.000106401
cg12728836	1.1028022606218713e-08
cg25702768	0.000225334
cg18948215	1.7763568394002505e-15
cg27079776	1.1424106064472639e-06
cg11710314	1.04060982053511e-10
cg15403390	1.1099602019726262e-06
cg10481534	0.000120226
cg22502448	2.228621968081157e-07
cg14761438	2.5201751985282073e-06
cg19035770	0.000198527
cg10582639	0
cg03550724	3.116708502393095e-07
cg06690525	4.562415445441559e-09
cg15517854	1.4468209655116304e-05
cg03971469	2.4550120993893643e-06
cg21969190	0.000560766
cg19477247	1.097266721927781e-10
cg17063544	7.2289923306323445e-06
cg16943635	4.295453254021808e-05
cg15836901	2.996058956483694e-11
cg16177573	1.0684811202477107e-07
cg26861732	0.000105113
cg13172884	0
cg21637826	1.7155166176507919e-12
cg23416923	0.000169015
cg03961318	7.72614194843868e-11
cg02095838	4.640518691534368e-08
cg24592370	1.2695351812030964e-06
cg03889251	2.0030754832589537e-11
cg02468933	5.64059277063933e-09
cg03791434	1.1102230246251565e-15
cg04842553	2.9807076695753665e-08
cg17592008	0.0020446
cg27184249	7.117557909719352e-08
cg19400873	1.1781547812894644e-05
cg08046320	3.4211427113461923e-07
cg21006536	9.613147826881274e-06
cg02923163	4.8569454680347235e-08
cg19196221	1.453730992251323e-07
cg15721666	5.92184680605623e-05
cg09368486	0.000273246
cg10907112	1.532107773982716e-13
cg20372775	1.850741782050136e-12
cg15100757	2.1227031604453828e-05
cg08550748	6.65523952614322e-08
cg25022709	2.6907812644694218e-08
cg24843609	1.3149404229029216e-05
cg14080482	2.2789259309652365e-06
cg04086834	1.6692009663366036e-06
cg00576936	9.22874681208441e-06
cg07920930	6.657493234474288e-07
cg16493584	5.69654989845958e-10
cg14181409	2.2628151408188302e-07
cg22367872	0.000363019
cg18361663	0.000154293
cg06826278	2.589509078831931e-06
cg01558110	0.000189003
cg02443871	4.332905753412497e-06
cg09414061	1.57542513175013e-05
cg25922934	1.9765289405171416e-10
cg06345574	1.1031142665984817e-10
cg08762230	4.842167115315377e-05
cg01707559	1.3619774058559742e-06
cg18000508	7.38876380856901e-06
cg27116186	1.658829026696118e-06
cg09577391	6.034578248215183e-08
cg21089380	4.3925729506399946e-05
cg26396086	7.757128273055969e-13
cg01786973	0.00126891
cg26743692	4.125931818421691e-10
cg24938348	2.986122701331695e-07
cg15744692	3.6759371951911035e-06
cg26092675	7.730393932980917e-06
cg01337986	0.000296408
cg16356552	3.3383522477503647e-06
cg17306848	1.3964562728396857e-08
cg07336888	0
cg13597570	1.3976626045408835e-07
cg12285989	7.996784223696096e-08
cg07826883	2.0997381646736812e-06
cg00950398	0
cg12059257	6.328271240363392e-15
cg00249093	3.3546659672367696e-08
cg00018204	1.879776112545528e-09
cg15027907	1.00398463986906e-08
cg18434078	1.0918232092760327e-05
cg10764559	7.73703983103502e-08
cg23262459	9.313106721919873e-06
cg07648456	2.7004108832384688e-06
cg09131957	1.1595490656546303e-07
cg23519175	2.5504237785356487e-05
cg18031226	4.348667106079951e-06
cg07699351	1.13509202037676e-12
cg08274057	1.1682718724648211e-06
cg13187651	4.755431538205901e-05
cg24254658	4.3541264921342915e-05
cg04249042	4.083898441642475e-09
cg09238847	2.162987089437962e-08
cg14476643	2.421716600375934e-05
cg15564547	3.1507944330266824e-06
cg19149264	1.1102230246251565e-16
cg03104878	2.8265099150104334e-09
cg26098993	6.233604757932554e-07
cg00334012	5.555403843648943e-05
cg02287105	6.32567331848577e-11
cg19463078	4.057648972377592e-08
cg20711218	0
cg10859157	3.206324095117452e-13
cg14422899	6.32657133792236e-07
cg06496041	0.00039855
cg03358378	2.034596877642514e-05
cg25764931	2.2233681562511265e-10
cg01076059	8.790123406932082e-09
cg06473288	2.0188545279964387e-09
cg23647784	0.000575605
cg04246277	1.3043544022650622e-10
cg19102621	5.565060346990336e-07
cg01762457	0.00101909
cg23189410	4.488597061813593e-07
cg02570900	1.2582863233467911e-05
cg02667348	4.4012755675559845e-06
cg09013032	2.8328279844114235e-07
cg18345561	1.6885345426320697e-06
cg23002281	1.0769163338864018e-14
cg18349420	1.690275697185939e-09
cg01107240	0.000245199
cg06517913	1.1166761737513298e-08
cg06658912	1.6303800665085078e-07
cg09853393	7.086553566182374e-13
cg06512316	2.7989399931094283e-07
cg17311074	1.9645917670452206e-08
cg02831668	4.304675147448478e-07
cg07255389	1.1113349626112878e-06
cg13039454	0.000702696
cg01526745	0.000220871
cg17217758	9.288026512344061e-07
cg24415504	1.920223527629439e-06
cg25890575	0.00107581
cg18347656	5.659503166999258e-06
cg17640388	3.3779752683926745e-07
cg05637510	6.314680889296653e-09
cg11282105	2.2467999277742123e-06
cg08762253	1.318722908649761e-12
cg06079646	1.7761927721959836e-06
cg19815596	0.000158146
cg25781205	7.754407227444915e-09
cg19051117	3.322087049895117e-11
cg13076282	9.329445548766913e-06
cg24391248	1.1012575296120986e-09
cg19011478	4.566923607818296e-05
cg14549841	0.000425093
cg05812657	4.603428873650728e-07
cg11070112	1.8917185069411424e-05
cg04410632	1.1923441556316305e-07
cg01598741	0.000132134
cg23161282	3.6650003032434597e-09
cg02169871	2.9374825645245295e-06
cg25498731	0.000754909
cg10068041	4.33968294633047e-09
cg01601949	5.536103850900531e-07
cg08909835	0.00152498
cg13660163	0.0018421
cg04323814	0.000227647
cg15055109	8.022919909533854e-07
cg10517193	0.000191346
cg13990065	3.679644353904443e-05
cg12171221	3.835201902735452e-05
cg01330075	1.2322801983377651e-05
cg04112102	1.0891774414045763e-05
cg01531763	2.2867226636580362e-05
cg01807241	5.322248338712754e-07
cg03555579	1.6141276497627643e-06
cg06867224	1.7927208801893357e-06
cg22076614	1.420442496957719e-08
cg19531545	4.959740052323802e-06
cg25012185	0
cg06660015	1.372215530093257e-08
cg17642369	5.69448784691895e-05
cg19472218	9.150528012535908e-05
cg22506456	3.2226099566656785e-10
cg18848366	1.00770593822741e-05
cg14310575	8.798616982774732e-07
cg10441124	6.278315697327841e-07
cg19547826	2.2082331188610915e-05
cg01284193	8.601885870263004e-11
cg16163168	1.7967691135045705e-05
cg00787015	5.0239152796782705e-06
cg24570624	6.153642988115937e-05
cg01940297	0.000530652
cg06301987	2.8226774428929957e-07
cg09550809	5.783906738587863e-05
cg17132161	0.00308788
cg09001356	1.4793009706082216e-07
cg01629558	4.808065057204658e-11
cg01378839	2.748928381035576e-06
cg16688583	3.547089888478183e-08
cg11108456	9.577254886927733e-06
cg21729244	3.0102937476073066e-08
cg13671730	2.9658274428134845e-05
cg11076280	8.766528780679295e-08
cg20367266	1.4179764651345295e-07
cg04124466	4.7082191262703965e-05
cg27483072	1.1213672916898787e-05
cg24479014	1.2563900611106682e-05
cg13669437	2.0283324997372176e-07
cg07211292	3.408986108399681e-06
cg07019386	3.957231875517664e-09
cg08443549	1.3626906917307835e-06
cg19014858	0.00186505
cg02394701	1.8925924161194985e-09
cg05868443	3.5306226091269544e-05
cg18749469	9.469241166926157e-05
cg09063989	6.853798618533524e-05
cg01597135	5.551743732512548e-07
cg05873145	2.5236866862954344e-07
cg15726045	2.0418542042044407e-05
cg10423750	7.076488826029959e-07
cg18092474	1.1161672767157071e-06
cg24774956	1.4232949859693811e-05
cg23280866	7.622713571464601e-10
cg22733953	1.902102874096201e-07
cg24796272	6.60911011423071e-05
cg05392947	2.4211815774499712e-08
cg14244013	2.1780594681719556e-05
cg17527422	2.3538985760573894e-06
cg06659789	0.000108819
cg16145913	1.818507463502428e-07
cg01967537	1.2994050280212832e-12
cg05891765	4.8641314622566156e-05
cg08450478	1.0171961828397968e-08
cg05537267	6.38304504252396e-07
cg13677770	1.3263838816168771e-07
cg27300887	1.336197641421677e-08
cg25301649	1.6697754290362354e-12
cg02084086	1.265094088376273e-07
cg16684691	3.6215856111798672e-06
cg10645091	1.1372141684895531e-05
cg26890839	1.796646814922198e-05
cg15528722	3.1920684465669424e-05
cg08586979	2.5328079633624156e-08
cg09909069	9.423678504205668e-10
cg09320190	0.000117701
cg00182421	4.839767142605922e-09
cg21994514	5.974136851882861e-09
cg16621991	5.019669457873022e-09
cg13065228	2.7771673849485978e-11
cg16573104	3.982529839241522e-08
cg13029830	1.3939706161592014e-06
cg16266809	9.517405752390573e-10
cg06019590	6.067414836918861e-05
cg21567017	0
cg23528763	0.000565089
cg17116034	0.00021475
cg16320958	2.338166999571456e-06
cg07780118	1.1721514237006403e-07
cg22908948	1.5324205993039186e-07
cg03250224	8.234825155106762e-09
cg22871485	1.004994729214559e-06
cg11182146	0.000128797
cg19347790	0
cg10907148	6.414869480053653e-07
cg06761390	1.5327017055533076e-07
cg03574746	1.1342924873591897e-05
cg14039649	0.000117686
cg09517766	2.049169722795341e-10
cg03234273	4.376710412423712e-06
cg21164455	6.3380148662695035e-06
cg26118675	2.722397479670846e-07
cg03141856	2.0582899162846502e-08
cg21352296	0
cg05485695	1.1736067795697913e-05
cg26591930	3.12284165382426e-06
cg24201033	1.576841089756531e-05
cg06016911	7.3462806033930406e-06
cg19977924	1.2809087124310281e-11
cg23024959	0
cg01532946	1.6681247692051926e-06
cg00137492	2.887611810242774e-05
cg06484000	7.061417699461003e-07
cg03495090	4.0393563115248554e-05
cg09889948	1.941918960302047e-06
cg13732865	0
cg23103687	0.000211865
cg10559585	4.1283361329469415e-07
cg00389672	4.1710343434697705e-07
cg05453314	3.928844730771708e-06
cg13897675	1.6522863786061492e-06
cg00452882	0.000170153
cg13047217	8.822120811657896e-11
cg22024266	3.962943595503532e-08
cg07521204	1.316666554562751e-06
cg02720346	2.6826694432546816e-07
cg08668281	6.186773315874916e-11
cg21809155	1.497190312171881e-06
cg02553047	0
cg11342133	2.0898624617515793e-06
cg16695102	2.4656760594377047e-06
cg19876388	6.446553180161629e-07
cg05866836	1.03382492622206e-06
cg23608935	1.5966794349897562e-05
cg18646546	5.61708235480296e-10
cg08187627	2.2297946533633706e-07
cg00529810	3.6589797858255224e-10
cg11103342	7.559586845395927e-09
cg15433914	5.6250447652006486e-06
cg18081375	9.622830010136418e-05
cg11929896	1.1794111522966944e-06
cg24472867	8.088876235490261e-10
cg21151769	1.0611511669367246e-11
cg27642002	6.947951658453633e-09
cg25124045	3.092718692299101e-05
cg14871476	1.2141043015390096e-07
cg27543040	7.083799324902884e-09
cg19519351	2.6463836820367348e-05
cg05640364	2.816015027828911e-07
cg08511886	2.2779483518364785e-06
cg14853347	2.234242388876595e-07
cg13376973	1.3814800370326452e-07
cg16389399	2.3975710305990106e-11
cg23702040	0.0002036
cg07273313	0.00012264
cg02797871	3.183330332667822e-08
cg13936460	4.2580118742030493e-07
cg16953966	0
cg13181287	1.7290676279646533e-07
cg12213260	0.000642349
cg03213396	1.79880955686329e-07
cg18994166	5.85532553110113e-07
cg26547894	3.4510061475145903e-11
cg00025496	3.3446958536131888e-09
cg00899854	0
cg13728107	9.616751839303106e-12
cg06234741	0.0006915
cg12056772	1.4994775747734224e-06
cg17619804	2.5225587174659836e-09
cg05014196	5.04788861710459e-07
cg00986191	7.093767629662295e-05
cg19254387	1.2102241629508015e-05
cg10216820	1.1901438867756298e-07
cg19937979	2.49089152775106e-05
cg17780447	1.5432100042289676e-14
cg16169833	1.9726784858953295e-06
cg16499677	8.11081351713705e-05
cg22529374	1.336563242304578e-07
cg11632274	5.7469325964731865e-09
cg04501176	8.213276109603207e-05
cg12545533	6.406389938318213e-05
cg04391401	2.6466598421759358e-06
cg08597808	2.7495881865902128e-05
cg15342452	4.828572031667644e-05
cg22225207	9.540905950733425e-06
cg12583638	4.750636392325536e-05
cg18670767	1.2478842251972821e-05
cg10188659	3.679279103607769e-13
cg13284132	2.2825297207873518e-11
cg18264932	2.1770958813505104e-08
cg24077260	1.8606469698312367e-09
cg26538942	3.7458456511485494e-05
cg12552299	0.001251
cg23981702	4.5525238967503157e-07
cg11174173	3.3306690738754696e-16
cg26514511	0.000453124
cg01471834	4.3876806190557005e-06
cg17327115	1.5594606717073134e-09
cg08846272	6.857695911799411e-05
cg25014026	1.9985769929231623e-05
cg15442782	5.639437634097355e-06
cg22065971	4.5354570799016614e-07
cg23414831	0.00219113
cg03469233	1.6794001966857763e-08
cg04568874	3.0683899865380226e-11
cg17666569	2.3351800356841146e-05
cg13076376	1.1605412580495411e-05
cg08160826	0.00126218
cg11320642	2.1628812870599923e-05
cg11648756	1.7663472606788133e-06
cg05461259	1.8108257116011828e-09
cg08556636	7.51620987671231e-14
cg19549771	3.896054052809905e-05
cg13178580	1.559468664025232e-05
cg00422918	1.0403296002436946e-09
cg01823079	0.000273459
cg09051913	7.3999433597427e-06
cg03185935	2.8599889789759914e-08
cg26787220	6.527001161771295e-13
cg09371276	7.309337541638872e-05
cg04002486	2.5827295790925575e-07
cg26343001	9.07718344933528e-13
cg10219850	1.9192097430176247e-06
cg18866197	0.000171271
cg18842777	9.360937588409612e-07
cg18260532	2.4812106783622667e-06
cg07393512	6.490763275301958e-06
cg21996068	4.840516654169846e-09
cg12751127	9.375776135467362e-07
cg05615459	3.8375296051995633e-07
cg11311280	2.5018965559286954e-06
cg13055046	6.628304657363415e-07
cg01348922	7.25808297907804e-08
cg07264062	4.839169509551766e-09
cg09059880	1.2584077191402088e-07
cg09497522	4.452700679391519e-06
cg13984928	3.6839394284005067e-06
cg06238667	3.1955587398435625e-08
cg12944659	2.8145284217684363e-06
cg03145599	3.293586159358597e-08
cg08071142	0.000145709
cg26606589	2.570352486408467e-09
cg11987596	1.6594277174597494e-07
cg21397540	1.9385052879239417e-05
cg12181213	2.030114854001397e-09
cg08048696	0
cg22315922	7.273521432038521e-06
cg06406740	4.191925084828796e-08
cg06732989	7.358113451871873e-09
cg21177942	4.58422469155062e-05
cg01473249	1.7918799777305594e-09
cg16425161	1.1958292777114465e-06
cg03979241	0.000178379
cg07146610	5.9510816274865874e-09
cg25892001	5.444884032534958e-07
cg08397818	0
cg10013969	9.856835489929772e-06
cg24736274	0.000122118
cg02253843	0.00242118
cg16568759	4.002710113359953e-07
cg02393606	0.000113604
cg19808663	4.4394574683082055e-09
cg22926247	3.2333355193259194e-07
cg00457082	2.087397499295207e-08
cg20867963	3.933473707673496e-05
cg26524748	0.000261151
cg07607752	2.759857717915537e-07
cg24911519	8.760619253367352e-07
cg07482257	0.000299437
cg21526750	0
cg11158953	5.946901447839714e-06
cg01420103	8.030058840091669e-10
cg04047566	5.19667006670943e-06
cg12867822	1.143641292777886e-08
cg12381317	0.000127443
cg08508690	2.855713960858708e-07
cg13811879	0.000120023
cg00969288	1.5206079439056275e-05
cg13896190	5.58931003702412e-08
cg10458276	0.000341662
cg25119228	1.4853348607735128e-06
cg21803123	0
cg12662084	0.00077318
cg07115206	4.929928047958665e-05
cg00272317	4.442566637008483e-06
cg18786414	7.236387267184341e-09
cg06452778	9.057599115180892e-11
cg01142475	2.112465765813365e-05
cg06174882	1.2758453078465237e-06
cg07915976	0.000213095
cg05021938	4.2219493234796346e-08
cg06733468	2.215799278504349e-06
cg08172933	4.5906950352225806e-08
cg01862363	0
cg23755105	3.360745015612565e-11
cg10243075	9.817431118164244e-06
cg16908633	1.3544266608267463e-07
cg01094440	1.100745838922279e-08
cg06537391	6.603484179468211e-07
cg07890281	2.341843980624425e-06
cg11157765	6.310469052195344e-06
cg13635857	1.693307704053737e-07
cg01404373	6.980880037754655e-05
cg18970151	1.538769112130467e-13
cg07027706	8.594685021456883e-07
cg23353080	3.498527623158054e-08
cg16646298	5.679678949377376e-12
cg00620464	2.702783996610947e-09
cg11842895	8.707667920049289e-11
cg07621226	0.000362901
cg26520533	1.4404705778181537e-06
cg09584161	3.605033693787618e-08
cg21655969	1.2855494446739613e-11
cg02133350	2.9938763654091538e-05
cg08616585	2.3208778313743572e-05
cg18252648	3.002481818725755e-09
cg09592219	0.000615915
cg16602828	1.0157419350065311e-10
cg23858650	0.000221306
cg24009381	1.120215031846783e-13
cg17481116	6.889427375256219e-07
cg13731397	0.000166193
cg18670461	5.413356509742506e-05
cg16619049	9.848693269809417e-07
cg24704312	2.7580515559177954e-06
cg10951590	1.686363868147467e-05
cg14651378	0.000210791
cg24977997	1.8254928457750452e-08
cg04845847	4.0520824473588846e-09
cg12573221	1.7413880404326676e-07
cg05385216	4.912371669663074e-06
cg24453604	5.505108403247583e-06
cg06919472	3.186984010028482e-10
cg19982232	1.8831214365633286e-10
cg27654744	5.1176528126362086e-08
cg14984781	1.2945658989238495e-08
cg17256712	2.435546791634824e-05
cg04837697	6.475878722156381e-10
cg10599446	6.594204623455724e-07
cg24077517	4.211000881326754e-09
cg03606954	4.839596613459562e-07
cg27481888	3.4416913763379853e-15
cg05540918	6.909100009888647e-07
cg09815885	5.755872445334376e-10
cg09584978	2.558065981261848e-10
cg14665227	1.2008467620283625e-06
cg05306472	5.777573666598812e-05
cg03119829	3.5931202457817335e-10
cg04121731	1.9767053549557545e-09
cg15075499	3.5433248503968784e-05
cg11370814	7.929557011010502e-11
cg02433785	1.951726892768235e-06
cg26214765	1.465658646004897e-06
cg08876401	2.461016899524271e-05
cg02831900	0
cg21043558	6.988552478270904e-06
cg19485210	3.757062886355911e-07
cg06285241	7.026614845528911e-10
cg01040533	0.000827979
cg04823492	7.364758711769781e-06
cg17431779	3.397282455352979e-14
cg24577933	4.878307549027738e-07
cg06772580	5.023748084198587e-11
cg26318532	8.837655215421236e-07
cg18599843	2.8124791384698256e-10
cg19375981	1.4604289999553544e-09
cg04979552	0.000113264
cg05163663	2.70091715998122e-05
cg17482114	3.1094526953268087e-10
cg21558005	1.1439492523246386e-06
cg21785918	1.4131495130520477e-05
cg17014647	0.000124542
cg27069718	2.3639516677498307e-08
cg26655236	0.00106319
cg09595468	7.329777645415092e-05
cg15923943	0.000528626
cg14106680	2.1712595947409596e-05
cg07776993	1.9082735391862116e-11
cg17376035	7.3904661934687255e-06
cg04944628	2.868967841074266e-09
cg25915410	6.917491479629945e-08
cg08319019	9.44991674511897e-06
cg01035815	1.3588904795747148e-05
cg08308806	1.2594592035952701e-11
cg09248208	2.986345615241248e-09
cg15015917	3.830804083826411e-05
cg04273882	6.539639076075243e-05
cg24674337	2.5716251524920963e-06
cg08458758	0.000135414
cg01025774	1.6369652822145753e-07
cg06612671	4.22854005965867e-06
cg01708273	4.453104551771503e-13
cg02744089	1.0109647412548384e-06
cg11696431	5.681888184072559e-05
cg07997370	3.085012261971887e-05
cg26985203	9.82895542733786e-10
cg09861350	1.1807025933174842e-05
cg08365149	2.4676730658867996e-09
cg22385096	2.6673987983949488e-06
cg06232512	1.1007328715173514e-08
cg20288617	6.882538983177255e-11
cg20707064	1.2483806887564342e-05
cg14431020	0.000219804
cg11975774	2.3804103133073795e-09
cg07939743	1.3962717648752232e-09
cg25771743	0.000165524
cg03809548	3.1122904253777506e-10
cg06471491	8.252373229211685e-10
cg22356063	1.0712977824844927e-06
cg07233134	1.887379141862766e-15
cg21145944	2.2076877324028743e-06
cg21819782	6.784949890814573e-07
cg01659038	4.585545052560036e-07
cg23348014	4.434931633157113e-06
cg10182317	1.692539906539281e-05
cg25790968	1.3973588193216813e-06
cg10173006	3.3511571747135704e-05
cg04704198	5.667999403158319e-11
cg22499571	3.0121940719496365e-08
cg11826690	1.7497087906326314e-06
cg20621273	1.9105180770750962e-08
cg03353709	0.000203958
cg23020891	4.5466505005364866e-09
cg12126243	3.842864026992743e-09
cg03974746	4.058105962378988e-09
cg13132975	1.3221977068766932e-08
cg17847344	6.789425976982955e-08
cg18092477	3.3044395308934327e-07
cg08019058	3.819261906734539e-09
cg05979241	0.000114463
cg23115674	5.694122950927749e-10
cg00335744	2.544631172440859e-13
cg01330954	6.095767546288045e-08
cg15348461	2.0787077128714415e-05
cg00394791	0.000183488
cg13490389	1.8704056969909288e-07
cg13511633	9.290069159506587e-07
cg07680195	1.887379141862766e-15
cg00980804	9.387456367804248e-10
cg12609785	0.00652825
cg04163474	1.1102230246251565e-16
cg05105906	2.3997682349063965e-06
cg10037972	2.0077652528982526e-05
cg23694371	1.0468916595840483e-06
cg07827906	6.25272044973979e-06
cg21878995	2.64590779808227e-06
cg26364693	5.197937302803268e-09
cg10235181	0.000601644
cg21810981	1.5820831761326204e-06
cg10078511	5.464463243676221e-06
cg09368597	2.0967999669885273e-08
cg01534424	0
cg16771198	8.175661270204415e-08
cg01116942	2.9041448110778134e-06
cg11019047	1.2647318747838199e-09
cg22265640	1.0087185823293154e-06
cg01175020	1.2777246205519788e-07
cg09406004	6.817130441261199e-07
cg17313945	0.00112992
cg08518667	1.0696599161974518e-10
cg10392281	8.153388320053523e-08
cg16424195	5.282284080032618e-06
cg09235303	0.000197443
cg15241888	9.748833528222534e-07
cg04173878	3.117112433947966e-06
cg26135573	8.932663602345681e-05
cg10502892	2.939759546904952e-12
cg20372155	4.28595516497321e-05
cg03132293	4.970563292627794e-06
cg10272954	4.835401987590693e-06
cg14805186	4.20668644448563e-05
cg13394491	8.717928878798631e-08
cg13731800	9.335454221548467e-06
cg15511696	2.3956590711193826e-08
cg10798382	8.601545564701496e-08
cg26514430	6.221031365050145e-06
cg14530169	5.189537688465862e-10
cg20350374	1.7488154554601287e-05
cg22640401	4.235726512547e-05
cg23603057	6.010978951476176e-06
cg19679543	5.27254928606169e-09
cg18043267	5.874035147179768e-09
cg03166732	3.086500388604918e-09
cg03508646	8.127065687091317e-11
cg21091547	1.716404796070492e-13
cg02273834	1.9534684980726524e-10
cg14980498	0.000319884
cg07407159	5.5854958519452325e-05
cg20495370	2.8094987003512983e-08
cg10341268	7.426069237315147e-08
cg11509096	5.220431366081968e-07
cg09749968	5.381251000358134e-13
cg16309606	5.866228842577037e-06
cg16027453	6.508424643669741e-08
cg20412744	1.6434280684096692e-06
cg11125883	0
cg24575376	2.1160850849355484e-12
cg19659935	6.289885257082517e-08
cg10884411	1.9931537365014407e-07
cg05700689	3.4379253111005426e-08
cg03199014	5.912048628431421e-12
cg01416091	9.481907636832432e-08
cg23720123	6.306066779870889e-14
cg25390025	1.8836801594090957e-06
cg01567825	7.842143634473331e-08
cg03796549	1.0384454618428407e-07
cg26329921	1.2352148992533785e-07
cg06842414	2.4751182536864036e-07
cg16074393	0.000579607
cg05586573	4.1525598596381386e-06
cg00176638	1.0240359005209143e-08
cg01883247	3.483078274690854e-07
cg09961946	3.888767419191197e-07
cg02009700	6.661338147750939e-16
cg27100916	6.896058446503872e-08
cg14708218	4.625482982190121e-07
cg06177791	7.162718196340734e-10
cg21005218	1.133971590849825e-06
cg14454798	1.3043467872453363e-07
cg09107224	0.000132284
cg03032253	0
cg22036318	3.4131281324567553e-06
cg04865026	2.9029728509932795e-08
cg03128268	0.000322943
cg05051331	9.58636546957159e-05
cg25094310	5.301705773141929e-05
cg22841238	6.682616415787379e-08
cg08818092	2.8515322727074022e-05
cg01749142	2.0832059616227028e-06
cg02314201	0.00134561
cg11516291	6.832426779901368e-08
cg13349035	1.5801446953345177e-05
cg07472579	3.344715691522282e-06
cg26374305	4.13871374616015e-07
cg22065498	3.894466904963423e-06
cg10408063	0
cg00304076	2.009630130406226e-05
cg22081930	1.372871314964108e-06
cg07897695	0.000263709
cg10143581	0.000379689
cg20768122	3.371663725992846e-09
cg21352158	1.0383804927016627e-11
cg18315248	0.000367125
cg05993111	1.5308676548642097e-10
cg12271463	1.0023510981560513e-05
cg03142697	0.000262198
cg03186877	5.229114765636922e-06
cg19664229	8.231213510789814e-08
cg10908116	0.000537383
cg15100877	6.654689199692143e-08
cg18778986	8.128622219771842e-09
cg14666699	1.1161710444795858e-09
cg19448065	4.030168193014383e-05
cg00215587	1.2268521171199254e-06
cg11068071	5.059024573594861e-06
cg05854694	1.425154975842613e-05
cg00118365	4.516306217894339e-10
cg02733795	2.03494413097971e-07
cg04846432	1.8176160438976297e-06
cg02152351	4.623543528814444e-06
cg11902329	4.884706824315188e-05
cg22163059	3.219646771412954e-15
cg23572311	2.4788620178739507e-07
cg03730969	2.5716976104206424e-08
cg11261264	9.958185964720201e-08
cg08243619	9.709233417254381e-12
cg21701351	2.0220007986848643e-06
cg25617012	0
cg12427148	0.000267878
cg10065530	1.0161564922839261e-09
cg27041619	3.697486761211621e-12
cg09153982	8.727726772073119e-06
cg18623649	0.000243581
cg16718136	2.1392112007023734e-05
cg10629085	4.5943966901940136e-05
cg05545272	1.9155029895578934e-08
cg15653254	6.3125135113528685e-06
cg16283287	2.9395301176515787e-06
cg21628854	1.385724363034413e-06
cg21767759	1.1546163691811273e-05
cg19964609	1.2598177416722756e-05
cg10022505	3.6123709579172214e-09
cg00096756	1.6171571730616563e-06
cg22887103	2.006397234577406e-06
cg08989564	1.9761969838327786e-13
cg16463876	1.978338409980296e-06
cg04717802	8.308454740868498e-07
cg00048370	2.272725896590444e-06
cg11078395	1.280488381993905e-09
cg27257987	5.268507852207449e-11
cg01799359	1.7709125063047892e-06
cg00126638	0.000427143
cg06136160	2.981803659540816e-08
cg13645631	6.322065633224128e-07
cg08340023	4.522280994123662e-09
cg00701051	0.00012745
cg00313750	7.625464883975752e-07
cg13129145	3.332949315426603e-07
cg22652435	0.00340837
cg06249198	3.548702276268134e-05
cg20710777	1.0852361664870358e-07
cg02423185	5.017164228515725e-08
cg08580380	1.3456379788223671e-08
cg09622354	4.699346090042411e-08
cg08825200	1.393376668490376e-07
cg19140375	1.8915085830961686e-08
cg15757326	2.1967161229707877e-05
cg15366301	1.206297284284119e-10
cg16804670	3.8088411645542664e-05
cg04368658	5.475115692710197e-06
cg10402937	3.3629058171502635e-06
cg15363814	0
cg08041523	1.5930845195244459e-06
cg00188627	0
cg06852350	0.000990399
cg23424914	0.000109105
cg07354104	2.2204291738603388e-09
cg06751007	0.00216379
cg12965540	9.836484930247913e-06
cg13931809	5.45526401829477e-10
cg06382651	1.2725537813285115e-05
cg26918018	2.5153949581024904e-06
cg26097115	6.311183881058113e-07
cg23901918	1.2222067025113859e-08
cg26736952	9.441491455319806e-08
cg20471612	0
cg20983046	3.656378422256523e-08
cg04281309	9.159606406683451e-10
cg13478045	1.4029970074602716e-08
cg02789394	1.7618084768855624e-10
cg00943909	1.0384628568171905e-07
cg04845581	1.1606271499431386e-12
cg15026569	1.1773047414731508e-07
cg01558660	2.1860291354869332e-13
cg12082015	4.3279065220502844e-08
cg25144558	0
cg26644504	0.000176973
cg01880569	0.000576395
cg16554516	2.7755575615628914e-15
cg04108127	4.173033438137352e-06
cg06936006	1.2821175481958491e-05
cg01842146	8.681300123214442e-11
cg18852096	9.189897344219489e-07
cg14229018	5.718523816478083e-06
cg12557214	9.011038859529918e-08
cg13824500	2.480037629015719e-05
cg10167687	3.420766381267981e-08
cg16821558	2.8316756606194815e-07
cg23441958	2.277199611766534e-06
cg04461219	9.601700567962723e-07
cg09096947	8.670132389809737e-10
cg21455928	5.1388863887558145e-06
cg10705060	2.5848212459322895e-12
cg20942910	5.636977290057743e-06
cg20716515	2.265490111064139e-07
cg04370442	3.1993874378688503e-06
cg18963763	1.2978210884861952e-06
cg16261025	4.335287906442886e-09
cg13910493	2.3314683517128287e-15
cg19422854	6.089527591068844e-07
cg12076463	2.4017891731009655e-07
cg24657691	0.000103582
cg26412384	0.000100332
cg19049785	2.8356973490129e-05
cg01469168	2.5497469802182593e-08
cg01233487	8.73845349969038e-07
cg10502528	0.00165291
cg19649152	1.6306148520328634e-07
cg15449890	9.878924705719605e-06
cg15110918	8.863051581542436e-08
cg23602058	0.000116786
cg00021476	1.0908981523671812e-06
cg19500311	1.0168483832728725e-09
cg12106403	9.29719567455134e-06
cg07973435	2.9160815783746408e-05
cg08054711	1.8843084204744898e-05
cg00885512	1.961570542341473e-05
cg03523119	5.116807340110885e-05
cg20995564	4.976972082715303e-05
cg11022133	3.3754112838124684e-09
cg02074780	2.879197529281896e-07
cg25554183	2.0355707275321322e-07
cg10882226	0.000756123
cg03330484	4.186331809097332e-06
cg19330592	6.118341389083071e-09
cg21989239	4.70358701953888e-06
cg03014957	0.000655555
cg04701034	2.170100760201521e-07
cg10128806	3.365656160037034e-05
cg00980625	2.8369768811931095e-07
cg07016356	9.397272963118652e-07
cg04381325	3.0016130320054124e-05
cg26019654	4.4701881030118074e-07
cg06119871	9.12696669352897e-08
cg17688525	8.37147821548534e-05
cg05612066	3.855937791286124e-11
cg17414127	0
cg08017268	1.939989391352981e-09
cg03876812	1.0118227367073018e-09
cg05542785	4.1471159839545635e-10
cg09699218	5.1715007831631965e-09
cg22474124	6.675963559743536e-09
cg17299042	1.6755778986521364e-09
cg04017244	4.4419165790010595e-08
cg08855938	6.262376660570723e-07
cg21505217	2.154360323802784e-06
cg12500951	4.403681381215385e-06
cg06818865	0.000161372
cg23118507	3.195108516540479e-06
cg10632093	1.1102230246251565e-15
cg05812269	2.815230624286791e-06
cg02696169	4.541913479538806e-06
cg09010869	6.415668758885662e-05
cg25258527	2.0872192862952943e-14
cg10300627	4.166971879637771e-05
cg05591701	0.000194553
cg10016788	2.3531859260073063e-05
cg07473187	1.306906509346284e-06
cg04566147	0.000150367
cg22146523	8.979334180647669e-07
cg07187957	1.1778628785208412e-05
cg06206357	4.392254984642019e-05
cg08981626	1.2724437503663921e-08
cg16454316	2.949862576429041e-13
cg20146387	0.000217163
cg00574213	6.1179215027351574e-09
cg04302185	1.74379798267843e-07
cg14296254	6.831051169164937e-09
cg00779281	4.309477782404869e-07
cg26740639	6.679794695652053e-05
cg14412664	2.5222868034191492e-06
cg08880849	4.417924116539851e-06
cg03397031	0.000246324
cg05783134	1.1102230246251565e-16
cg07872519	3.338108147099561e-05
cg13390224	8.157292397115157e-07
cg07759844	3.732972261905054e-05
cg18394995	2.1983221276666853e-07
cg02497747	2.001538856211127e-06
cg23719905	3.949108529077705e-07
cg21771682	1.5276711745171312e-05
cg10401489	0
cg03358588	8.429035247559113e-12
cg00421262	9.351209806496286e-10
cg22379472	0.000296984
cg08133919	7.495888696729125e-05
cg14559514	6.74459377236758e-11
cg22004955	4.743798705708624e-05
cg08889347	4.2774800622646936e-06
cg07725072	0
cg27337821	6.820031067000798e-06
cg17043444	1.0104061809457221e-08
cg24135300	7.752718257258984e-06
cg01961360	1.2147202632650789e-06
cg00002743	1.0549484149580124e-06
cg10003284	7.561660041677243e-06
cg27239981	3.0139638805826152e-06
cg16265787	7.661582385598553e-05
cg21707172	4.7420192852198895e-05
cg17726207	3.4801718168608886e-05
cg06928370	8.725586709135147e-05
cg13764956	1.5488634819149638e-09
cg05757007	1.665536471739948e-06
cg07913899	0.000393517
cg14215309	1.1501285822279605e-05
cg04689128	1.2801596271150295e-05
cg16215705	3.4137459672400894e-06
cg25053900	8.252534211550255e-10
cg23506143	9.170697534699457e-11
cg07362283	1.9421560987109565e-05
cg10501835	1.5897470007075754e-09
cg17766026	1.2735184573564595e-07
cg01138967	5.86725446005687e-10
cg03399574	0.00028219
cg23351954	1.3037348978173213e-12
cg14552732	6.111129381425329e-07
cg16020759	3.7318237549044397e-06
cg03490157	2.7299404180336495e-05
cg26443995	1.2218192310120557e-05
cg19429927	6.715922817868147e-09
cg05956122	6.901036616713263e-06
cg27663071	4.090930582101304e-05
cg24240534	1.6859228443300012e-06
cg06698575	1.5064061109626437e-11
cg03586793	0.000161659
cg04108053	0
cg06869292	1.5010215292932116e-13
cg16138752	3.3306690738754696e-16
cg08602346	4.6313816404186525e-07
cg12918536	1.174730313024952e-10
cg23414759	1.9385656413462016e-09
cg11733428	1.9108314819327177e-08
cg13899433	5.330465907671389e-06
cg01910948	0.00127979
cg14222140	2.6589476594840455e-05
cg14368529	1.1944731515001195e-07
cg01739401	0.000384631
cg01807862	1.2583416583944462e-05
cg06398114	3.362376585314131e-05
cg15836112	0.000112278
cg06623698	9.946082142453516e-05
cg13799544	2.701393218451642e-06
cg06465806	4.363425504128049e-05
cg22366498	7.392276724083047e-08
cg20481640	4.3024328308272075e-05
cg27649194	1.7465596857668686e-08
cg00574800	4.960476474025199e-13
cg18651192	0
cg03540175	9.311548310186879e-09
cg24796651	2.6715357148709984e-07
cg00448162	1.6556407017587205e-06
cg20541527	7.837520410447496e-09
cg14018172	0.000756756
cg03464883	3.519470503920985e-08
cg14823083	1.1497637442126063e-07
cg26231701	9.990174176510713e-05
cg21489391	1.2527238244519623e-05
cg05193162	6.816307368540109e-07
cg09232487	9.814554243758877e-07
cg24775994	4.924689594565379e-06
cg05822984	5.8624572463417124e-05
cg08772003	7.44165840060873e-11
cg18464783	7.47324525108839e-05
cg06139786	1.1292192736434004e-09
cg07581070	6.21817328405605e-07
cg03709613	2.0563114100369262e-08
cg10198174	0.000656079
cg16711556	1.2167638817950355e-05
cg18255926	0.000211695
cg20016095	1.795499601220385e-07
cg24298539	1.9965704492030945e-05
cg09175385	1.882161093647028e-11
cg10555800	0.00044216
cg12661590	1.511535885345694e-08
cg14123840	0.000180419
cg12628334	0.000354495
cg04099818	0.00022005
cg01342115	2.4997699465956202e-09
cg04519314	0.000320863
cg02287817	7.868251716836028e-09
cg27334203	2.997450425357151e-05
cg18288119	1.3487007177737098e-08
cg19513207	6.50690612502558e-12
cg04161902	2.6366877491357243e-06
cg04306053	0.000128433
cg23935255	0.00155999
cg17354283	4.47077703769061e-06
cg27106643	7.771561172376096e-16
cg13223227	3.5446214186052316e-08
cg04281813	2.844338379737188e-05
cg00659015	7.840809896453305e-05
cg09812406	4.561380617662536e-08
cg23047137	5.838169683247685e-07
cg25163036	3.1261992994302545e-11
cg15183852	1.3284351396691818e-09
cg21437722	1.4352951535068215e-05
cg18259620	0
cg04921533	1.1118527286635427e-06
cg05382424	2.7649974310151038e-08
cg01517384	2.99326658821375e-05
cg03922251	1.0983580754908573e-06
cg04962817	8.80794593483003e-07
cg18469253	6.20266350281895e-07
cg15648998	7.332911716728674e-07
cg09756010	6.885793957245312e-08
cg25781868	0.00379909
cg02956981	5.976174388688804e-08
cg12777318	2.760291829217998e-06
cg17045316	0.000117759
cg07301952	7.771561172376096e-16
cg25734651	0.000222466
cg16003687	0
cg10407106	2.6732112623495397e-07
cg24497026	0.000171507
cg26105076	7.906453269868052e-12
cg07654896	4.027955335939026e-08
cg15403283	6.594613743970967e-12
cg09570894	1.4083983478019313e-05
cg00300046	1.2353573719536826e-10
cg00857862	8.037507085112416e-06
cg07287630	3.5083047578154947e-14
cg21016778	8.083486720145139e-05
cg17158414	2.110672703725669e-06
cg13441107	3.738530524044492e-07
cg09660333	2.673119037233107e-08
cg20080383	0.000680392
cg03002479	3.590461261637756e-13
cg03584472	1.6147961915846665e-05
cg02413092	9.1671228671375e-05
cg05315334	0.000125451
cg07772999	3.627746237855334e-07
cg10841064	4.386317575821863e-08
cg18242139	2.027095967749304e-07
cg07326765	1.7043645875736146e-06
cg04674755	0.000170116
cg14014261	1.2797434044697908e-06
cg14437649	2.938528409490715e-08
cg08537960	3.737734016917571e-05
cg14634918	0.000667962
cg11902961	2.4424906541753444e-15
cg02597199	3.1054083689752154e-05
cg01874403	5.032014267492002e-07
cg04618171	1.0540127159952561e-07
cg05528280	1.5587753828816275e-06
cg04935787	4.474870607396042e-07
cg23994714	1.2878587085651816e-13
cg11839940	1.8411749130864408e-05
cg09936799	8.677394174105846e-05
cg16239184	1.5981554302157974e-08
cg10300188	3.3486594782639045e-06
cg04696059	3.502523271414759e-09
cg23722437	0.00175971
cg20741864	1.0998224553304681e-10
cg23567800	0.000584825
cg23962358	2.4012747434909443e-07
cg00362322	0.000172827
cg02409829	0.00055656
cg20521222	4.3640386082621774e-07
cg07300217	1.060387723850198e-06
cg16253115	3.6870647635023346e-07
cg19743778	5.852123230454254e-10
cg12417702	6.763687380395567e-06
cg07906193	1.1963487268507045e-05
cg18436808	4.440892098500626e-16
cg24011341	3.2992113485619257e-09
cg06372967	1.3551264888000958e-08
cg17386515	0.00023024
cg05612094	0.00011732
cg00378658	5.625425854360877e-06
cg16277843	5.1900169828478226e-08
cg23089345	2.4687907274056897e-10
cg22249658	3.3257729903368727e-09
cg00171275	2.1110299397442134e-08
cg24536751	3.921533552331269e-07
cg11162741	2.3686664196720386e-07
cg22068879	0.000113141
cg06468385	5.313724841027323e-06
cg16738373	1.3300333202570513e-06
cg15183649	8.242905493727193e-07
cg27468830	4.340429300864201e-06
cg07725167	4.5617002216391533e-05
cg11297732	0.000179667
cg26309074	7.061709645372893e-06
cg05741926	3.947198146114772e-08
cg21549195	1.7083965353492658e-09
cg01091143	7.756839615069566e-11
cg25515854	1.938117103283954e-05
cg07739215	2.952141912926365e-06
cg00609239	3.673072956900114e-11
cg08659980	3.3386191145012845e-08
cg10408737	1.0973903530331341e-07
cg24579589	2.4816926291748587e-11
cg13639602	6.436734180503834e-05
cg01950192	4.5721632639939e-06
cg06091035	1.253247113974787e-06
cg25966649	2.715402325215166e-08
cg06051250	1.2758905043597224e-11
cg14171824	3.341210895735358e-07
cg12321785	9.122122013316414e-08
cg11885173	3.4029295015169936e-07
cg17253909	0.000141894
cg07402188	3.1142811939277593e-06
cg00584971	4.179027413009351e-08
cg10662221	2.4752475624723047e-09
cg18674653	5.201527901665948e-05
cg11816065	2.1345444285225668e-05
cg23460045	4.9960036108132044e-15
cg21540359	3.9968028886505635e-14
cg08577298	0
cg12703194	0
cg02077920	3.075106208560996e-07
cg07598097	3.252549440890817e-08
cg21423264	9.69777003145822e-09
cg24894584	2.018489257959999e-07
cg03997039	2.2769913399223185e-08
cg20660385	0.000234216
cg00363318	2.734572520646239e-07
cg08351163	1.0444886944238618e-07
cg09662304	6.430444510208133e-09
cg06714180	0.000416249
cg20284039	7.158162951270697e-12
cg23725644	2.5312398077570464e-07
cg13228876	1.4663981140472515e-10
cg18827140	1.224338384231416e-06
cg26520232	5.538347558342593e-12
cg08931987	1.3011031738785483e-05
cg09278708	2.479313370939984e-06
cg25506432	3.1024739083118646e-05
cg11395954	1.8615775587704775e-11
cg27147089	0.00013799
cg14801158	1.2752419942252402e-07
cg00602070	3.5634537876028105e-08
cg01435196	5.75717695738831e-10
cg17590227	2.668042881071031e-07
cg27594833	2.4201411985558252e-09
cg25759064	4.951367510441784e-07
cg13541588	1.0181562104305542e-05
cg06148736	8.491200531590692e-08
cg20506071	0.000715137
cg10026658	4.1131020811491226e-09
cg25798632	2.4788080477122776e-09
cg09141303	7.093214904330125e-13
cg20876376	1.1457261475111835e-06
cg18753072	2.8327518287185605e-05
cg12099459	8.876646254452059e-05
cg18003583	1.8095525078365426e-12
cg27175935	8.345979916724033e-06
cg21603178	2.573413821327364e-05
cg13355129	4.62030272929681e-08
cg17966560	3.3098367302475395e-07
cg03760138	2.6988496448776544e-07
cg00961586	8.82043700212165e-06
cg18975156	0.000259667
cg22569244	6.173867414527301e-06
cg04357191	0
cg00693741	4.697713541723658e-06
cg04257064	0.000676626
cg01149929	2.6721498236348395e-08
cg04005101	2.6757378535080534e-09
cg18712514	1.9810191176361513e-07
cg00423030	8.310838883751615e-08
cg00447940	4.100056738565172e-09
cg05119374	5.609784365923076e-07
cg16450097	2.523843462554076e-06
cg21815742	2.2090054329515496e-05
cg16723716	7.030669054719496e-07
cg06643020	0.00188108
cg22053920	0
cg01177801	3.7005374762255627e-06
cg06419850	5.916236389680307e-09
cg14723177	1.8728391009137368e-06
cg18220279	1.544415896914675e-05
cg20620484	7.407621793742436e-08
cg03652561	8.07415456915983e-06
cg24432768	5.098101982792258e-07
cg25536014	2.493259987945695e-05
cg09618893	3.690048266946633e-12
cg26002989	3.534184270082008e-05
cg21692664	6.097262125548397e-05
cg04099056	9.071636881108347e-05
cg12050576	1.22538357238966e-09
cg21247666	3.8210978825503616e-10
cg20929545	1.6488589227314776e-07
cg21629986	9.105827203370609e-11
cg14565764	1.2068306686763286e-05
cg20573702	6.416547985610421e-06
cg18130058	0.000353357
cg00171459	7.169070892154572e-06
cg15524258	1.2244245600756543e-06
cg12062282	8.489714536041859e-06
cg06042058	3.215822774738086e-08
cg10742135	1.7900136373150133e-07
cg24350241	0.000619733
cg14232870	8.197599588033455e-08
cg25102726	3.1823697344002255e-08
cg23687996	5.699504470602079e-07
cg17816989	1.7521757600391652e-08
cg22849541	8.606676704658867e-09
cg01438300	2.134958876354176e-13
cg09889389	7.320154642442844e-07
cg15642852	2.7225273108166803e-06
cg23744638	2.9822999470741074e-05
cg08933409	6.813438702124586e-13
cg14339466	9.020724167640992e-10
cg12720574	3.662568615059314e-07
cg13435792	0.000811491
cg06710596	0.000744399
cg17635494	7.2588264400375024e-06
cg23118086	5.880629316834529e-12
cg00550721	1.0165918107318817e-09
cg09757087	1.7936035671128892e-06
cg13785980	8.008899099465339e-09
cg14976468	2.7482780406984375e-07
cg01474866	1.3079482164002343e-07
cg13868290	3.255381393485468e-05
cg13979580	4.510779427757683e-08
cg13805730	3.042011087472929e-14
cg01730072	1.4397385795228423e-05
cg17739279	8.239414373001352e-09
cg08389995	5.020902493768631e-08
cg05557673	1.336686317188196e-11
cg02350883	0
cg14323204	4.1331732480998085e-09
cg08293324	1.150004961036899e-06
cg10158182	1.590494402847753e-11
cg18694763	7.471227672084524e-07
cg03242313	3.9015235486772326e-11
cg22352176	1.1693544565982705e-07
cg24118521	1.4710523353778093e-05
cg24427214	1.1319833959078096e-12
cg01056242	4.447075172997472e-06
cg27286093	3.1570314571460756e-06
cg13334687	0.000232596
cg03648020	0.00012279
cg13830870	7.113356746857313e-06
cg20421058	3.8639205246493447e-07
cg12394910	2.842779289746744e-07
cg23687466	0.00014714
cg26432025	4.8595261138428825e-06
cg02124887	4.174140158330619e-05
cg08391321	2.7963139803688364e-08
cg19768498	2.078586106124547e-06
cg26818637	1.6502355038028327e-11
cg13947167	2.4486470440177044e-07
cg25992016	6.27312438106209e-07
cg11531229	4.546029501850679e-05
cg26316452	2.0960657231006152e-06
cg17167920	4.0184267435794396e-07
cg06686857	3.981940058128686e-06
cg01084328	2.932241123410062e-05
cg23473962	2.1761703550282618e-11
cg22478679	0.000167659
cg06942850	0.000640091
cg08610919	0.00200335
cg18455405	5.4981463826209165e-11
cg20668834	2.2224680732541024e-05
cg06870799	2.1604495969995696e-11
cg17979958	4.4565313028765985e-07
cg07778180	0.00108477
cg02351745	2.1775183569605616e-05
cg13903421	6.049328447688129e-05
cg06574296	0.000410723
cg27001340	2.0612878071091245e-10
cg23856345	8.600210417930576e-06
cg15392844	4.741008224717902e-05
cg00697290	6.019559504721883e-05
cg24759562	0.000103534
cg00157034	1.150666240068432e-06
cg19389613	6.071682018271574e-06
cg15848038	3.838386786192416e-07
cg01823699	9.100708770914956e-06
cg23643526	5.7865830238590377e-08
cg18087477	0.00305399
cg05587202	5.086821110000805e-06
cg13797219	7.413293312552582e-10
cg16036584	4.428073743223404e-05
cg18330820	1.738057542333138e-08
cg26886708	3.4939605609851654e-06
cg00001793	6.986676903686373e-09
cg27633753	1.6059298472037575e-05
cg12289045	2.8175841006561342e-05
cg01273991	6.254322240550891e-06
cg14467415	1.0894483348788953e-06
cg19115088	7.438367350065533e-06
cg08599294	3.829117023457229e-10
cg01273393	1.8458645346886016e-05
cg10113910	2.4220625505222415e-12
cg08105228	5.764170252220424e-10
cg10873203	8.797772956037342e-06
cg18007373	0.001781
cg09146113	3.888427977005726e-05
cg07833554	5.262637786718205e-05
cg07942040	0.000258263
cg15714546	3.006171644948097e-09
cg05504541	6.913624261972728e-08
cg22865905	1.004393506254253e-06
cg11942059	2.384552555412256e-10
cg11091196	2.069989180064624e-09
cg18959207	0.00362574
cg25540920	1.0379881887345732e-07
cg12560020	0
cg00281837	9.63242495322092e-07
cg22167515	1.4602408171526804e-10
cg19440992	0.000338241
cg20503835	0
cg24167652	1.8410496405163457e-07
cg21144398	3.6576142115052335e-10
cg01466691	1.6179981137121047e-06
cg14058329	9.719329044921565e-05
cg16227623	2.9866122229438297e-05
cg18313762	6.608380642703082e-07
cg21178959	4.5631758371911246e-08
cg00936626	4.0930411393524935e-08
cg23162904	5.818345805153058e-12
cg11613735	0.000419721
cg15247468	0.000320607
cg26406176	0.00019241
cg27613525	0
cg19390658	1.685547956764566e-08
cg04549511	0
cg05875239	6.683353923619961e-06
cg06501991	4.850031487535489e-10
cg26367013	0.000160196
cg21366673	1.3478563154478707e-08
cg20370505	0
cg21729549	2.40813669204476e-05
cg08732526	0
cg06980013	2.3998063762853405e-06
cg05115862	7.21743441678413e-08
cg10109763	6.58153879676826e-05
cg07312150	0.000121497
cg19679865	1.6696531768278788e-06
cg09652086	9.718446361550725e-06
cg22428049	6.105453109750414e-08
cg08792976	2.7027047266869886e-10
cg27248297	9.78982069965717e-07
cg06135285	2.3351986122577273e-08
cg00562553	0.000505776
cg23159165	3.21505365794561e-05
cg04667835	2.5446523876926364e-07
cg18270378	3.2248634318499114e-07
cg19206486	8.178158150684567e-11
cg07016288	4.486276823367774e-07
cg26994859	4.50328663248456e-12
cg25456020	0.000799846
cg12458280	1.6534294297043672e-06
cg03899772	2.590736657204218e-06
cg27316939	4.4753616923465245e-07
cg00160872	1.3931098385988605e-08
cg17802810	1.965094753586527e-14
cg02094335	1.4621696634575798e-05
cg06873461	1.0373923118311978e-05
cg26351451	0.000371462
cg06257169	0.000159742
cg01757168	1.214063294341372e-10
cg19316579	5.226832312521523e-07
cg08240539	2.6547652964836743e-12
cg05680237	4.1733781517283575e-06
cg23302438	1.9564811992722753e-09
cg04227077	1.3376359686567696e-08
cg16175077	3.00084609605733e-07
cg00591015	5.417009850683385e-07
cg03431588	5.945276493335427e-10
cg10831285	2.6223467841646197e-12
cg06478143	2.0472481304878443e-05
cg17091577	3.38939074565614e-05
cg24398568	9.01127568034843e-05
cg27592453	6.80923563149971e-05
cg04191403	3.283854618341131e-06
cg19972675	1.2195121779079443e-07
cg22603243	4.806342585039758e-07
cg23993005	4.683829071927548e-06
cg10080335	2.7142689207337867e-09
cg05913165	2.6902392091798788e-08
cg02925532	5.130107449957677e-11
cg21746425	2.1996012721903213e-05
cg17227466	1.4792554078324471e-06
cg09753897	5.458915499634287e-07
cg14546268	3.839611961709011e-08
cg23409373	2.9939828394276446e-11
cg12499542	9.274833772110469e-07
cg05896813	1.3036300309798854e-05
cg17296318	8.277273213730396e-06
cg06337557	0.00322981
cg14352586	8.827150121959448e-11
cg11533830	0.000107716
cg24050474	6.723539802688805e-07
cg03631396	8.044654660199768e-06
cg19289626	0
cg13461982	0.000208135
cg14755900	0.000172866
cg03253704	4.2318996540391396e-07
cg08421910	6.227814368298112e-05
cg14793596	8.344585486330658e-05
cg26896383	8.814653451594268e-10
cg05202141	5.50569195789663e-08
cg04226929	4.006676053158742e-07
cg26338428	1.7252151263136284e-08
cg09220401	5.447103359479399e-07
cg26294037	1.4069030163099683e-08
cg11900328	1.3177987046031348e-07
cg09139353	2.3356206863001105e-06
cg07833467	2.0642250194824463e-05
cg14154024	7.344358454730582e-11
cg12610146	1.4850269796085058e-06
cg14487271	4.040985308595424e-07
cg01050736	3.981281970766304e-11
cg21936789	8.654360561521912e-10
cg15663258	3.349838533173166e-05
cg02622530	8.075226742843e-08
cg21400851	2.90060504837264e-07
cg08234689	1.339562956115259e-07
cg19859994	1.0594804633612398e-07
cg20539855	2.797989560598957e-06
cg12934558	0.00236441
cg13874969	3.419486915845482e-14
cg14543255	1.5423162377237176e-05
cg05883747	0.000116205
cg10207179	6.153189069380005e-12
cg03012091	2.262709719591527e-08
cg27037608	0.00856941
cg26427472	1.0612000139742506e-05
cg06526980	1.9799737738246392e-08
cg15485459	4.52993675903457e-09
cg21608691	7.03774647425881e-06
cg02506275	3.923727074250927e-06
cg23899923	0.000284428
cg17238493	0.000983477
cg24256544	4.862776847858186e-13
cg02444433	0.000119006
cg12810354	4.0274030136400185e-06
cg16830608	0.000343439
cg06571226	2.4430584974366454e-05
cg03087299	9.328624595017487e-08
cg20934660	2.5931853226301982e-05
cg20268967	8.783341785445486e-06
cg25212131	3.1780803544378955e-09
cg22916279	4.475586064200954e-06
cg05471110	6.180076863593342e-07
cg23947175	2.1547208461925038e-11
cg22307331	8.894985981711123e-05
cg00840791	5.545937598050443e-08
cg11322679	5.855553479316988e-06
cg16980380	1.0864145265632175e-06
cg16370398	6.235642593177548e-05
cg02181187	4.565204501538744e-06
cg01529076	0
cg14841806	1.7974508282891932e-06
cg10072526	8.043699676663074e-06
cg13122721	8.249307135166362e-07
cg14762289	0.000133378
cg18838431	0.000164102
cg05996213	0.000371425
cg18235050	1.8859837958018488e-07
cg03154286	2.385605175403427e-06
cg08657449	1.5262383579184302e-09
cg23980776	3.553616780826996e-05
cg13063165	3.964483386020845e-08
cg07956233	0
cg07715844	5.146779721298955e-07
cg14812628	2.1825189964186364e-06
cg05284066	9.898058820567712e-06
cg02334523	0.000634433
cg09162079	5.650140355584199e-10
cg18847904	4.424260957591741e-11
cg07152828	1.3389321425472112e-05
cg11460496	7.436156984619302e-06
cg02082650	2.1321490573100732e-08
cg03873153	1.1614293538020348e-07
cg17641252	4.0237846388180287e-10
cg18822145	4.526891795864074e-07
cg15411594	1.8104236665372753e-08
cg14004768	7.203424842394668e-06
cg14508998	7.114103405669869e-05
cg19406053	1.1125326215832843e-09
cg04348201	0.000335787
cg11857140	8.357700835848192e-07
cg04523891	0.000413885
cg08186447	9.958587769198779e-06
cg25427156	5.263364932783787e-08
cg26884428	4.674038933671909e-14
cg26649551	4.739859307267835e-07
cg13661458	0.000409253
cg18492943	4.7477346643010065e-07
cg08263874	2.0065008622949243e-05
cg08224592	6.841632010923249e-07
cg23065017	3.4089493317068786e-07
cg19853333	1.2170271802558474e-06
cg10607847	1.2718066599859412e-09
cg13805761	6.117772954894463e-12
cg14525296	1.3284486220621616e-05
cg13958389	9.788099186724963e-08
cg04499083	9.670098932712534e-08
cg23849965	1.1102230246251565e-16
cg14686042	0.000160445
cg11099140	1.312180374357652e-07
cg03785955	2.5167325234942695e-07
cg25943118	0.000112884
cg08245578	1.9351035680514883e-05
cg23316161	0.000120907
cg17808183	1.233787230969785e-05
cg26710839	1.9747162237626625e-06
cg04667656	4.449652275084759e-06
cg14892427	0.000216964
cg13868084	1.2970880414187036e-07
cg13704680	6.524336626512195e-12
cg21075643	0.00019189
cg27446216	8.672152440603043e-09
cg07799572	1.6271566094516743e-08
cg20415115	0.000367185
cg18955059	5.551115123125783e-14
cg04463911	1.2515377290078789e-08
cg09508938	0.000228131
cg17339607	5.51569900864024e-12
cg27580252	3.4300199003300946e-07
cg15761265	3.1900939156948027e-07
cg14699728	8.171854748439955e-09
cg18502619	3.3847131686304266e-07
cg14616910	1.2989609388114332e-14
cg10384650	3.3614279741911446e-06
cg00682263	3.5422727199252435e-06
cg02372905	0.000254293
cg20401353	4.878842398636785e-06
cg14311341	2.583494196350955e-09
cg11029475	1.4765966227514582e-14
cg23183069	8.353727971921465e-06
cg05532157	8.35124380760277e-09
cg07831969	1.750136113809475e-07
cg26927190	5.112628243808537e-05
cg20101018	2.7209910009595717e-06
cg20109204	1.6330017832077992e-05
cg03664710	2.959121551393551e-05
cg15769279	3.111085824758497e-05
cg04391313	5.76451630779351e-05
cg06966687	1.912221274324999e-06
cg11063088	1.530895820134326e-05
cg02561482	1.7588930312228968e-11
cg26858921	8.890179018505862e-07
cg00221445	0.00127333
cg08977887	1.9983363297448875e-08
cg01466133	3.010338134323831e-08
cg19705386	2.2184214465426066e-09
cg17279839	5.163926025675281e-07
cg18457737	1.978781938305474e-08
cg02784102	6.453572121145612e-10
cg07785144	4.755756777274911e-08
cg18195902	1.153394375563721e-07
cg06869136	2.9111150816163445e-05
cg11860753	1.8020668290930075e-09
cg24178897	0.000268846
cg14100005	2.557264980329599e-06
cg25356935	1.1171197392356724e-05
cg09278540	0.000630447
cg03320144	0.000281112
cg03554550	4.247786011823962e-09
cg20722088	4.114227209583987e-06
cg00542351	1.0964373540645056e-05
cg27110886	1.7158698438768383e-06
cg09705592	8.220783741597071e-05
cg21121086	1.1939340727185055e-07
cg27419824	3.126339582437687e-06
cg00012317	7.650487627852698e-06
cg16307866	1.7363888105137448e-13
cg18210139	5.877489739347652e-07
cg05528745	3.792660185908403e-09
cg17973439	4.716609760979651e-06
cg01588652	4.7191198482288144e-07
cg21127534	0.00275581
cg26360755	2.552682983880672e-06
cg23077515	2.3122627013094643e-07
cg19497572	2.689465787519829e-06
cg02857147	9.499478339058953e-06
cg27247689	1.3941268345307734e-06
cg20261989	7.295443782417976e-07
cg25851158	1.7045218025923958e-07
cg21043725	1.6607182541594767e-05
cg20133046	0.000168755
cg11816048	1.6301276284380606e-07
cg06905401	1.2657452153064241e-07
cg05231837	3.367958500977153e-07
cg15650170	0
cg10445545	7.379508540905633e-07
cg00254306	3.0384238514091777e-07
cg11779941	1.117068067602034e-06
cg09223486	9.074272566689245e-08
cg15814001	2.051521306167814e-07
cg09983285	2.654408161051336e-07
cg10241053	1.9786798866050503e-09
cg04760117	7.11025993638259e-09
cg14281264	5.21560167341395e-05
cg22892432	3.83952764460016e-05
cg11996349	5.060621936059384e-06
cg18395636	0
cg21995652	1.7317271371219967e-05
cg22272888	1.3244960683778118e-13
cg00888108	2.8137551222329193e-07
cg08387662	6.460826506016204e-07
cg23843797	2.192718555615869e-06
cg25184712	1.1113470778090218e-06
cg27503095	7.353737749848932e-07
cg25108548	1.453079045754535e-06
cg18535702	1.4845014106867893e-11
cg11982190	1.4692365036372834e-05
cg25944004	3.200923903856623e-05
cg10524283	1.7048635710947835e-06
cg00380835	2.5002110085381446e-05
cg23870876	0.000270218
cg26329376	1.6270256182338017e-06
cg17297283	1.0604570750416542e-06
cg03448548	0.000169025
cg06359308	3.2209196861865408e-06
cg16046226	3.369269252484486e-08
cg00012522	9.707477118858776e-05
cg16377790	0.000252202
cg24669602	2.054822266228662e-06
cg05449741	6.53551746054859e-09
cg00594167	3.9996829181987437e-08
cg24395545	1.6947636141351197e-05
cg16178058	0
cg20351668	1.1154626844311899e-05
cg04684553	9.103828801926284e-15
cg25770474	8.250351113403553e-08
cg03000711	5.433938081245149e-05
cg16708538	4.763139660468596e-09
cg20408276	3.919085614989548e-05
cg21005607	5.212253517683507e-09
cg20510474	3.351974531384805e-06
cg08242024	3.076428001236309e-13
cg11245569	7.993605777301127e-14
cg00904622	2.07824972997539e-06
cg04224786	2.667245471632551e-05
cg03237049	3.5722425018036574e-11
cg21624833	4.540737230662728e-09
cg00223569	9.664070696135951e-06
cg04161236	7.442079175135063e-10
cg19183709	1.1840516678240931e-07
cg05527382	0
cg26727370	2.6518514184559194e-07
cg12874940	2.1172002706570936e-08
cg07341290	1.6653345369377348e-13
cg02624704	9.990896998601784e-13
cg11883009	7.745600660857832e-08
cg20704685	4.301063937228733e-07
cg18358875	6.860420876941831e-07
cg17473786	6.017497611310318e-11
cg07820420	3.2064815913557254e-08
cg07664583	0
cg06994016	2.277930911365189e-05
cg24900542	0.000370488
cg08403045	7.78588304939376e-12
cg24541425	4.3959890805300716e-07
cg14964336	0.000382232
cg18537456	8.94876673873668e-08
cg04726824	4.810488563045112e-07
cg18831773	1.1922224762983546e-08
cg05876425	6.4551086812469904e-06
cg12433163	3.0275709050897603e-08
cg24259599	8.5402980961935e-05
cg19831967	1.4453710817097232e-07
cg08110606	8.880978271230688e-06
cg16549644	0.000157425
cg11395371	3.699011885682779e-08
cg18866012	5.17119333021121e-07
cg15574509	2.3725132969332208e-11
cg24634568	2.5098124356581764e-07
cg02297541	3.91719989778494e-12
cg18729704	1.5118379881329247e-09
cg18833619	6.934111453915648e-07
cg02351925	2.5363093091756994e-05
cg06836435	0.000280184
cg10243322	1.706711993954002e-09
cg21479898	2.4449529791858993e-06
cg05988144	3.5279303922663985e-09
cg24829665	9.071883541045267e-07
cg19186806	5.567253088978319e-06
cg01240566	3.1182840953825064e-06
cg19405124	6.433388601800871e-05
cg27110548	5.2263837702071214e-09
cg15738154	4.1553957650375395e-06
cg26987699	0.000515346
cg25198049	2.7868326679669764e-07
cg27190967	0.000600355
cg26875097	6.857711321028859e-08
cg08627089	2.8869955315258267e-09
cg18888095	1.0756816524515322e-05
cg07427772	9.544553147833312e-09
cg03220455	0.000869545
cg02325434	4.204055230605519e-06
cg03836621	1.965094753586527e-13
cg02167618	1.9670942763561072e-08
cg26939732	1.3901371165303544e-08
cg12497374	9.993907200689378e-07
cg22792367	2.094796481344474e-05
cg07774551	0.000132557
cg05326150	2.2113543293178495e-06
cg03736807	0.0001012
cg18946805	4.7134832046658026e-05
cg20858224	1.979363184467786e-08
cg16761276	6.907156163693529e-06
cg26768318	1.9006097523588394e-06
cg16050468	5.375120348816154e-10
cg01384410	2.134495215022625e-06
cg27194182	0.000159564
cg24367390	1.7652296180337146e-08
cg10774447	1.4600697301192511e-06
cg25206705	1.6051480145051755e-09
cg00240536	3.6312891696921312e-06
cg18792932	2.511324481702104e-12
cg09192333	1.7763568394002505e-15
cg04386839	3.4698614415074047e-06
cg09132250	0.000415227
cg11002686	5.488977050660537e-10
cg22180350	2.0913143083944874e-07
cg08448170	8.424992925526453e-10
cg17362982	2.055550731516753e-06
cg11601302	8.717333575580799e-05
cg08056240	2.2865438409347405e-07
cg25090569	0.000113268
cg01986016	1.1127432308910556e-11
cg20151811	2.1881426594982933e-05
cg22313989	0.000478379
cg02634141	0
cg17077180	9.600416576160953e-07
cg11394278	7.37691374652627e-09
cg06481168	7.059058001468443e-05
cg27086693	2.2987390879691816e-08
cg11276914	1.2089683003480012e-05
cg11023668	2.352058839460991e-05
cg13477548	7.237323347841773e-06
cg20003983	2.471814897209157e-08
cg27463946	3.829132566579574e-10
cg27315109	4.068634318343811e-12
cg04364726	6.779248188704123e-06
cg16662043	1.8519398331529047e-06
cg21344290	6.405412137711064e-05
cg16037589	4.048399615541598e-09
cg12240358	1.6856307127888215e-08
cg26429956	7.226385045910888e-10
cg09815545	3.1396856781107374e-08
cg24003649	0.000116147
cg03070262	1.6513243206062178e-05
cg14444070	5.345470567075239e-06
cg06828415	0
cg03716649	6.307796531546117e-06
cg01856692	1.4728939900510163e-05
cg05164926	6.28316937145712e-07
cg04066265	0.000506746
cg03739434	5.933788492784586e-07
cg19112186	8.73219871189157e-07
cg12770539	4.882501278835605e-07
cg22160658	1.86441625804612e-07
cg11886469	8.678058271982536e-12
cg06307153	0.000245113
cg06448765	1.511812109722399e-06
cg05236747	1.4089305547804187e-06
cg02402436	1.5543122344752192e-15
cg25505044	1.1048741921371175e-09
cg19068011	2.031371289623607e-06
cg14255824	9.684301057610867e-05
cg03626672	0.000219405
cg01754423	6.136299314807303e-05
cg10155180	1.1555265633234058e-07
cg24560678	7.335982830092291e-07
cg23397216	0.00109852
cg03459776	1.1574934748903587e-05
cg17381661	2.2923675513375485e-08
cg11941060	7.649436639667329e-14
cg20553766	1.032890443497525e-05
cg03812676	3.8997582940680786e-11
cg10855194	1.90489120033277e-08
cg07871717	5.231250571724466e-06
cg23304747	1.2547372030269344e-09
cg20506240	2.2946331125872632e-05
cg14039017	3.37232314777669e-05
cg04572930	6.501887058751876e-07
cg03963919	3.842354605043674e-06
cg15320277	3.6960343930969586e-06
cg21373890	5.525412460904988e-09
cg21352562	1.4934274578104478e-06
cg26698460	2.2900550885607274e-06
cg24436054	4.458503299886729e-08
cg06407094	1.5646998368090692e-06
cg11556740	2.3146763591386232e-06
cg00288612	4.849143486751473e-07
cg26432474	1.9149530227857703e-05
cg21450523	4.166051392751058e-09
cg02655397	1.4717417284870749e-09
cg02955804	3.3144371902604775e-07
cg15817842	3.19444998231333e-08
cg19446385	3.3004725285668e-05
cg21799469	2.5538394399227116e-08
cg04066552	5.768946986783874e-09
cg14054883	7.352332948018514e-07
cg10115985	6.1739235945879045e-09
cg09517004	2.4082433729422092e-06
cg07902059	2.7533531010703882e-14
cg20072359	9.53443351492389e-07
cg01001101	7.438494264988549e-15
cg12239580	1.3526919319661879e-05
cg24358785	3.222530173974114e-05
cg09204484	4.673148467526644e-06
cg03877767	0.000118473
cg09977288	0
cg19396978	1.9747613129172947e-06
cg09315878	1.7232626436936016e-10
cg20506400	6.996847532469985e-07
cg26068514	4.464751253152599e-07
cg02281821	1.8199104541705147e-05
cg20787451	6.084022174945858e-13
cg01876453	2.346678307230121e-08
cg23027329	1.954421745176127e-05
cg02696067	9.15115427879698e-10
cg18094414	2.1187212019269097e-06
cg22735331	1.4049655883141554e-09
cg06126483	7.469719024433275e-07
cg07122553	6.661338147750939e-15
cg22540514	4.111449299704084e-05
cg09703824	1.5622194204922835e-08
cg09717927	8.263451034551395e-10
cg09323728	5.068777876093833e-06
cg03215599	1.7545301145283076e-07
cg06042370	1.5630985839010236e-08
cg22913996	2.635274439777291e-07
cg04239078	2.4424906541753444e-15
cg04946910	7.565901043271595e-05
cg15701111	8.353655265058713e-05
cg02717158	2.6318962009774793e-08
cg02371536	3.298239459326169e-10
cg02826735	0
cg06707910	0.00055272
cg06457473	3.9913904403832134e-09
cg05762878	1.8381195538763606e-05
cg07534448	1.2028315236056741e-06
cg07377571	4.9476115100755e-05
cg17815944	5.040830530766982e-09
cg23721723	2.3008456746520523e-06
cg24139895	7.853292460779926e-10
cg14918082	6.487332893101438e-11
cg16022279	1.093795654272256e-05
cg10955545	5.723347351604957e-10
cg00540400	0.000831853
cg08230268	3.995359598718551e-11
cg04520189	4.904461765586898e-05
cg04865290	5.404358292326883e-06
cg06986489	1.3082054457491665e-05
cg12746041	8.401250395362325e-08
cg17936925	4.2151350211017125e-05
cg07007128	0.000172666
cg26274267	0.00210565
cg06394446	1.011979056109169e-09
cg20670587	3.901544933682111e-06
cg11395949	0.000486549
cg03204155	1.1116341180894551e-09
cg08693325	0
cg07228473	1.2831243845212725e-09
cg20418436	6.458090728855836e-10
cg13292401	1.3114820451853859e-08
cg21171615	1.953597329462653e-07
cg24426970	0.000317029
cg06242242	3.890110157667159e-06
cg19821361	9.309401194368405e-08
cg23340345	2.335930017194343e-07
cg23093151	2.3280799510416728e-10
cg04837653	0.000249476
cg00197728	6.125485452201929e-08
cg24398381	1.8904156218191304e-07
cg06146585	1.4452601987402502e-06
cg00570762	3.478589673311383e-06
cg22910295	3.827852249616015e-07
cg05532136	1.3548051569500785e-12
cg08236831	4.302522517152241e-07
cg22705954	2.2291252942396866e-05
cg06446548	3.41910410461832e-06
cg11750736	5.113254821775826e-07
cg26886948	5.4500075563623795e-08
cg06989954	7.693324924784584e-06
cg09501146	2.734907368351358e-07
cg03295554	6.527115292698227e-09
cg26651188	1.0202482875198982e-06
cg18853591	1.365637365413619e-07
cg15555017	0.000218504
cg20944390	1.0413891970983968e-13
cg16473762	0
cg26379583	5.446333979919338e-06
cg07164191	4.529087391724751e-05
cg06577155	1.8994328887522727e-06
cg26068305	1.7365006099723246e-09
cg21113446	0.000804268
cg11203616	0.000238249
cg15070945	7.55722273175774e-05
cg23951395	1.6653345369377348e-15
cg14206523	7.549129217720996e-05
cg07248586	1.5236448769329058e-09
cg11885975	1.0272483672135735e-05
cg05161278	2.843693593324037e-05
cg09063149	2.0379497818634462e-05
cg08178168	6.301731358959728e-10
cg22428448	0.000687374
cg09671827	1.753427985029532e-07
cg01430344	5.9262616285638003e-05
cg25117875	1.6744696740289555e-09
cg01538397	0.000162342
cg11149971	3.808970916452381e-10
cg24239230	4.848636516285865e-06
cg12486124	1.7908158289614562e-08
cg05714116	7.562989194909164e-07
cg05854601	7.040771421440439e-08
cg27440986	1.250134866503938e-05
cg14078579	1.2128452576587456e-05
cg25936818	6.40761110837218e-10
cg05041307	9.882873051036967e-07
cg00402801	7.63535548631289e-06
cg03856470	9.231615472060639e-12
cg12719030	5.511958789394811e-08
cg20557017	5.246372060563331e-06
cg10589848	0.00023632
cg04084126	6.287448727126943e-05
cg27041937	2.84982924048105e-06
cg03574832	1.944318988034155e-07
cg08310748	1.3534700138428946e-08
cg26108824	4.5014320352976256e-05
cg03002080	2.0662270894256096e-08
cg01916237	0.000985923
cg02261047	0
cg15695082	4.86953033451698e-10
cg25191235	8.991240041389403e-08
cg12097222	1.3156543668402243e-05
cg14408121	2.6050592459303523e-05
cg03821767	1.255662240851052e-13
cg23289779	2.8470293084170706e-06
cg26143874	7.09267519094503e-06
cg15206067	6.313432161730859e-06
cg02888364	3.6637359812630166e-15
cg20551181	2.1550060629427215e-05
cg00524708	2.5459526978743874e-05
cg17099484	1.0094004047056515e-06
cg13294954	1.0925048754550915e-08
cg22300949	3.810796123104865e-11
cg24996958	0.000123405
cg10777089	4.008436042646224e-06
cg25883179	1.1537896552615834e-06
cg13647447	2.694883319886987e-05
cg10457069	3.452178831686581e-08
cg23409591	3.0319206034690183e-09
cg06493207	1.1370360208928787e-10
cg21161246	4.828810040413689e-05
cg14716923	0.000156584
cg24284882	1.2491119250057636e-12
cg00334550	1.9473069202025073e-05
cg11555787	5.89499471126409e-07
cg03764117	5.703422596425867e-06
cg09656934	3.613305006355816e-05
cg25934800	1.5921175630095874e-06
cg00217795	1.115487186842401e-06
cg21451653	3.3180106533414744e-05
cg04166544	1.55088725080077e-05
cg19282952	3.444113211181765e-06
cg14831677	1.3065618724716899e-06
cg15368827	7.646610833411671e-08
cg05714094	6.046314371399575e-08
cg22776771	3.458542163770062e-08
cg07126183	3.674838211509268e-12
cg10089801	1.650798719943225e-09
cg08750432	3.159414285747175e-09
cg22147515	8.550954333497174e-06
cg12666614	4.0812930879319254e-07
cg20119532	8.711840247355163e-05
cg19412743	5.141017700960315e-05
cg07470694	2.8101811988534564e-09
cg21401426	0.000164403
cg01765967	7.093897147480988e-08
cg14010852	2.5739820381787126e-06
cg15696906	8.881395208160114e-08
cg13163896	4.274872322795886e-08
cg11128862	8.66956654743678e-06
cg14198106	9.154981186254574e-06
cg11119340	1.444416538598503e-07
cg01854491	1.7763568394002505e-13
cg09053536	0.000217556
cg19482941	2.149301033849138e-05
cg09368360	1.4305431528249812e-06
cg27441608	8.264680662062318e-08
cg06751446	2.73454014987351e-09
cg18373580	3.5106319510314066e-06
cg07086381	1.6121374285194e-05
cg11935738	1.077048843445283e-07
cg26394870	1.7354304642225316e-06
cg09822281	9.747388075587171e-05
cg04358214	1.7790153683527876e-06
cg05287899	3.7656118223594603e-07
cg05124260	2.2047775127820302e-07
cg08123341	1.0447724730910934e-06
cg07645761	1.1033021715123326e-06
cg23193712	0.000203829
cg18313094	0.000481485
cg18492529	0.000239019
cg06434402	8.881784197001252e-16
cg00864721	9.791217394639062e-07
cg01680674	2.149613274382567e-05
cg26715559	4.527521974106996e-06
cg09229024	2.597338643151037e-05
cg26975476	3.006318433973476e-06
cg00476327	1.8429988464241376e-06
cg06134364	5.004782144268916e-10
cg00532797	1.716712542987331e-05
cg15761233	7.707815641300186e-08
cg18129178	3.71261653087096e-07
cg27638148	1.4044163720861036e-08
cg25959131	2.7747015796109054e-09
cg04283460	3.599730475922769e-07
cg21155973	8.296689882891783e-07
cg12492942	1.284900002951339e-06
cg08840765	3.5003724629945054e-07
cg00296936	0.000134666
cg14887613	1.492398427060948e-10
cg01749464	8.994024839792392e-05
cg01940055	1.0824468073877824e-05
cg02466190	8.532471600375402e-07
cg12437277	6.667189833775566e-06
cg04111071	3.843098739242379e-08
cg07776931	3.235904321718941e-06
cg06426784	6.972249333436764e-09
cg14987354	8.569434645222529e-07
cg24584488	1.798348243653436e-07
cg05182265	1.5759660604297565e-06
cg24377495	4.093036962138363e-06
cg07130150	1.0333603861489848e-08
cg23296678	3.376123619558413e-07
cg14695566	0.0038317
cg25707805	3.2694695953905395e-06
cg24756378	0.000184931
cg21866259	0
cg16526961	4.291987151416876e-05
cg08958748	3.637232870445928e-08
cg01518259	4.711977084737029e-06
cg13319266	3.0022706098975505e-08
cg02167303	8.44051595283446e-09
cg09592324	2.1179339282362264e-07
cg04856978	0
cg19766484	2.7334797222389184e-06
cg06840743	0.000349643
cg06063519	2.220446049250313e-16
cg13893304	6.393062191734078e-05
cg12188410	2.7018132175982146e-10
cg22654055	2.037081779926453e-07
cg04216046	0.00359064
cg09103245	1.999804880803424e-06
cg23974473	2.9679778671409807e-06
cg12170359	0.000202775
cg14601038	1.2056176612595948e-08
cg17146940	9.336043660379545e-08
cg14015757	3.437905322201118e-06
cg21933778	3.4847060792486673e-09
cg04611466	0.000388773
cg01980115	3.9042246235965195e-07
cg11157260	4.832132268761669e-07
cg08371406	1.0941110195616943e-07
cg16337760	1.5960233135103863e-11
cg06573733	3.395165105501974e-06
cg11576976	1.8348855887140303e-05
cg06217105	0.000119084
cg14892286	0.000248639
cg19586698	4.329668709912582e-05
cg15027721	6.45483666517066e-13
cg14562148	7.094246379235614e-08
cg07421119	5.292521976230091e-11
cg00914125	6.17284001691587e-13
cg00962984	5.601657511733471e-06
cg01000937	3.0446540844053516e-08
cg21235415	0.000700005
cg17370296	2.4692925593150505e-08
cg04309849	8.691418540429652e-08
cg02216535	1.5252410445754094e-09
cg25575802	2.6728220968719185e-06
cg14917584	8.323014166755627e-09
cg23060965	1.714154518517308e-05
cg09093493	0
cg02681163	5.773159728050814e-13
cg26817546	4.3209880118411093e-13
cg00424967	7.838121163228351e-08
cg17861473	9.128054312412814e-07
cg17158455	1.808331262509455e-12
cg04573398	1.7165941190722123e-07
cg01124573	4.9425568564798184e-05
cg10071499	1.7106618891093994e-05
cg17425612	5.240898638958491e-06
cg04978300	8.154883435196325e-10
cg12216470	5.73475711362903e-11
cg14220224	8.596540035377132e-08
cg09602803	4.245932104496308e-05
cg05720678	8.968492615224477e-11
cg06271720	1.5246522711009902e-08
cg15633369	9.016505888581605e-07
cg05609536	6.0112956773772375e-05
cg12015851	4.639255194449632e-07
cg14731391	2.8868623673794502e-06
cg21481415	1.055942999483861e-06
cg20071873	2.0688820926428875e-06
cg10180169	6.07299517318971e-06
cg13093774	2.045719149634806e-11
cg10011049	8.731459999467006e-12
cg21335951	2.9677035022768194e-06
cg16577651	4.282130205979229e-12
cg11274580	1.3467371828279617e-05
cg00429497	0.000118402
cg16347769	0
cg03273694	2.1366774569764324e-05
cg22020052	5.247131618091316e-09
cg08128385	1.2054438969233416e-07
cg04843935	2.8250799346540845e-06
cg16628040	5.350718457197701e-07
cg03421270	8.960890306441982e-07
cg22234712	0.000160999
cg09700868	6.371737259369681e-06
cg10343942	2.736466031549867e-07
cg00872695	8.912499187663236e-06
cg00098182	5.769829058976939e-13
cg16539346	0.000342031
cg19054360	4.361350999460001e-05
cg12655112	1.7935652962819404e-12
cg19791043	2.79602146469049e-06
cg09762563	3.7193156332548938e-09
cg10538119	2.6023489435589298e-06
cg22326328	8.747730651703645e-05
cg20639740	1.0199824670431568e-06
cg18366758	3.3022018756101446e-06
cg14963654	2.436706459940652e-06
cg00592494	1.1177856802380148e-06
cg00704652	0
cg17945440	5.555341406338066e-06
cg22955306	0.00503301
cg00863893	9.623554113369348e-05
cg04588712	5.1363406861071326e-09
cg21001065	1.4897102540434304e-07
cg23375538	0.000279861
cg13941682	3.7385194406880373e-07
cg21108149	0.000115993
cg03960066	0.000397279
cg23650279	2.373055295823434e-06
cg08480367	2.4239567107953164e-06
cg07264401	1.3759024203308101e-06
cg22431028	3.7172808259322565e-06
cg08341589	5.756030743031548e-05
cg20577307	3.4931511220803735e-05
cg26479667	1.4809797913128975e-05
cg25112500	0.000124726
cg07719684	1.7538732355326658e-08
cg04988171	1.507875491135735e-09
cg03898365	4.956954280377346e-08
cg21858113	1.5543122344752192e-15
cg16823083	1.4950707338812208e-11
cg03453916	0
cg09919392	2.1240877412509462e-07
cg04569905	2.258220209827577e-06
cg01127586	1.0551044260509457e-08
cg18936502	8.867348089358629e-06
cg24565820	3.6901437461267506e-10
cg14879094	4.283558063811199e-09
cg05789980	0
cg01240432	2.019227361826914e-05
cg12875241	1.968051749479116e-05
cg13505479	6.149186715376231e-10
cg06295676	4.267213826736338e-08
cg01250563	1.9572398146650016e-09
cg05682128	2.5458531464073175e-05
cg25866412	4.334053078536293e-06
cg15802869	2.8550205422028796e-08
cg07519070	7.506754121644477e-07
cg06520296	5.050585002441821e-07
cg13860869	3.0460430787693227e-06
cg01493678	0
cg24028495	1.1444841874208578e-07
cg17828708	9.40225439616249e-07
cg02014396	0.000509223
cg10967759	0.00109847
cg25014118	6.172974198470627e-08
cg08459173	5.284478527212144e-06
cg00025987	2.3647750424515834e-14
cg01119929	8.897204199942443e-06
cg08843265	1.3083339652775194e-06
cg15170234	7.392594314481471e-10
cg15833099	0.000282993
cg17380795	2.776767182410822e-06
cg06204755	9.53547071302907e-08
cg24218279	2.8115842987119777e-08
cg09895223	1.9413266949541708e-07
cg05930586	5.846196460268516e-08
cg09796886	4.5637211787408205e-09
cg23766254	9.066826166526099e-07
cg03760483	0.00284301
cg06022525	9.232659081703787e-11
cg07121562	0.000273966
cg25181043	9.307872250730043e-10
cg13276171	3.7142473057194536e-05
cg03705727	5.091531782852599e-07
cg07582993	1.3655727404415785e-07
cg22309949	1.311596651287772e-06
cg21435367	3.202267656376989e-06
cg09378846	8.256779960869043e-05
cg00496228	2.7904416489921147e-05
cg27281791	5.791750412598162e-10
cg01795959	3.5172479709855153e-06
cg08994789	9.026105598830547e-06
cg01925670	9.77277407216981e-05
cg27287357	7.696088810682511e-07
cg16737517	3.499414605867557e-07
cg01143233	3.585649743786945e-08
cg17252693	2.4170222383546047e-06
cg00818383	1.6001419078648382e-09
cg05171357	1.8403538633027239e-06
cg24590621	8.388741923326393e-10
cg00256278	1.7083190306799168e-08
cg05228846	1.360207391165602e-09
cg27636330	0.000628965
cg07469352	2.2024999966063774e-06
cg09330976	1.175623735583109e-06
cg02860921	1.3621972230093427e-05
cg11849302	4.387894626534106e-06
cg13447566	6.807221453186685e-12
cg06624712	7.946705515848862e-10
cg01654874	1.9719433863585323e-09
cg02260363	7.321432016205165e-09
cg12550496	3.26405569239796e-14
cg17019184	9.307143944425889e-10
cg07784339	4.4594889532900694e-05
cg00501189	2.1521340265451272e-11
cg25842374	7.639383030699776e-05
cg23207304	4.127638421058677e-07
cg02471578	6.839348361464825e-05
cg05261356	1.2916889780001384e-11
cg21113900	4.4437498125660113e-10
cg05844832	4.480638735593345e-07
cg15630459	1.2601031329495527e-13
cg05531737	2.489621042656154e-07
cg01206944	6.183068701481886e-08
cg01369027	1.923181058849366e-09
cg26336232	3.3658297027283623e-07
cg01354090	4.718027080130582e-10
cg02074191	0.000263521
cg05033128	1.9749104310240462e-05
cg12331720	2.4975257372217285e-06
cg20173524	7.449703520734374e-09
cg05633900	0.00142836
cg17915929	3.026515322801515e-07
cg24585690	7.264517598581932e-08
cg00686803	1.9390401506669264e-09
cg17348327	5.7743806741172854e-05
cg18102738	0.00023621
cg13113723	0.000335406
cg02427511	0.00159068
cg21455901	8.94204158718992e-07
cg02683314	0
cg23700562	4.199836489693354e-08
cg18372960	6.872620250675254e-10
cg18480654	1.3223035979836872e-05
cg08335841	2.2802490751150373e-07
cg11473117	2.2646495123623822e-07
cg00260937	5.4001374053314066e-05
cg14822860	8.493691564526173e-07
cg14646039	1.185257969771314e-06
cg13410730	1.358294015485484e-06
cg23132872	0.000588717
cg19460995	6.383584172375834e-08
cg10271126	8.881784197001252e-16
cg17721355	5.015987625256457e-13
cg24635075	7.08971128693392e-07
cg05126932	1.5932899946058399e-06
cg08838447	0.0014253
cg27565124	9.732680923857373e-06
cg11755803	1.0448347298464e-08
cg15850010	1.7899102225937824e-06
cg22412298	0.000121586
cg03218479	4.5610348831104375e-10
cg25699679	0
cg21003497	4.069055994038173e-06
cg09709036	0.00114507
cg00720047	1.8442247728955863e-10
cg02883846	2.6731769497967406e-07
cg18077086	8.396107701313937e-07
cg03469862	5.596523244832952e-10
cg24368491	7.728817585928027e-11
cg04035904	4.603483489962201e-07
cg21513009	8.556448993779497e-08
cg06651273	0.000610063
cg22155405	9.760043095941029e-07
cg13987429	1.9318689535863243e-06
cg10766282	4.073639514601268e-08
cg06784991	0.000633322
cg16390522	7.457025925416971e-06
cg16010672	1.4469540848605078e-05
cg07499142	4.019047317171953e-10
cg08248084	4.925694518931323e-09
cg19474546	2.9338371720921685e-07
cg05837036	3.9847978094975645e-07
cg19459332	7.598844472067601e-05
cg17656890	7.31363661854445e-08
cg10350492	7.258185900727021e-05
cg26359912	1.979708344024278e-05
cg06269419	0.00473582
cg13089568	7.867512028525425e-07
cg18048405	2.08518638955546e-06
cg27109912	1.18157816864084e-10
cg07872789	2.0506971490918957e-06
cg07597128	1.0887543248738751e-05
cg27269380	2.4593328595834407e-08
cg22394272	2.5077393872585674e-07
cg10889514	1.3446799229654971e-11
cg15952370	1.9730990175048646e-08
cg24715467	5.810471626066516e-08
cg00007809	2.652466801755793e-07
cg10140613	2.682422133304385e-06
cg01097709	1.6199389129667452e-05
cg04947136	1.0254019855437946e-12
cg18961703	1.1370292752888034e-06
cg01274524	2.1036641138616474e-05
cg05384467	1.1220497036723565e-05
cg15541371	8.365127863729782e-07
cg09716807	6.813045635134518e-05
cg24550644	3.3263048493381575e-07
cg11981868	6.338735065725132e-06
cg05233899	1.7763983617413714e-09
cg18900012	3.774092149910757e-12
cg20868633	1.650513513640206e-06
cg07719898	2.3965348927568186e-08
cg03933991	5.865779082459e-07
cg03778899	0.000154392
cg04269193	3.416122225974316e-05
cg02902546	7.510017163703253e-09
cg20778199	5.425027871375221e-09
cg12745632	1.262496884812947e-09
cg09506675	2.6423307986078726e-14
cg23963229	4.009686779271604e-07
cg23267594	2.0991837923478585e-07
cg09708275	7.823310448906717e-06
cg12853235	1.1790644016684837e-09
cg25397029	5.402491498263107e-05
cg00110666	1.0486926105279792e-08
cg09793303	1.680373252765932e-07
cg11095122	0.000289107
cg12326699	7.126098500176425e-08
cg11219547	1.6783862744063072e-08
cg05391643	4.8549508162021304e-05
cg25527090	6.793711879726771e-07
cg08407553	1.994152486506362e-05
cg25764120	8.002720632838134e-07
cg10477653	8.843360799204447e-08
cg10537261	5.020442959136062e-07
cg14085952	1.5771310368783986e-07
cg27457087	0.00019319
cg10083464	3.725908470642025e-12
cg19271162	1.62761871487227e-05
cg04672622	2.5492830069140382e-11
cg10532310	6.832460419659014e-08
cg02244583	1.0503671266093306e-08
cg01648953	1.3712168528412505e-06
cg00869298	3.0158640476063425e-06
cg23897137	0.000601183
cg05730215	2.926521546209315e-07
cg16288834	1.438713883583631e-07
cg16809858	1.088459883336057e-07
cg12899998	0
cg27144540	4.322670976719678e-06
cg02222496	4.2015435394504586e-05
cg01980568	1.1463040314185768e-05
cg10218199	1.3580650614075651e-06
cg22263514	6.26583529506064e-09
cg02192673	1.0776126226907934e-06
cg17616658	0.000489029
cg15184495	0.000401742
cg12982748	2.4668390763427084e-07
cg04777726	6.695447539917243e-05
cg08835342	1.416110562146855e-10
cg16945594	6.79671553482919e-08
cg14183192	1.8477289698282107e-09
cg01355392	2.5856095042797733e-10
cg05124918	2.5236035483544583e-11
cg19797208	4.079011350910378e-09
cg27046052	2.342469956195803e-05
cg06427650	7.646679212280905e-05
cg15257322	1.2353881251314647e-09
cg25591451	1.7742266711362475e-06
cg19014335	3.1081611728822622e-09
cg02195296	2.280594670556191e-06
cg24709951	0
cg14248883	1.5190078648252836e-06
cg12545852	2.319133540762408e-08
cg04130728	9.604180417621677e-08
cg11884280	5.77514265076573e-07
cg01737837	2.224714551468665e-07
cg02027651	0.000135628
cg05136329	6.897459652321913e-06
cg25541385	4.485222404593259e-08
cg14185860	5.91379516468038e-08
cg24277442	2.813137756074724e-08
cg08328513	2.636836576486168e-05
cg19813814	2.1287671625458415e-10
cg10971251	8.647430655983612e-07
cg04890780	0.000133782
cg02676380	5.356904362396886e-05
cg09551204	0.000376431
cg21783442	0.000241829
cg15230046	3.629970987684139e-06
cg15574461	1.609823385706477e-13
cg26921093	1.788876491382041e-09
cg18573586	1.4939822934323388e-07
cg04931238	0.000771314
cg15522161	0.00180056
cg20878721	3.125621328425865e-08
cg27412977	3.419262650794508e-10
cg04654307	2.0023113858180785e-05
cg13947929	9.902230210023788e-06
cg23361275	2.1401297400913677e-08
cg03897452	1.384720078478896e-05
cg15056551	1.4370372412475518e-05
cg08292485	8.825600250617072e-09
cg05612984	1.2197093557375638e-08
cg01319235	1.0513408668866298e-05
cg03331123	2.8697044740511046e-11
cg16443148	6.6305359610607795e-06
cg14897946	8.485197910967912e-08
cg17881200	2.2399455490429432e-07
cg09371059	2.5668720349258933e-07
cg05518842	2.2467710913964822e-08
cg15633073	0.000211037
cg19118791	0.000286774
cg12242224	0
cg27413950	2.0607110298276332e-05
cg04639905	2.3187249897915763e-09
cg20742182	2.1843942654697912e-07
cg08236623	7.833855786287813e-11
cg12472483	7.341118751780229e-07
cg15245556	2.390373787797273e-09
cg07267974	1.0364575864230119e-10
cg04766759	5.506813605116179e-08
cg03717961	1.0125676042083143e-07
cg14241509	2.670582643915509e-10
cg27644292	0.000154398
cg27111835	4.440892098500626e-16
cg20145598	0.000114235
cg16241550	1.4324739764370875e-06
cg04842934	1.6040140982109818e-07
cg03850163	0.00114274
cg07336128	5.881961584464079e-13
cg03978365	8.528568296028993e-09
cg17134751	1.9680970793634067e-05
cg05838249	1.5666270258840598e-07
cg04844267	8.400334661207154e-06
cg15234550	4.0066483464329394e-09
cg21472448	2.7254591917880155e-05
cg03054684	7.468413440236965e-06
cg10512285	6.017465414842604e-10
cg03946168	1.1906768097591502e-05
cg06017249	1.6199593361188036e-06
cg17939286	2.7755575615628914e-15
cg01854931	2.893681738669329e-09
cg05927742	2.616720284898122e-09
cg07247810	2.8855884348644167e-10
cg12610579	3.058037967929028e-05
cg01876548	2.9771528575750494e-08
cg24462545	8.110179194886769e-11
cg23792978	1.1713229941534564e-08
cg07565745	7.127897529990435e-07
cg03176466	7.537775138732883e-06
cg21127580	6.767545207675418e-05
cg19755459	7.994587133408615e-07
cg24171337	6.146416708929792e-12
cg04982896	7.653540568641759e-06
cg03930857	0
cg21892385	8.73818522206804e-07
cg22264019	1.5087170972538644e-06
cg17521868	1.4570154311277506e-05
cg21038596	6.308180046987744e-06
cg15077643	1.244497855790172e-05
cg12813792	5.475268411103684e-06
cg04439911	1.07613998812095e-06
cg00954161	4.007905118896815e-14
cg07602868	4.251204321459312e-06
cg01229327	2.3941205032906865e-06
cg05001544	7.104389678436185e-06
cg00466898	7.98289650127959e-06
cg18284958	0.000394998
cg07636117	0
cg22652122	0.000285994
cg07693931	6.182832024137497e-13
cg23019926	1.1037897262866636e-09
cg09691197	1.207945128367527e-07
cg01282852	2.403893083480213e-07
cg09390181	2.535912480006175e-09
cg00343414	5.7899073645506505e-06
cg14130238	6.355898030108165e-10
cg16662768	0.00017319
cg18126630	1.0728617994004708e-10
cg14849826	4.7245682721630544e-07
cg21388665	3.1892050419424223e-06
cg14035683	3.5651278487147664e-06
cg23019745	0.000233926
cg08146248	4.7741565817660536e-05
cg16874580	0.000239891
cg27484529	0.00033722
cg23642001	2.11024531182602e-11
cg19815720	4.978950585154962e-11
cg13733787	2.4816198991306493e-06
cg15865827	4.047418272201675e-05
cg00871560	0.000556758
cg04880138	0
cg04925767	1.4715843132950823e-07
cg04523868	7.503150786236645e-07
cg05733139	4.013685718140536e-05
cg13026730	1.891592182889923e-08
cg26331172	1.7432078003309925e-10
cg23272978	5.879052800139561e-11
cg20556744	8.326672684688674e-15
cg14078100	5.551897275246631e-09
cg25983544	0.000670635
cg23579533	2.2822996629479064e-05
cg21988584	9.532261443512269e-07
cg13264672	4.962776720740525e-05
cg14975535	5.2121124272996866e-05
cg08637874	2.1550600378228424e-05
cg03562770	3.5810028626959145e-05
cg16119183	0.00107925
cg03140378	6.928088371882524e-07
cg22050040	4.0942892742812376e-08
cg06892679	5.523133597284957e-05
cg25390556	3.106903623262269e-11
cg11841288	1.9120260930094446e-12
cg06874216	3.552713678800501e-15
cg04895515	9.479383944466235e-11
cg04982432	0.000146626
cg19980912	2.5494384381374857e-11
cg20053609	3.467373318466471e-07
cg20701556	1.736802397445114e-05
cg06461462	2.0538243217238517e-08
cg22258713	3.123149516781609e-10
cg16490778	0.00124568
cg07333862	0.00200166
cg21409704	0.000419866
cg01881966	0.000121847
cg01206378	3.657823047231723e-06
cg12696862	1.4525047831170923e-12
cg26957855	0.0002014
cg11923734	2.983583380355981e-10
cg15338389	7.770749876123695e-06
cg02315645	4.665083227717304e-06
cg09985226	1.6435210137277778e-06
cg05491854	3.357461559128083e-05
cg23971638	0.000509853
cg26251384	6.2122024508948215e-06
cg05728553	3.5676109721993754e-06
cg09672871	8.168276687259279e-07
cg23873703	1.8871064526360115e-05
cg25005368	1.2509522459791533e-05
cg23816205	1.2373780289842706e-05
cg26402801	3.9386063332980115e-06
cg23702500	4.988974113073752e-05
cg00822078	7.017952923238369e-07
cg17898661	0.00179513
cg20223648	7.366416698850742e-09
cg00809111	1.6201973096485744e-09
cg07650623	5.8796028310936777e-05
cg01400490	8.86044186132473e-07
cg05999377	4.842377773206508e-07
cg06485460	2.1736443756026347e-09
cg04046119	2.0945114598269754e-07
cg09655482	4.0736274908859116e-08
cg25144111	5.43675246045261e-07
cg16234730	1.8432750802377385e-06
cg14874817	1.0859430759069255e-06
cg12081389	8.338205797708831e-06
cg09445142	9.031900104816692e-06
cg16118600	7.042435301585215e-08
cg09362608	0.00033281
cg25764570	1.208157485499406e-06
cg26613361	4.490728222172891e-06
cg09336899	2.1843005182375919e-10
cg03395019	0.000120007
cg27336068	0.000210666
cg17706937	2.347011474057581e-13
cg15101447	3.813984105760504e-06
cg00361164	4.179530803150033e-05
cg02539489	8.478107105247545e-12
cg06442199	1.312283615106935e-13
cg05651442	1.0058620603103918e-13
cg07961512	4.121885532892833e-08
cg08018572	2.2066903859752074e-10
cg10317697	1.1642352683027823e-06
cg00163554	0.000372571
cg25969810	0
cg15240619	9.21343319415513e-08
cg21780506	6.361006166244465e-10
cg08594650	2.547122082097175e-05
cg08903425	3.150507021931759e-08
cg26616258	1.5510742135127487e-08
cg19937098	8.92363960502962e-12
cg22361604	1.1212162158713568e-06
cg02127745	1.247890679678676e-12
cg04880890	4.899133285052315e-06
cg09462453	5.13891149855894e-07
cg12088773	2.8783188454228892e-05
cg14974878	0.000135913
cg07800227	4.440892098500626e-16
cg11620909	2.224290407681906e-05
cg01012713	4.61526494799358e-09
cg17911788	1.783103282804177e-07
cg02739915	1.1645791420100693e-07
cg05836422	6.320256490521814e-05
cg20946054	2.824618317021077e-11
cg03703997	5.3222193838409204e-05
cg09023624	1.2191684473084052e-07
cg06414816	0.00229629
cg04334751	4.6385763852185846e-07
cg01477326	2.2996049509060867e-12
cg09197432	1.741543955091629e-05
cg23113522	8.694900705763509e-06
cg04181756	0.000144671
cg13012891	0.000589708
cg18203393	2.509205451195484e-07
cg04543124	0.000833477
cg00610648	1.1815758625965955e-06
cg21453477	5.303013228064035e-05
cg17839545	2.3866131293459603e-11
cg12499581	2.631228568361621e-14
cg01081584	2.703607338006009e-10
cg05425824	3.9317821665108e-08
cg13173415	9.900315538768911e-05
cg21241989	4.707673982862204e-07
cg24396566	0
cg21791702	4.611185877578805e-10
cg05223100	3.294446063728529e-07
cg26102435	0
cg14302428	4.735694703050797e-08
cg00703822	1.2641571482951974e-06
cg03783575	4.889637466032326e-07
cg06940168	0.00100785
cg08985817	6.519518036540717e-08
cg08684663	2.2479236472250363e-08
cg25278153	8.580213122177938e-05
cg22879458	1.1784833022776553e-06
cg20984994	4.51665751182162e-05
cg05640342	5.8976905459307005e-06
cg23070717	0.00155598
cg17061206	5.838908279709454e-05
cg20736492	0.000631802
cg09874310	1.2077849831371168e-08
cg05888027	2.7306551431460768e-05
cg06544802	2.590574921246258e-07
cg19290181	3.5329940727413245e-06
cg02610813	1.1102230246251565e-16
cg07235057	5.714798844258517e-06
cg01836567	5.442121914223108e-07
cg04774951	0
cg12788684	2.428509556562375e-06
cg03846107	3.182750718533356e-07
cg26747413	4.440892098500626e-16
cg26459414	5.971053915754254e-07
cg22664614	1.0793747007298293e-09
cg21172458	8.795034030506521e-06
cg18761450	6.647951478200298e-08
cg05071713	2.148255092704332e-07
cg20757729	3.064097502392116e-07
cg21721910	6.495216171908957e-06
cg05424450	0.00173622
cg21885361	3.447336860418204e-09
cg12621813	2.2271696709097455e-09
cg12509712	0.00100497
cg25752163	0.000459026
cg23834320	2.8753221914534777e-08
cg22535057	1.000329808431566e-06
cg06111799	3.678145726881965e-07
cg14013695	0.000729311
cg12299934	0.00017065
cg00682631	1.183257719583608e-06
cg14656127	0.000154965
cg18932182	4.6093129313362624e-11
cg21908039	0.000135933
cg11282584	4.123907055841869e-07
cg05246498	1.2209885436043066e-08
cg20656556	3.5864485714243166e-05
cg09392819	5.218048215738236e-15
cg13048495	2.2155660369671537e-06
cg24668255	1.8492720987861588e-07
cg14318467	0.000386026
cg20046827	5.3096097962779254e-08
cg27219362	8.594435862852023e-05
cg07479988	1.3909343232754168e-08
cg23274950	8.288025510339025e-08
cg07033604	9.745712636899384e-08
cg06118523	3.577573424073943e-05
cg14329007	4.506132616821645e-06
cg13800477	1.5258019311792381e-05
cg01329373	5.791794111642545e-06
cg27520536	1.555620127213775e-05
cg11481675	8.263072510117375e-06
cg27087112	4.2994883507896375e-05
cg21256713	1.2267022075906908e-07
cg01066179	2.829380804092452e-07
cg00858506	9.448106885745489e-08
cg02781088	5.301391317047432e-07
cg13337615	4.2047749378992805e-06
cg16913360	4.157058031140082e-08
cg20577914	8.536061812947082e-08
cg07707830	1.483113366229638e-06
cg21530174	4.486837534845023e-08
cg20689224	2.6657106522165464e-09
cg16823927	9.959412183846439e-10
cg15155463	1.284472564122563e-05
cg25783987	1.0767919889076438e-10
cg08793894	2.7831625892815737e-11
cg13273076	1.9483081814541947e-11
cg22234119	4.05129495950618e-07
cg20348024	7.284035041799086e-08
cg24284522	1.9858276090189975e-07
cg05285228	0.000228127
cg16142488	5.373877903114277e-06
cg19456075	2.483367012029447e-08
cg20482920	0.00101599
cg03041029	2.23673670474156e-06
cg00496036	1.8104894583537146e-08
cg21380380	4.721111368510833e-08
cg26299148	3.15503179137977e-12
cg21378238	6.099821869831601e-09
cg16667975	0.000111702
cg10572867	1.4526749436694075e-07
cg25174844	3.205438359188406e-08
cg12436851	5.551115123125783e-16
cg08254639	4.017764368424714e-06
cg13493091	3.7676701913902377e-07
cg22701493	5.245583074575677e-06
cg16362955	4.293643995900709e-09
cg16276523	4.473769179558218e-07
cg23069178	1.915926256645939e-06
cg06148230	8.773291338359801e-05
cg12564973	7.974308312452827e-06
cg15613100	6.876980991332715e-07
cg27578617	1.2132424822564047e-06
cg24094073	1.0827754470810191e-08
cg18976803	2.2117031983626134e-08
cg08994455	2.5024679453644616e-05
cg12984948	1.7367443316818054e-07
cg23864546	0
cg06931444	8.090711878239176e-09
cg00362113	0
cg00607069	2.00643562764391e-07
cg02558569	2.8579878896817235e-07
cg13970894	1.1432640956154927e-05
cg08149869	1.2020518291855353e-07
cg00208912	4.0580039328830253e-10
cg13793157	4.966033198505748e-05
cg06975238	1.923924619262607e-05
cg16700025	3.177520307007242e-05
cg10806586	2.005927194792534e-06
cg04507340	6.174505351452808e-12
cg15258046	2.2687888638905918e-05
cg05229454	5.3742292224878696e-05
cg15889617	0.000109286
cg03518202	3.151182270677566e-08
cg09481586	6.645333847599133e-05
cg09892273	0.000282
cg14631053	2.5580069979991293e-06
cg20675702	0.000175983
cg01412011	8.653843748818169e-06
cg08501529	2.119564994962353e-06
cg19428160	0.000657893
cg25041207	8.193444700488328e-09
cg05027516	6.370558205337495e-05
cg25473115	4.966967153130497e-07
cg10589745	9.530681022162923e-08
cg12696295	7.850708971801623e-11
cg17471704	1.220514356248259e-09
cg23790478	4.480128229400471e-06
cg00508048	3.0255797867084766e-12
cg12833841	8.508865201317661e-08
cg06135650	1.3757899177790911e-05
cg12949483	0.000164633
cg07549694	8.311177973840955e-06
cg18942145	2.7720853175150495e-06
cg10701168	0.000243118
cg12812341	3.379911411860448e-07
cg20742385	8.623509577210253e-05
cg05936547	3.492667072413358e-05
cg13810707	4.76663796211696e-08
cg25507885	6.856793188791954e-08
cg02683070	0.000101932
cg25344969	2.2691758100323867e-06
cg09234252	3.185229857649574e-13
cg06666590	9.863992789904685e-06
cg07734293	0.00169205
cg23675300	0.000759371
cg13154012	9.044008887348909e-07
cg22175624	3.63638086309237e-09
cg10423328	6.719469425320312e-11
cg19743406	0.000418635
cg18135555	1.8369403969153986e-05
cg06901766	5.154662299189372e-05
cg17303540	1.7696316159776515e-05
cg09180070	6.218911642319469e-07
cg06471678	5.519362744621503e-12
cg06671706	3.449232066377039e-05
cg01890075	1.3836282708457048e-07
cg01030481	2.885055213064369e-06
cg24938913	2.3793429715368575e-07
cg17650148	0.000584696
cg10349795	1.2732283338756645e-08
cg01598614	5.674172569580804e-07
cg01379428	7.491268372294968e-07
cg13550123	9.683077011657382e-06
cg22888387	0.000227326
cg11207744	1.915931321372355e-07
cg27485829	2.527519515904686e-08
cg17771569	7.316307337745798e-09
cg05968950	2.7111623545961194e-05
cg18286862	3.2429614549300823e-13
cg15589641	1.5572885190273666e-06
cg07258211	4.920730489743619e-12
cg25660691	1.5245372208760877e-05
cg13544452	0.00117653
cg15302530	0
cg13889630	2.1671666461386963e-08
cg14395892	0.000328789
cg11616262	5.030723160270867e-08
cg02770073	1.1895995299937567e-10
cg26789956	0.000499811
cg15305538	0.000477231
cg08927738	5.857794387331694e-06
cg27195224	3.351005773544191e-05
cg11060199	5.485206842226198e-05
cg26094789	1.1993273596466736e-08
cg08642111	1.2831277750535719e-05
cg15326564	2.8708499248963903e-06
cg24114772	8.66867548598993e-06
cg26200055	8.157978986789161e-07
cg07881677	0
cg17330048	3.780869311098556e-05
cg22272421	7.163071247262565e-09
cg01648578	1.5228905914099755e-09
cg09625351	1.1555257320217116e-05
cg04727522	9.378486875988301e-11
cg11597447	1.5424782415784932e-05
cg00142036	9.288770301552063e-05
cg25133422	3.925637592772091e-12
cg20827946	2.3309969052753843e-05
cg10980493	0.000375225
cg23295985	4.05421836102704e-08
cg06472744	7.185654316010925e-08
cg19160130	1.237468177928136e-07
cg14789642	2.792701386344909e-05
cg05161327	1.577395695950834e-06
cg04614651	2.1956269230294367e-05
cg22500706	9.164351100998669e-05
cg02872426	1.582877144701289e-05
cg23189739	1.7396617676412873e-06
cg07933893	1.3135333975400343e-05
cg13527169	5.361323954677921e-06
cg13627796	7.983331662408943e-09
cg04876223	1.7828986425993953e-05
cg19262637	0.000510712
cg01381545	1.3984786317866593e-07
cg24194943	2.421890576975727e-09
cg00241002	5.948430015223494e-07
cg13020491	1.0436096431476471e-14
cg05207924	3.676716631151322e-08
cg22854623	1.1974865543606938e-12
cg07466217	7.419951508769174e-08
cg10635145	0.00304392
cg21911834	2.3175866248559274e-05
cg24352321	0.000837915
cg03081902	4.822429389594873e-06
cg12743638	1.126690312158729e-07
cg18007049	0.00101435
cg08781146	2.7918595069120755e-07
cg17219209	3.277483506702872e-06
cg08523214	1.078555955547067e-06
cg20575254	5.833712911718081e-05
cg15117372	5.551115123125783e-16
cg18675049	5.1922440347240695e-08
cg11472107	7.938536602525303e-07
cg07837782	8.59422224586126e-06
cg27441579	3.045337093610101e-09
cg11599505	8.797758077605522e-10
cg21788052	3.001370519895019e-06
cg26541586	1.4634102212918165e-05
cg22938590	7.257593059861733e-07
cg02232089	0.00102535
cg19993591	0.000253613
cg10020325	9.689582469718516e-11
cg24529143	0
cg00366435	2.45646934499133e-05
cg09161559	3.638866985511413e-12
cg11342676	1.8750117105170716e-05
cg16692227	1.0637317182649042e-07
cg24268161	0.000164015
cg23104898	0.000246716
cg04747245	1.1204692502375657e-05
cg08594651	2.2206540017943865e-07
cg20637647	6.224414966393699e-05
cg12764221	6.36598680622269e-05
cg21468158	0.000213809
cg22850886	8.380325419166113e-07
cg09209787	8.558611602649258e-06
cg20627104	2.1439761077601815e-10
cg18923740	2.844684474645476e-06
cg02641337	3.452388786440164e-05
cg07672474	6.137342428713666e-07
cg15713378	1.050878452035775e-06
cg01385870	3.036887727958515e-07
cg05375974	5.551115123125783e-16
cg26533350	3.249778335323583e-09
cg10972392	4.188665581050799e-06
cg02587988	9.073036211226793e-09
cg17845761	4.4596986104039615e-09
cg24453215	1.0626901622456941e-05
cg06650659	1.1619640316595792e-07
cg01028526	0.000877104
cg10238051	3.836357492570386e-06
cg23350904	0.000118202
cg06980757	1.7995731174114127e-06
cg06848247	6.57541141424467e-07
cg24066259	0.000450661
cg14837215	2.795824175727546e-06
cg21180726	0.000158753
cg10360323	8.378027951805311e-05
cg08081346	2.0610619517524853e-05
cg11026604	6.490062820496689e-09
cg05140257	2.090435256119072e-06
cg12809365	4.6421046463240856e-05
cg16900964	8.987424313211534e-06
cg10722426	5.1019798887219636e-05
cg19776589	2.4875650166733543e-05
cg02440512	0.00304667
cg10270519	3.144257143761209e-06
cg18320854	8.306419446157953e-06
cg23250528	1.3798656128827247e-07
cg04781916	2.444406550283773e-06
cg13909998	1.1102230246251565e-16
cg22829263	1.9173912024772477e-07
cg27619291	4.951147182241655e-07
cg01515155	0.000280751
cg22239258	5.6356829221670957e-05
cg03699601	1.6555324888756218e-09
cg21894124	1.40097239920145e-07
cg01050225	5.8408746761440256e-06
cg03527077	1.1602093841212024e-08
cg06108038	4.356604710320511e-08
cg18020547	3.027181990633565e-07
cg03710862	4.6368385397954626e-07
cg01663055	5.432829519591564e-09
cg25621422	1.8146202821034407e-05
cg09267458	1.8947402627977894e-06
cg25457884	1.372995208082095e-06
cg07501939	6.010103636988617e-08
cg19594666	7.829292769656604e-13
cg11454095	0.000139792
cg25601515	0
cg10833037	7.352007891370249e-12
cg16541259	1.3906421458820262e-08
cg19955817	4.735213119855253e-05
cg24693436	8.529058601602912e-07
cg10162403	9.984046922539846e-10
cg22788109	2.1912360282372312e-05
cg15702879	1.07385543790528e-08
cg06945504	4.846070328279328e-05
cg25242471	1.915479377445628e-06
cg21091197	0.00033257
cg11670789	2.0345392037768306e-11
cg13023638	4.680508886656387e-05
cg14273320	3.02680884378681e-06
cg08985968	1.1535217225855376e-12
cg17478031	3.3306690738754696e-16
cg24318091	7.990652584055624e-11
cg05321038	8.202993923234203e-06
cg24108888	1.351788011527688e-07
cg16417043	1.918655437527228e-06
cg06946056	6.699510598728864e-06
cg03804621	1.3474388293466255e-05
cg23427912	6.906768588166301e-07
cg17694069	0.00046623
cg20920008	5.453070947014638e-07
cg15751008	2.2992123086540417e-06
cg12106855	7.707572047266353e-07
cg06167341	3.3219036715381733e-05
cg27609899	3.782820576780921e-07
cg27396192	3.167839779383286e-08
cg14820908	1.8687841052411613e-08
cg09552548	1.0548355933170939e-07
cg13813086	1.3239743967830009e-08
cg24633027	2.220446049250313e-16
cg06810231	6.791343530876404e-06
cg04386563	2.6090406856638104e-05
cg27321439	1.7712693070048857e-06
cg19079272	1.02311191740867e-08
cg12384562	7.013210279183113e-07
cg19743168	7.557607628949636e-05
cg03554754	0.000172353
cg13782134	2.988719727847755e-05
cg07497042	1.4722587419191413e-06
cg02407308	0.000141317
cg23936031	0.00125712
cg01337968	4.400834920148533e-05
cg26191024	4.986801070971936e-07
cg18754417	6.091828179233261e-06
cg25656981	1.0014211682118912e-13
cg03833597	1.805280412936483e-07
cg25702335	2.6857454751283427e-06
cg22796481	1.357829844061964e-05
cg23443327	2.3942166582635593e-07
cg03695871	2.562707490660898e-09
cg15490801	4.174457446382007e-10
cg03124146	0.000100138
cg27147718	6.540444977831683e-07
cg19227561	7.591803852236012e-10
cg01295318	3.687307023325648e-05
cg01582077	4.064342260279297e-05
cg25884648	2.9288915737168963e-10
cg19604369	2.236441127367872e-05
cg19910601	0.000552913
cg23065097	4.6859166213941705e-08
cg13918364	2.0320329205292254e-05
cg20277159	8.85155683638672e-07
cg25324936	9.683698016793585e-07
cg26713533	2.39926079004249e-10
cg03502880	1.552796406789625e-06
cg17086939	4.311557182390402e-07
cg09842033	1.991422582392488e-10
cg12226717	0.00123633
cg25072466	1.90337447298905e-05
cg24654279	1.6935566874431984e-06
cg04069419	1.8184410865984546e-07
cg06746362	1.5136735198595375e-09
cg07462745	1.4929084339976306e-05
cg12334258	6.364622167076561e-07
cg12195980	5.3714048542374826e-08
cg12211843	2.35365198442139e-08
cg00272286	4.894973315572315e-13
cg22993706	4.438252654059838e-06
cg20719598	2.25759680561044e-06
cg11237406	3.8737929184406994e-05
cg09238049	3.800088022032355e-10
cg24275957	7.671570178002796e-06
cg13999099	2.731061043981242e-09
cg04438431	8.891798800991779e-05
cg15975187	4.259139707585291e-09
cg01425768	1.3650943518128678e-05
cg08106339	5.7469551340005864e-09
cg00778084	1.4274337806208237e-06
cg07494218	2.6111203599299415e-07
cg06758559	1.1208351415881168e-06
cg24377402	6.942482503324854e-07
cg22690324	4.225730876328271e-12
cg26722769	2.012056325217948e-06
cg12284861	1.1714146086472255e-07
cg27312798	0
cg18615399	1.1001709476765598e-07
cg17080913	4.23429245000051e-08
cg00686429	1.268612935367841e-06
cg12000645	1.2952796540899314e-06
cg12076803	2.0795177690935418e-08
cg01414857	6.580209189732678e-05
cg07546814	6.638212202147997e-10
cg18186324	5.032994681020142e-07
cg24306507	1.9291636621510122e-08
cg16342049	3.864029207711894e-09
cg07660627	1.759003867674025e-06
cg11420634	9.937584155572665e-08
cg02747184	2.1348887345618017e-05
cg13694435	1.1102230246251565e-16
cg24940155	0.000617701
cg20563666	8.681271338906171e-06
cg14712109	1.5520048501915795e-06
cg07873768	8.163207039224574e-07
cg10281770	8.636766670733209e-07
cg01465527	1.2459707487977312e-08
cg03242698	6.458555912303154e-11
cg11145269	9.179691993743688e-05
cg14047961	1.1514358035480399e-05
cg22846914	1.0350433053418762e-05
cg02182476	2.3433501439296123e-07
cg20458560	5.648738143904097e-09
cg17326414	3.404842355614335e-06
cg06100447	7.879780041686324e-06
cg23453610	3.855274518516083e-06
cg19580937	5.071282279223155e-06
cg04648334	8.78964045991637e-09
cg08687507	6.162365982942397e-06
cg05491977	1.953481820748948e-11
cg08409451	0.000180379
cg07279808	4.7747694686961495e-11
cg26490671	3.19039754925754e-06
cg06852110	6.617138151643331e-06
cg07337602	9.230118891423444e-10
cg01168781	1.1741644367901927e-07
cg03388542	1.4252700020200848e-08
cg04701596	5.291390930806106e-05
cg02618733	1.838740271153938e-11
cg02643971	5.2197368094475394e-08
cg06688770	1.338537229944592e-07
cg11357940	7.080021346972387e-09
cg11406134	2.3088390088688016e-09
cg24412699	1.9526025241134448e-08
cg16636104	7.881333541348567e-08
cg17996919	6.652356195901987e-07
cg16997642	0.000404085
cg06624036	0.00049191
cg12368693	8.78675839703913e-05
cg10166889	1.3655448758420619e-06
cg27482523	0.000458821
cg16406790	1.4325764017497633e-05
cg01659197	2.8675604946126754e-07
cg18282375	6.232792060245629e-12
cg24822127	2.6028734723126945e-11
cg26413855	0.000469273
cg02872323	2.9624699571240143e-07
cg24993501	1.079849976437508e-06
cg18087937	9.420495919865157e-05
cg18527574	9.588659420911583e-07
cg05395957	6.855584955278715e-08
cg15971243	3.4568255697586814e-05
cg22877969	5.05758385427324e-06
cg09468285	1.9375979897207074e-06
cg18757710	3.772075281349707e-06
cg18897345	1.8155321690471737e-09
cg14758072	4.129157682442042e-09
cg07240413	2.056799175420565e-12
cg25815440	1.7741421566297433e-06
cg13507291	7.217884885335479e-06
cg06888746	0.000254206
cg05694489	0.000155682
cg01686420	3.534582763364824e-06
cg13471560	3.1585102125974984e-06
cg13420803	5.524000815881891e-06
cg10776372	1.037137153936385e-08
cg20801892	7.792162077446818e-05
cg01486610	1.1102230246251565e-16
cg05026884	3.111773050346045e-08
cg17009290	1.2625239955488254e-05
cg19897322	1.6977716344235283e-05
cg07581462	3.729906057525767e-05
cg00769064	9.311303398318316e-06
cg27160920	6.43479547379755e-06
cg20868901	1.694724606193798e-05
cg13216112	6.877680291395016e-05
cg18351805	7.03584136174662e-07
cg05464378	4.647504510346678e-06
cg08924449	2.2953357299293486e-06
cg05565735	0
cg26381501	3.1212772459987548e-06
cg24191264	1.1713493420328902e-05
cg04535189	4.680645155130669e-06
cg24007624	6.1439345622194e-07
cg02613809	6.00644621506774e-06
cg09720558	4.700864446594011e-07
cg14543226	1.2932418945732493e-06
cg20051589	1.5980989420683045e-08
cg10954797	6.370236085295744e-07
cg02071988	2.4069246595814775e-10
cg17957544	2.0865421623827984e-07
cg13463245	2.5403227071785217e-05
cg25593631	0
cg23397975	1.4158064720604102e-08
cg03731235	3.4065185805509657e-07
cg01401534	0.0001897
cg05080777	5.813352699224339e-07
cg16561902	9.87858551848575e-07
cg12912139	3.0162147446333165e-08
cg03672997	0.000175917
cg20915874	2.1169079422733716e-07
cg22495325	5.2029675923992436e-05
cg16994785	0.000124457
cg21052152	5.3560147971420946e-05
cg21384971	6.038164506749766e-05
cg03885343	0.000264262
cg08786399	3.773467772250072e-06
cg10683875	4.420347754496845e-09
cg03484402	2.5350943566593287e-11
cg16597157	1.7233413496242633e-07
cg13672103	0
cg06611109	5.855024319822988e-07
cg09504658	8.275440888105834e-09
cg17701670	9.956502178276594e-09
cg10746778	0.000197571
cg05987823	8.393221673230755e-10
cg11158236	3.5395708586349883e-10
cg11752061	0.00048644
cg17512474	5.002127424702518e-05
cg13914982	7.106493970288064e-06
cg09753064	5.3231086624694335e-05
cg03892308	0.000185641
cg00678361	3.874834103578806e-07
cg12637106	2.8127269188660264e-05
cg09634950	0.000946732
cg25605313	0.000450302
cg06989693	1.193061126114614e-06
cg09145629	5.956074344837248e-08
cg12518124	8.239539394150341e-05
cg25260828	4.073816557981225e-06
cg00424169	2.3646459268444886e-07
cg01807317	7.990444285888021e-05
cg03395886	9.97179144157645e-06
cg12438532	2.345056197672335e-06
cg15374133	2.1426600482099545e-05
cg16708623	1.669848631591364e-07
cg18054654	3.2746396029237346e-06
cg06701529	2.099152391576986e-06
cg15213081	1.392780891618095e-06
cg23959798	3.6921021795421893e-11
cg11510285	4.6849191193132356e-12
cg18862597	3.988117935449509e-06
cg01361446	2.7314996930982716e-09
cg25549001	2.442250957024328e-09
cg13661350	5.5246280883380905e-08
cg20286726	9.464222916477638e-08
cg24214440	0.00052224
cg10303304	1.0673761829949058e-07
cg08868647	0.000247207
cg00562180	0.000170521
cg08995547	7.177232586030868e-09
cg00039662	2.172565106706159e-07
cg14888904	9.937422361661064e-07
cg13339291	2.9727842436377827e-05
cg23718674	9.92761428619815e-13
cg26624952	2.4031860390572035e-07
cg21542643	5.331842752864802e-07
cg10471338	1.926346304692572e-09
cg26777925	0
cg16431888	1.7572304089608082e-07
cg08680998	3.4483039678456784e-05
cg00917184	2.237732099619194e-06
cg01058368	2.0684079032440295e-05
cg16211176	6.944188794655304e-06
cg18700428	9.617269980388699e-09
cg18279341	2.1570168401430223e-06
cg09167951	1.7719564970875012e-07
cg09762515	2.6426364695186777e-05
cg02256650	0.000326188
cg16821917	7.819001335285236e-09
cg17550721	2.6523323459204384e-05
cg05269845	6.0555463814893074e-05
cg24315876	1.4016343641287676e-10
cg12312923	0.000452641
cg21592262	2.716919437106835e-05
cg19167338	2.4273016929754476e-10
cg13523132	0.000328755
cg26744134	3.357500468759156e-07
cg16587725	1.837394677839388e-05
cg06671087	7.753267021570753e-05
cg21315986	1.075772144920606e-06
cg07821989	2.0642715568008896e-06
cg10069394	5.334010610980044e-07
cg10627377	5.517730716775304e-10
cg22118521	0.000110812
cg11278459	4.034595102453409e-09
cg16873652	5.922814193093373e-06
cg27214730	3.5478383564324645e-09
cg01615818	0.000161228
cg27157434	7.539045882021256e-07
cg26879773	1.7990975931247988e-08
cg15071593	7.815828998747332e-05
cg23623685	3.9834802123550617e-13
cg24793722	5.3381794334672605e-05
cg19925435	8.160579605287488e-06
cg20476388	2.0999424421574986e-11
cg23530543	3.7133594208649257e-05
cg06492144	3.6443268403019147e-09
cg21245975	0.000150764
cg05194864	1.4106415735515299e-07
cg27323134	4.440892098500626e-16
cg07888205	2.3425705819590803e-14
cg06363937	9.465118022689012e-08
cg01188170	6.8644507855708525e-09
cg03744114	2.083231143146236e-09
cg17113883	4.4728816206429656e-09
cg12444736	2.1765608339774367e-05
cg24420089	2.005246111380643e-07
cg12580893	9.691747748452606e-05
cg08350509	3.259455541027023e-06
cg18620840	8.945012441863298e-08
cg24562355	6.599886759328655e-08
cg08099115	6.705747068735946e-14
cg25274844	2.057940856037277e-05
cg13245264	0.00109913
cg15428140	3.785651465637585e-07
cg23208285	3.449271979150126e-10
cg04410448	4.714764134661209e-10
cg20755299	3.68552521834431e-10
cg00808196	1.4580135099251379e-08
cg03308490	2.1741356159843406e-08
cg18297652	4.02780280128745e-07
cg05853187	2.9900034548280274e-07
cg16709581	1.1258874723529821e-05
cg12057637	8.92742713087813e-09
cg12620190	4.893092687030531e-06
cg17611752	1.4570245960854322e-06
cg19893929	0
cg27183818	2.4951080535018377e-08
cg24371954	3.094016362481522e-05
cg17926995	8.541880380907863e-06
cg03144406	8.680220764389901e-09
cg10140454	1.4724100827478992e-09
cg10058913	8.484536715425151e-07
cg11862551	6.145088793640952e-05
cg26229618	1.2103600344204324e-08
cg00929635	5.409444334691926e-07
cg00704882	2.7725827245639323e-05
cg08812208	4.468366787691025e-10
cg07313078	6.400150831531448e-08
cg05580512	3.409104622209558e-05
cg07192734	0
cg06304883	3.9131695661609456e-09
cg23358357	4.731190288531639e-05
cg19251656	9.20851261909661e-09
cg07903246	4.799636896257731e-06
cg15331832	7.18125146792481e-07
cg09736968	7.009948177483238e-13
cg14713153	0
cg11906334	0.000156502
cg00449594	9.365166816488468e-07
cg14675891	0.000519026
cg11464131	1.0474806577676077e-09
cg19746591	1.1438448344058827e-07
cg05670995	1.1766493346332396e-07
cg15492552	1.2008039103061918e-06
cg08703522	1.336641908267211e-11
cg19524553	9.137246514967501e-12
cg01279057	4.850518098287182e-09
cg01942962	2.243704899651533e-08
cg10327428	0.000248264
cg10923855	1.333494059452267e-05
cg08304040	3.7756419897228e-06
cg05530348	1.9685031382721263e-10
cg03742293	1.8037149551730636e-09
cg24990317	6.92670032442777e-10
cg21867110	0
cg23932798	1.3846094459868397e-07
cg05740418	9.832712422053191e-11
cg03974562	7.163768415030525e-06
cg05839709	0.000310408
cg05274198	2.6532022562530955e-05
cg22702243	2.65322640857768e-07
cg21394320	0.000140811
cg12719319	9.15413139956911e-06
cg26793518	6.015876351517235e-07
cg14015327	7.01693148030813e-11
cg14951292	6.391022477125752e-06
cg00751415	4.441414125366805e-08
cg26391960	1.6916202237871047e-06
cg26689777	3.064215547965432e-14
cg03053914	0
cg23830708	3.3151259515307174e-13
cg26200795	1.859329676900945e-05
cg27152028	1.018478807623957e-06
cg01193159	2.220446049250313e-16
cg09535924	4.400476533605868e-05
cg19302474	5.075114307473427e-05
cg15566520	6.792536977329178e-09
cg02730364	1.5455603352698688e-08
cg08901069	8.289307368292143e-07
cg22075979	2.9848691502909475e-06
cg14447588	9.281250767934068e-09
cg01461718	4.875944438209601e-07
cg21439896	2.6289000678025864e-05
cg22197631	2.9549804714257277e-08
cg06632943	1.0957901253050295e-13
cg00194585	6.0996763195930725e-12
cg06013378	1.8941812540695935e-07
cg12908267	0.000383834
cg15721706	9.981065397846045e-06
cg17030243	1.0863080589063046e-05
cg20327067	7.319328630961408e-07
cg17618987	3.964430317693335e-06
cg17328716	0.000149211
cg02408762	2.2818914868771856e-08
cg08830672	4.590106073010247e-12
cg14510359	6.227518500878659e-11
cg00888701	2.6091038852760207e-06
cg06660109	1.8740444818199364e-07
cg12243858	2.2750701951568253e-05
cg15047850	1.3281553653543554e-06
cg19297232	1.0123013538532177e-11
cg22650030	3.389326086811195e-05
cg20919730	2.9302428261601676e-09
cg09729274	2.6937159995910065e-05
cg10749624	2.070787763486237e-09
cg15703365	0.0071803
cg12964159	3.907985046680551e-14
cg15480287	0.0003808
cg09992216	7.890516839914596e-07
cg13264811	5.721516805412552e-05
cg10440718	6.85008306390289e-05
cg17940740	5.6020412595336744e-05
cg06991314	1.934480727605603e-06
cg09522056	2.220446049250313e-16
cg27390627	3.9301787466916593e-05
cg01654768	4.6142191723053116e-07
cg18151041	1.0376366432751638e-11
cg13277180	1.022761875191236e-10
cg18657917	0.000132696
cg05869438	1.1374312602896453e-10
cg14473643	3.5264920428268454e-08
cg01006277	0.000322709
cg25112966	0.000228629
cg07686139	2.220446049250313e-16
cg11242773	2.7661711632376296e-07
cg03353699	0
cg17531025	4.32622104806768e-08
cg08443426	1.0350200062569925e-06
cg23760656	1.5179971150858229e-05
cg05549172	5.278987669221635e-08
cg16408670	5.3315535329057084e-05
cg15820574	4.715228207885502e-12
cg06202737	6.859831602756827e-08
cg20930409	1.306687807955953e-07
cg20518864	5.954810874231331e-05
cg23237433	6.8664973706944465e-09
cg00953006	1.3933935507415285e-05
cg07521787	3.214476069768324e-07
cg06797644	7.960149566166308e-07
cg11745820	1.5094370198198703e-11
cg00841868	4.9320959254472996e-05
cg05961166	8.04940719423275e-06
cg15874590	1.7425204001941808e-07
cg07937631	1.7971956367546227e-08
cg03607379	4.036434208543049e-06
cg14700679	4.0190073491430667e-14
cg19991108	0.000338773
cg09605828	1.696526175098967e-08
cg06302218	5.820962489799797e-09
cg27031448	1.4035618223218194e-08
cg17121140	3.9995291457706195e-05
cg14712983	2.1529723650548505e-06
cg01192325	0.000178365
cg06163994	1.6385830747700503e-05
cg17198372	1.0237366510068568e-12
cg21163415	4.33069173336742e-05
cg20317382	1.264868153616483e-05
cg00800109	5.6618497150884295e-05
cg02541981	4.824687760418556e-09
cg03827646	0.000225344
cg13220917	6.035172361862351e-13
cg00320301	1.5501462335976157e-09
cg04156357	2.6238812572687564e-06
cg09063835	6.697206780703624e-06
cg06416086	0
cg08510891	1.2942711764107884e-05
cg08324090	8.506894914050989e-06
cg17468100	4.565789374444407e-05
cg18114756	0.00242993
cg07318076	8.180772725907559e-09
cg25155064	6.051808220108867e-07
cg19473671	6.5255877065295564e-06
cg00272903	4.448311004168204e-05
cg18575221	1.6388883289364387e-06
cg12190095	4.430100656316327e-07
cg08231870	1.4832627126537545e-08
cg06279725	1.2184819710547856e-05
cg10187692	7.372673582750622e-10
cg19090097	0.00101193
cg24949723	5.6261984210936866e-05
cg06674031	6.698600402144095e-07
cg20869257	1.0581443610213626e-08
cg20826224	2.220446049250313e-16
cg21233897	4.1559418885173116e-05
cg11677634	2.916900006422196e-06
cg03780356	0
cg16973751	6.783428818890602e-05
cg19280206	3.1201028716232315e-07
cg22382805	0.000201579
cg27183791	2.886579864025407e-15
cg03020863	6.435366345924898e-06
cg13085820	3.0851853694002784e-07
cg01912435	5.551115123125783e-16
cg11105094	3.3483482797525e-07
cg16022133	5.371046949753655e-06
cg22950620	0
cg06505768	3.9703939913593445e-07
cg00164941	8.228716152691717e-06
cg19364765	1.1581946512961849e-10
cg13777513	0.000190201
cg20330031	5.218048215738236e-14
cg00360761	0.00159979
cg14055312	1.4868377529175802e-08
cg25497868	2.4346502525141034e-07
cg22961278	1.0033091024652663e-08
cg15922305	9.452209365656827e-06
cg06444360	1.60783521141461e-06
cg08317416	6.371569170648961e-05
cg22195563	2.0830735092403074e-07
cg18502238	3.263100528894114e-06
cg07922411	4.79463382609957e-05
cg03898952	3.356625677408687e-08
cg24454019	3.9823725495047313e-07
cg26811051	8.881784197001252e-15
cg23061435	2.758605284758353e-06
cg02928184	1.165699765215411e-05
cg14671000	3.9851899558129844e-11
cg09449947	4.3151301420962795e-09
cg05570231	2.830532320752255e-06
cg03465894	3.775240601955332e-05
cg16589260	1.835833674657117e-05
cg17794012	2.2375989949807717e-11
cg15757806	0.00164213
cg27164797	2.8759288941193617e-05
cg05125455	1.5492252930515704e-06
cg04191934	1.2096607363565326e-05
cg24311376	7.810690374898677e-05
cg18107355	1.0007606965345417e-09
cg26077729	0.00128657
cg26822599	1.5625390765716674e-06
cg06083199	1.2608469823760515e-11
cg06861988	0.000708481
cg10614736	9.818512364256904e-07
cg21421741	9.552802993084697e-12
cg22197811	6.530064761101073e-05
cg11960723	1.533147017174219e-05
cg02103401	1.3871135573495508e-08
cg02193700	1.0823814067251192e-09
cg11301670	1.7646945016380755e-09
cg05042683	2.418302225137836e-10
cg02320180	0.000135154
cg17503603	5.026665972351907e-08
cg23432008	1.072071956875753e-06
cg15959849	1.2915224445464446e-12
cg10617342	3.2154862628086534e-06
cg13738686	4.621969473816989e-11
cg03359704	1.8955665492814688e-07
cg17910679	9.398498868051774e-09
cg06557577	9.956987011117135e-06
cg16409409	7.830438649714111e-06
cg16987982	7.918827423225583e-05
cg23532626	1.2451520825518259e-07
cg16269199	4.99817964794147e-11
cg14303972	3.6364244948572377e-12
cg19762533	1.4673821269184373e-08
cg15971980	1.270958542776146e-05
cg23825480	4.3348227374284676e-07
cg19656064	2.2831655377419935e-07
cg11294512	1.036000834009343e-07
cg22316418	9.297056402512993e-08
cg20650759	4.276771825573178e-09
cg26679855	5.370537548010645e-07
cg19676181	5.42699218897269e-12
cg07264079	2.985533566857157e-05
cg20415435	0.000138195
cg05263479	0
cg10498984	5.42565992134314e-12
cg11498973	1.3471246721463714e-06
cg18324583	1.2134848681455424e-11
cg14458575	0.000764203
cg00049066	0.000934109
cg23989207	4.20845432518302e-05
cg12456798	5.561059057690443e-09
cg11313025	4.449536693029721e-05
cg02638052	2.8342355770205607e-05
cg21259215	1.9182993191702025e-06
cg05163390	1.0473627137796981e-06
cg11543397	1.3848889998224756e-05
cg19912619	7.381286659668973e-08
cg04495116	4.241573815511046e-07
cg26304979	1.3197392290109633e-08
cg11896307	1.2753237066398526e-07
cg14472251	0
cg05347456	0.000569263
cg02840179	4.419297128244182e-08
cg20764780	1.0179138697496981e-06
cg05644767	1.1503882713093105e-07
cg09858817	0
cg06583183	4.937710906816051e-09
cg07654559	7.21841275641566e-09
cg14886319	2.6795694374470713e-07
cg14791525	4.732293445997016e-10
cg08265967	8.365338556637347e-06
cg00342358	4.34850943492604e-05
cg00016625	4.9960036108132044e-15
cg12523211	5.169614717970283e-06
cg20663263	1.3085270755830436e-08
cg00319535	4.6302083500648905e-08
cg06277784	0.000366224
cg25626611	8.65355013746072e-06
cg13915063	4.396135320328121e-06
cg24543762	2.2911831543126482e-08
cg01538731	2.3510609903354407e-08
cg24746738	7.302840845824221e-06
cg22657302	4.003296902777009e-05
cg09175811	3.0111371951413446e-08
cg10066698	6.909732268800539e-06
cg05194412	0.0001054
cg26240274	9.831480074495857e-11
cg12134596	1.3675897675424764e-06
cg03753331	1.2962162024843238e-06
cg07342403	2.6969246104124878e-06
cg20189913	1.2506314983617983e-08
cg05592527	9.217409346895522e-08
cg25427574	3.2260041304965625e-09
cg14982585	1.022811125250822e-05
cg09396999	1.9872992140790302e-14
cg26412358	1.0366135464345838e-05
cg05033220	1.2078296080297868e-05
cg24403159	2.947513170203919e-07
cg01660863	5.007586804994801e-06
cg23841865	1.228124966168309e-07
cg24266368	4.203664168600518e-05
cg15186969	8.07635610611257e-08
cg16933892	2.894961638189031e-07
cg24145033	4.3298697960381105e-15
cg24272907	2.1777257264155025e-07
cg08280623	5.604803448022722e-07
cg15069235	1.9326515386941523e-06
cg10457058	1.9911003956707418e-08
cg09129370	1.3162043577263915e-07
cg22033818	8.407322885650714e-07
cg27419400	5.1499519093667345e-09
cg26746986	3.962214021324684e-06
cg20984531	1.4697183470246955e-09
cg11469308	5.479109591921549e-06
cg08070590	1.3544755527172825e-06
cg02951924	3.9847072297316544e-07
cg03509908	7.131303649710041e-06
cg23386236	0.000397241
cg26910169	2.1658259420354042e-05
cg22438280	5.912417421205518e-07
cg01759437	0
cg13847443	4.5648505941908724e-07
cg18413062	9.304721323433185e-07
cg20087561	0.000410795
cg08229532	0.00144022
cg21177112	2.41840726111775e-07
cg13578465	2.82102310035226e-05
cg03733223	1.1599293192610105e-08
cg22642909	0.00180065
cg18428283	7.186867656550078e-09
cg15103306	3.4626745915034007e-12
cg05667934	9.283841412299765e-07
cg26068079	1.5887846593898303e-11
cg15809575	0.00011606
cg13771497	1.3322676295501878e-15
cg18313765	1.0119731741475846e-07
cg19655142	4.2683702883294927e-07
cg24246472	4.7455260387962994e-08
cg15040770	2.217828365402852e-08
cg16469099	0.000293218
cg14505800	2.4525427704258362e-06
cg11618577	7.915665707347586e-07
cg15659974	0
cg10233933	1.1858243069928776e-05
cg23330281	7.165709536849363e-08
cg18921600	3.8036240823657863e-13
cg14058476	1.0669243266647754e-12
cg21079157	5.058868391749627e-06
cg27281884	8.823487895881499e-08
cg03124654	1.175819291932001e-07
cg11742688	4.47341114813149e-05
cg27051394	0.000100377
cg22504523	2.420185330687108e-05
cg25903319	1.5077799675466963e-08
cg09791014	8.117006603525212e-07
cg21123417	1.0066107653750045e-05
cg02005962	3.824607297531202e-12
cg04180046	9.18689396778305e-07
cg13687570	0.00125801
cg13281312	3.826131452777659e-07
cg03526452	5.829049037342493e-06
cg11532078	4.109065754320795e-09
cg11746156	1.340675204186681e-08
cg07675031	1.642344095387216e-06
cg25784220	0.000247935
cg05432959	1.1896927887278252e-10
cg16237404	0
cg14703454	1.1558044710202608e-07
cg19628038	2.3388380121502905e-10
cg21737421	5.359641352953304e-08
cg04027040	2.4570745438268204e-10
cg22711149	6.354250459139621e-12
cg23944251	3.16668529953823e-07
cg17524136	0.000111462
cg18258482	4.1768644098993946e-10
cg10754215	4.0205282869631986e-07
cg05522011	0.000277968
cg25075860	8.42929316136054e-05
cg00543390	9.57949753521703e-07
cg12877889	8.916921070190043e-06
cg14972383	1.7682686526132585e-07
cg23663824	0
cg18807144	5.990794594334936e-05
cg24487600	7.710218020706705e-06
cg11390960	2.5277858695105238e-09
cg24002541	0.000125892
cg23392495	3.7611713787910617e-07
cg08772949	8.85737916345164e-09
cg02106453	1.0559723873093674e-08
cg11594290	1.1643499830960025e-08
cg16321073	6.397754437337255e-09
cg01014976	8.939817650410742e-05
cg06717754	9.373751774788275e-10
cg26246462	5.814915216006966e-11
cg17589580	1.9695903130667602e-08
cg16947557	5.410954539986079e-08
cg01747254	2.0926303493373766e-06
cg11599207	4.616460326456462e-06
cg22234665	4.738055310316014e-07
cg03320461	6.104361144343429e-07
cg08466740	3.9092218012792834e-05
cg03874385	3.838995827898373e-06
cg18877734	2.1716785703063124e-08
cg27155888	7.20921001784447e-08
cg14343151	1.1009029987629759e-07
cg14785958	6.965856801377512e-07
cg00372529	1.9344797307918604e-05
cg02259192	7.538095736503436e-08
cg21831467	1.1803216404260297e-08
cg04727231	6.488055650510915e-07
cg27388130	4.078554471931284e-08
cg05290058	3.449800278776394e-08
cg16395457	1.4232806130332065e-06
cg04134763	3.7952061907597923e-06
cg09152259	3.9827504150213855e-07
cg01593378	6.588974810206594e-09
cg03484603	0.000142015
cg03955932	0.000665165
cg16782161	1.3129242874443392e-05
cg27555176	0.000143321
cg21084508	1.7853953002355816e-05
cg13372375	7.3144634793465e-10
cg07629127	4.7103698264105986e-07
cg15587771	1.3115522045525907e-05
cg25937577	4.646246147821387e-06
cg07823099	2.726542589481795e-06
cg18031773	3.5089842607138877e-06
cg19796330	9.583710837812731e-06
cg06994022	5.230240485154525e-08
cg08234653	1.3688185509952433e-05
cg23599764	8.7815310578776e-12
cg18588204	2.7949740482036134e-06
cg26690331	0.000102099
cg00242951	4.051781132830001e-11
cg23694630	2.6348013143717708e-05
cg17769082	5.826012210885523e-06
cg20376953	3.5897031236409305e-08
cg26755315	3.3306690738754696e-15
cg25417842	5.397024156472696e-07
cg10001720	8.087247538313136e-10
cg24298578	0.00010625
cg16449687	1.7772537497240393e-07
cg15703970	9.401515680296235e-06
cg16231409	2.7518836826501136e-05
cg04304696	6.845831457269469e-07
cg26567213	6.67230749762382e-07
cg06715204	6.069589275625731e-13
cg05396397	8.057886432333294e-05
cg11706815	3.1124303134788533e-10
cg25113513	1.120437076451708e-12
cg14811319	6.167108609544947e-05
cg09013091	8.112147786842883e-08
cg16695688	2.7661632437947503e-05
cg00849570	6.315513079169222e-07
cg03692651	8.932122486093874e-09
cg11679186	8.362459424038349e-06
cg04515268	2.478572902475662e-11
cg11137578	9.450866401694569e-07
cg26054782	9.719843646061044e-06
cg08563299	1.3796338516058881e-09
cg01442821	3.555166016233624e-05
cg05655647	2.1113085487911576e-05
cg17074339	2.220446049250313e-16
cg07989614	0.00151829
cg21002223	9.575598093336524e-07
cg15534755	0.00122368
cg07566505	9.01598428137973e-08
cg19985080	0.000499822
cg00735483	6.663003831341996e-06
cg01403885	9.528011712944817e-11
cg05028555	1.1788431369952335e-06
cg22129220	2.1283715900821676e-09
cg21893358	1.9717850685552207e-09
cg15610189	1.3016865629822405e-07
cg24317190	3.243126900365212e-08
cg16436164	8.37094601178201e-05
cg17547972	8.238009641114985e-08
cg13343322	2.483205963077495e-08
cg16668756	2.8621203185252853e-09
cg07069660	5.12434559032382e-05
cg12838445	2.418233221279653e-05
cg10885827	3.372974777260396e-08
cg19221000	8.057791101023781e-10
cg07745166	0
cg09142141	2.112754415861673e-13
cg06683780	6.125163644399301e-06
cg17962638	1.128182031373548e-05
cg02741226	4.23544334016146e-06
cg05617797	0.000119007
cg16413906	2.469848643937844e-06
cg15052719	2.649146268240976e-06
cg06549231	7.499098313490382e-05
cg27096661	3.93737586978915e-09
cg00422699	1.0384582083133864e-10
cg24636327	0.000106886
cg07659054	3.120173008852589e-09
cg24244478	1.4960923036988483e-05
cg26469895	0.000352443
cg05376034	2.4248305818819205e-07
cg25462541	1.6265446428631591e-06
cg26979595	4.0369781970306384e-05
cg11505026	7.454481476543151e-12
cg19448908	2.280159934575643e-05
cg02028568	1.3921057639976198e-09
cg25614023	0.000591441
cg27083565	1.1339639162555315e-05
cg24951893	3.953457228256241e-09
cg25319055	0.000128696
cg27459630	2.076849692222993e-09
cg22116961	1.943454441821757e-08
cg23567120	1.7384985950830156e-06
cg06182099	3.680100863046043e-06
cg02112616	4.329784502155043e-06
cg20750932	9.071036983754333e-05
cg05374025	0.0005391
cg03079219	3.066276543783886e-08
cg15924127	0.000306365
cg21832763	9.58707939702208e-08
cg00752969	7.874135874441635e-07
cg04143156	1.7057466550340905e-12
cg13297560	1.0399680894224161e-08
cg24041556	1.2589966619236392e-06
cg05446138	1.114885319619674e-07
cg05120113	0.00226432
cg21150003	3.1450700832547085e-07
cg03293507	1.267608415012056e-06
cg15276526	1.6227019727921288e-12
cg23457166	3.7780064595427376e-05
cg24089360	3.621272213316651e-06
cg04953935	1.587913736833535e-06
cg10404009	8.126861857249423e-06
cg06431953	2.8787162161814095e-06
cg03095607	3.09295062284054e-06
cg02942382	2.62550681136009e-05
cg26575471	8.032807941038556e-08
cg17945422	7.844453042693544e-08
cg07978099	0.00088396
cg27106290	3.752102296639137e-07
cg14830274	3.614976540333714e-09
cg08531746	1.36145118512232e-07
cg05516935	2.8199625967673114e-09
cg05284666	0.00820435
cg16188466	1.5595549318625501e-06
cg24330347	0.000244147
cg27461942	2.3395559376471198e-05
cg23627062	3.527209784293106e-05
cg04922763	4.5436392463793496e-05
cg07135034	3.7852852496911282e-06
cg03499943	4.528871500042442e-09
cg08080122	2.156345719761532e-07
cg23742816	4.034106382277969e-12
cg06561646	0.000106764
cg16359902	1.8756181619949963e-05
cg10262032	8.556583841468068e-08
cg24883642	9.196643446784947e-12
cg27528727	0.000241112
cg10443044	2.5437405848371952e-08
cg07623116	4.921303253802023e-09
cg13393036	1.1122570777732932e-05
cg08576794	2.0423004398750777e-08
cg14270590	1.1629147441682974e-06
cg00145284	1.9203150233293442e-06
cg03843561	1.2596413268006756e-07
cg18416503	0.000100148
cg25273875	2.990829806037709e-10
cg10211414	0.000247996
cg21113592	9.003057821477256e-07
cg13420320	6.796031941647129e-07
cg08846676	1.8473818030884104e-09
cg19784286	1.027253496288516e-05
cg06588802	1.3190677324415034e-05
cg02095557	3.253732671071319e-07
cg01574644	8.948013996423754e-09
cg25631853	5.441041397880042e-06
cg04529193	6.903699971694266e-07
cg22494876	2.8523097217458826e-09
cg10337211	3.300607787082299e-09
cg15472659	7.054010153773049e-08
cg18594983	1.1372050869873362e-06
cg14552744	1.279884016547328e-07
cg16289175	0
cg19876361	0.000140594
cg23467797	8.567016358540513e-07
cg16408218	1.1746159600534156e-13
cg16889557	1.0296897606787425e-06
cg02596089	5.06703702881639e-05
cg09236962	3.4493819499603617e-06
cg05147692	4.825273514086348e-11
cg13580029	1.0386913551485577e-11
cg02465843	1.246876046856471e-08
cg02091836	7.780600918461111e-05
cg26248646	6.290958805021951e-05
cg12050358	5.623341389204839e-06
cg18531242	3.034900941667473e-08
cg17699330	1.034074218675407e-05
cg11274450	1.0948924225040457e-06
cg12268102	2.4332566728180183e-07
cg23677103	1.123525765600597e-05
cg26215543	1.1070742550467472e-06
cg16551468	2.5846148705710448e-06
cg15235567	1.8430995407658912e-07
cg02833950	2.390028777332631e-06
cg10759158	1.4079179024850674e-06
cg11417259	4.775354556230127e-10
cg16446308	3.300242088499772e-06
cg00850481	2.1676928283032026e-05
cg06274207	0.000326447
cg27424567	8.692118136366389e-10
cg09117973	1.6373902234079196e-11
cg10787840	4.867317963197504e-05
cg02749784	2.5981918436723817e-06
cg20459527	7.441959841703039e-07
cg06666117	0
cg17286244	6.417089082333405e-14
cg15645100	1.652920944672509e-06
cg11795893	1.2501161255618065e-05
cg14154448	2.2292898161913044e-06
cg23560546	1.1744097960786348e-07
cg03835428	3.3283799626637744e-05
cg18984825	1.2354085032750817e-07
cg09744205	4.9490602077373325e-05
cg06698792	2.6434389766016864e-07
cg10532833	3.960515177259261e-06
cg00062020	4.470979142467968e-12
cg03046538	1.772260389187874e-05
cg17463807	1.2763761159106934e-09
cg23562160	4.3996227184761594e-05
cg14205511	6.530666855386613e-05
cg11757444	1.0106582237767725e-10
cg25265234	3.4272794890988223e-07
cg24569116	3.588736592607944e-05
cg06465045	9.87255871942594e-07
cg21078330	2.1105339698124226e-13
cg16428136	1.677275773825926e-08
cg04448240	1.6466891963329289e-06
cg25207248	1.0510540215946662e-09
cg23048036	8.57269588649956e-10
cg01207916	1.2694123974199556e-08
cg07252486	0.000205679
cg23296006	1.5160150912407744e-10
cg08330690	1.5101494499347723e-09
cg02402706	1.4385845861220048e-06
cg15168727	2.4424906541753444e-15
cg01815720	3.762922471173269e-06
cg07261133	7.97317876899406e-06
cg04897607	3.1444735704155846e-11
cg16073383	1.906963080000601e-06
cg07091719	1.345078015635437e-08
cg07109046	9.536038625412857e-12
cg02166351	1.5663414083544325e-06
cg23310982	3.6054963305165444e-05
cg17664583	5.347696729884888e-10
cg03047516	0
cg24082174	4.217822757723866e-10
cg11177839	3.552136362827696e-11
cg23451228	5.5777764407238806e-08
cg04284678	1.2786191982971928e-07
cg10326891	0
cg01392760	2.2435967282463665e-05
cg11258132	2.6831872084853714e-05
cg08399422	0.000424909
cg04111029	2.2400980981274188e-07
cg20177172	0.000404898
cg00449812	3.95232735428408e-11
cg20904480	2.2754916750855614e-07
cg24803815	4.463668357157502e-08
cg03638120	6.385104452943935e-07
cg24120687	1.5483900717150334e-08
cg16867432	9.691980451531634e-07
cg06216650	8.737492929178359e-07
cg05465459	0.000420971
cg01803724	6.461907073873618e-07
cg21117097	9.424095803733934e-08
cg13952362	0.000477135
cg00168706	3.4516472702250667e-07
cg17705349	8.276486752056833e-05
cg01819285	1.2120333625631474e-09
cg08326297	0.000445462
cg01442685	1.7749522533971884e-06
cg12843123	2.715642352213443e-06
cg04467406	2.6836299011900877e-06
cg22460601	0.000157847
cg10182697	3.8868069291542184e-05
cg16715493	3.416501790365345e-07
cg01176130	2.7682039993592866e-09
cg09771698	3.480090315921558e-08
cg09668936	3.954720739773876e-08
cg16578609	1.7050022976805579e-06
cg26115068	1.2212455017812651e-05
cg11936553	5.4565106609727465e-06
cg13892635	0
cg13039251	1.0046008469544176e-09
cg11094568	2.5396240665997993e-11
cg26325335	6.439383130052434e-06
cg16650112	9.570848025219902e-08
cg04454721	0.000213875
cg18941641	1.0692194352124318e-07
cg02399249	7.027586976793287e-07
cg13272412	2.149283808106084e-05
cg03751681	5.480654465039869e-06
cg18574651	1.2195222807820372e-05
cg01708387	2.302045720714574e-08
cg14787690	1.3216420987616218e-06
cg19571721	4.02155072576349e-08
cg05668006	8.18967116344993e-12
cg15417641	1.2541096673368557e-06
cg02670718	1.9519439031778774e-06
cg11958373	2.858306836772684e-07
cg06669598	4.666811381781599e-11
cg23015327	3.501669618710679e-07
cg10196163	6.272471431145732e-11
cg26010879	6.172753828637134e-06
cg11943135	1.4881436816160942e-07
cg26323655	3.909768886423137e-08
cg21947565	1.9214103641473912e-08
cg12990410	0.00159187
cg24183909	3.9611499635938685e-09
cg27024924	1.0967370567271928e-08
cg11367000	1.4614724985761995e-09
cg17123508	1.4986590746168815e-08
cg01191262	8.343785563735828e-05
cg21557672	6.068542494852558e-06
cg24629279	1.1102230246251565e-16
cg17100187	0.000585542
cg12848098	4.3298697960381105e-14
cg18217874	1.1777219375286307e-06
cg02826841	3.812949955772638e-12
cg26150300	3.3503085528074905e-08
cg00482778	9.603271511338107e-10
cg26747948	2.574830808088624e-05
cg14142973	6.530375299407254e-07
cg11613303	0.000148948
cg05542153	5.156168346953649e-06
cg11907090	1.61650968564242e-05
cg03937439	1.8116341760077148e-09
cg10843310	3.452172477880211e-07
cg07404527	9.95736715303508e-10
cg17430671	1.078112710217738e-09
cg09758164	0.000563706
cg01235335	0.00041718
cg23210971	4.937830286078082e-05
cg00868980	1.8882216039628474e-06
cg11077186	6.762232995782824e-10
cg17213402	1.300012986149568e-09
cg11866303	1.8264226359088198e-06
cg12900151	0
cg02167837	0
cg04330190	1.9863026960997843e-06
cg06661232	7.948808399271812e-07
cg09015859	0.000120769
cg20114054	7.448390149100703e-08
cg07415423	0.000502862
cg26518932	7.417835274914353e-07
cg03755052	8.02523982379455e-07
cg05273078	0.000114182
cg07124229	8.190549303233041e-07
cg14504476	4.944452938082655e-06
cg09430647	1.881107307144525e-06
cg27262702	0
cg06906472	0.000441658
cg10418630	1.5520473795049838e-11
cg07013032	6.947816488800385e-08
cg03389318	5.469426827875434e-05
cg19500098	8.871419885814191e-06
cg15506863	2.5263013903042975e-11
cg03464143	6.983238849400664e-07
cg11309615	2.425173395437241e-10
cg24488001	2.055472927453561e-05
cg20133890	3.1667329377649267e-06
cg16679630	1.59278389921802e-07
cg22920866	2.058029860640964e-06
cg25574421	0.000507257
cg20320896	0.000285326
cg21202857	2.485992428580275e-06
cg04412950	1.7952004993659898e-08
cg27044861	0
cg18774596	3.051087449357226e-07
cg08177015	8.525978856255279e-08
cg10678190	6.805798171427568e-05
cg23039755	7.20199552028955e-06
cg18876487	6.012896067830731e-06
cg02637101	2.0148134275310703e-05
cg11407715	6.059890367282605e-10
cg04498533	7.136532198526169e-08
cg17640358	5.983498441064494e-05
cg03310930	6.543694909266762e-07
cg24011511	5.242788619130856e-06
cg01079921	8.413832408571409e-09
cg24997886	2.1101054650252138e-05
cg24518588	2.3282435418492398e-06
cg11070987	7.145961523491451e-05
cg20796651	0.00032474
cg23721254	6.479201595244177e-07
cg02732111	1.0005252182310187e-10
cg24402303	3.882094634644062e-08
cg01132469	5.495407462419166e-10
cg11945507	3.5615807818856204e-05
cg19056604	6.582449308956129e-07
cg26635748	0
cg00985550	7.604234016844735e-05
cg23322439	0.000191505
cg24947212	4.771302715145254e-07
cg19187710	4.349931526093087e-11
cg17275207	2.5760884270198403e-05
cg08035652	5.343162579052319e-10
cg06976795	2.7902037415095116e-05
cg21561281	8.20747657614973e-07
cg26132363	0.00219474
cg13274433	3.45468366913515e-07
cg19290821	4.073119343361853e-06
cg04634182	2.298719100957136e-06
cg26358677	3.072711609997114e-05
cg03526165	5.333997288303749e-08
cg03198410	2.042964597492869e-08
cg06483826	1.1318147027705727e-05
cg15256305	0
cg20370799	2.2399033627884535e-08
cg02093808	5.394578339590339e-09
cg13978352	2.3790916758859026e-07
cg05338976	9.77352937470144e-08
cg05624387	6.830277454739075e-10
cg11510714	5.924047837735369e-05
cg19049015	1.314938569141333e-07
cg13353717	9.929146154730173e-05
cg14036880	2.2906234098396538e-07
cg22062537	8.747449209423053e-08
cg13907703	0
cg09417586	0.00200497
cg02529842	0.000327095
cg20685870	8.843492604881931e-11
cg04179479	6.205258529234925e-12
cg00008932	0
cg24446385	2.1865937394061064e-08
cg24672014	3.3181664328418847e-06
cg05973840	7.92473310966546e-05
cg26607553	7.178140459873639e-05
cg05679760	4.444305281525729e-05
cg03015498	1.9069395051918292e-07
cg02239137	5.551115123125783e-16
cg15983026	8.715049233387617e-07
cg21857846	2.3930777670599923e-07
cg25677813	0.000158202
cg14573839	6.4911320761806834e-06
cg16500418	0.00025706
cg23057220	6.567973590221321e-05
cg00551617	3.4583206331983973e-07
cg07315586	2.2949937927840836e-06
cg20976488	8.770761894538737e-15
cg04981619	3.3317299019341995e-05
cg17326609	4.0968267184249285e-06
cg12206695	4.977351620860659e-07
cg07643370	1.6362466936925557e-12
cg20525243	0.00110807
cg14002274	6.064038160502605e-12
cg14729498	0.000338939
cg23446033	0
cg15972148	2.355893258254582e-13
cg13803688	0.000152465
cg08478052	1.1098264085518394e-08
cg25257671	1.3830048217755575e-11
cg17107289	4.220349800865275e-05
cg24416761	5.445689899019612e-09
cg00220822	4.508702802541453e-05
cg11796827	2.8065316737269086e-10
cg01323381	0.000836755
cg04850382	6.101027985672136e-05
cg06520241	8.507105343358301e-05
cg25885356	2.647939882916006e-07
cg13425650	3.9035971052481244e-05
cg08057714	4.840239320458295e-12
cg25882090	8.648526339527507e-12
cg12309550	6.661338147750939e-16
cg15454598	3.2024746230430168e-06
cg11150585	3.169799185354094e-07
cg07890104	0.000141346
cg09180702	1.119842514496483e-06
cg04472664	8.800113782125862e-08
cg11246233	1.1945543876290543e-07
cg01558654	0.000642806
cg23516848	9.155042768327348e-08
cg20762177	8.91564599925232e-12
cg14680921	7.410851641131977e-06
cg12367539	1.7050901757187376e-07
cg08748105	1.810507825883434e-07
cg20240495	2.81831017412415e-08
cg25318971	3.3734367227422624e-06
cg03751915	5.953047981133164e-05
cg13800612	8.354511510377804e-06
cg26250154	9.608777107317223e-10
cg01483346	6.167297915693482e-07
cg15448707	1.1556780932231447e-06
cg14875049	3.7199132663090495e-12
cg12400457	9.022673912340018e-06
cg08529295	1.770026036851391e-08
cg05099385	2.0301105581155277e-05
cg02281400	7.76102489640218e-05
cg15817754	5.062172903080864e-10
cg24837796	0
cg08820231	4.355182880999564e-12
cg02376728	1.2222067025113859e-08
cg18115495	2.1558976825986065e-11
cg06965941	1.0393927163399042e-08
cg10194352	4.643319002850532e-06
cg04591034	8.148848058553426e-07
cg07223359	8.948397578478762e-13
cg10380233	3.574140107398538e-05
cg21006686	3.763872316009387e-05
cg18655494	3.885769899625302e-06
cg03948287	4.7185179674613664e-07
cg11797717	6.931943088428483e-07
cg22762858	1.1225894658295488e-09
cg09399550	2.871547688521048e-07
cg15118665	8.613132151824576e-05
cg18639504	2.9706668082107868e-06
cg17620300	1.8881541321569273e-06
cg02353041	0
cg21435101	1.781086391183795e-05
cg11026746	2.011020184822243e-07
cg22180157	1.9869870693245417e-06
cg06954761	2.187871661618601e-09
cg07325776	1.572024885376777e-06
cg08019911	4.898182089596581e-06
cg05753589	2.8467894708228414e-11
cg21572511	4.2232994879043417e-07
cg23706319	1.7620738201884478e-10
cg14479377	8.229146586380409e-08
cg21022303	1.8586132368714203e-06
cg10636490	1.2193912546365482e-11
cg10445988	2.2846073716165094e-06
cg11615607	1.9973148068785918e-06
cg21380024	1.0480505352461478e-13
cg13090418	1.537236764548311e-07
cg23030863	5.875216645412351e-07
cg04588710	3.704577886709526e-05
cg19615304	0
cg25885971	0.000338912
cg19397599	6.99354346866965e-06
cg25888561	6.784876026566522e-07
cg23681495	1.7004421064559239e-06
cg15948904	1.1108845928697875e-06
cg03362483	8.149976371552015e-08
cg25888482	1.6527674589372765e-05
cg26855193	9.116372856610155e-08
cg00911073	1.6394542944331292e-06
cg07837556	3.365463463467222e-11
cg25365748	2.0082086771289198e-08
cg24413235	1.268744481697226e-07
cg11173560	1.5234689443310856e-07
cg08394698	7.49517932241428e-06
cg16512885	3.05166854563943e-06
cg15847996	1.6723242934890692e-07
cg00907668	6.650592079271433e-07
cg23061046	9.769962616701378e-15
cg20960726	0.000155354
cg21629528	0.000225147
cg23694042	0.0017457
cg08514511	2.9199572870730606e-08
cg18994250	0.00145643
cg00787008	4.358248617553073e-07
cg07929768	1.1226828409149903e-06
cg27436261	1.7841268881824135e-05
cg22707705	2.085500547810426e-07
cg19502700	1.6498091781613766e-10
cg23402397	2.3496733880801202e-07
cg13557337	7.421912568672528e-05
cg02703816	0.000173203
cg03254146	4.440892098500626e-16
cg03292743	9.727947500037804e-05
cg01613010	0.000822843
cg08369780	3.227157880925091e-07
cg09469667	3.1780446474449775e-07
cg14131288	1.7776524801838e-05
cg19805943	3.1146496615175323e-07
cg02211382	3.649912205117012e-05
cg16299891	2.261746345766369e-12
cg01803835	5.166183822957748e-07
cg12395420	2.500086243584221e-07
cg21327194	1.1663468524325538e-08
cg26005196	2.2043402522209377e-06
cg27560055	1.4333602360916409e-05
cg07162320	1.031599650147541e-08
cg08833741	5.7105528429302055e-06
cg06425870	1.7923615236448143e-06
cg18617728	0.000296556
cg13464393	0.00182527
cg00639920	6.643234962133704e-09
cg03702660	4.243696592243218e-06
cg10195169	4.896060859849172e-06
cg25694032	1.5758581866087695e-06
cg09476154	2.9974654640940734e-05
cg15546015	0.00170205
cg17001448	2.9897695407066216e-05
cg19732708	3.851940988397473e-09
cg25138946	8.824267094809102e-09
cg17878878	7.09407399490658e-09
cg25806932	2.7257406839398257e-06
cg01134139	0.000832604
cg03844826	0.000144531
cg22909935	9.791681660542562e-05
cg11974136	1.5627732337208933e-05
cg11652888	5.824866217141178e-07
cg26188587	3.7795881979718615e-09
cg05968010	6.9639705028157195e-06
cg26936223	2.687970956927188e-10
cg18495047	1.928549058227702e-07
cg10608596	1.4346087073846547e-07
cg13450576	1.1937467320088935e-05
cg16898124	1.6806140480829512e-05
cg08508368	7.902114740332422e-08
cg23063825	1.1370833683521653e-06
cg11042895	0.00011668
cg00697672	2.8281139821118018e-06
cg12461677	0.000138744
cg16158487	1.4561252537070857e-08
cg22777949	1.3317114078148506e-10
cg25457886	1.779853121930408e-05
cg22012327	3.8345746578016815e-09
cg08025781	7.97567789589948e-10
cg26886277	0.000577565
cg00225905	1.2531036475138535e-07
cg00263425	0.00224693
cg16409883	5.882309334703795e-05
cg20703003	0.000447901
cg20931247	9.097749031905522e-08
cg05463589	2.6712634918490963e-06
cg15811645	1.2588893247844624e-06
cg02589141	6.428320598161896e-06
cg13303179	6.203848101904441e-07
cg15348733	1.5057987037270237e-06
cg21728912	3.7271675245031943e-06
cg00697907	3.7160459162022264e-06
cg18056635	5.62775778756297e-06
cg22069501	1.0208200951211666e-10
cg02814482	2.770028141318992e-05
cg26926631	5.204740219699744e-06
cg24637361	0.000584627
cg09727206	4.534368986242043e-05
cg00948124	0.000318421
cg02211885	0.00210951
cg12697360	0
cg23331303	0.000176684
cg03335213	4.019155896539672e-06
cg24784730	4.339328778524276e-07
cg25594187	4.728026808042962e-05
cg00196636	0.000173566
cg14650081	0.000216832
cg27647503	4.02360433859883e-09
cg12796689	1.5828433852504986e-07
cg20855160	1.460387366591931e-12
cg26015539	4.795750796482423e-09
cg05847200	1.7762231685480856e-07
cg02605760	0.00015054
cg11466856	1.4077627952246985e-13
cg07047601	7.570110793775342e-08
cg13342558	2.1024586319695615e-06
cg03870419	9.251168099133622e-06
cg26525313	3.5755778338142363e-09
cg04324607	1.2676841576464426e-08
cg25067162	4.242292944456327e-05
cg18100127	6.474234161446546e-06
cg19961173	4.218653427257024e-06
cg05117982	3.9190872769268026e-13
cg21178689	1.887379141862766e-15
cg18142322	7.99696485831447e-06
cg21674654	1.8325690519516158e-06
cg07441736	0.000299575
cg20379671	1.6571310101354264e-05
cg27151303	0.00119631
cg23749949	0.00014911
cg09246211	1.7340527680431705e-08
cg04804717	1.94738507541814e-07
cg18722841	2.647041205117162e-06
cg26677322	2.7595978897565487e-06
cg16777618	1.1350122786635275e-05
cg13423805	0.000320747
cg12839136	2.8933643481110494e-08
cg15924570	1.787459069646502e-14
cg24918985	4.037059338146687e-05
cg21911858	4.4981331770443944e-08
cg18376860	0
cg15171342	1.2762170713331855e-05
cg26868800	8.184871077043798e-05
cg23368104	6.832911103593631e-08
cg00253126	1.839075694398673e-06
cg15529950	9.487480248426827e-06
cg21352930	0
cg09785766	0
cg00012680	0.000341771
cg07686693	2.541374888309633e-10
cg02376282	5.406889380665802e-10
cg07279157	4.4901393561724845e-05
cg24058116	1.2749690252444879e-06
cg21597754	2.553137883332113e-07
cg13076460	4.825149002574136e-08
cg06411521	8.151100107767206e-06
cg02404861	4.385680810736758e-06
cg21990184	9.037410557011238e-05
cg01363109	8.406466945609647e-05
cg25517103	6.512900633626195e-05
cg21291342	0.000171714
cg10400226	4.633607503690129e-06
cg15827681	0.00124686
cg00810883	1.5283629917206554e-10
cg09653364	3.075078569558798e-08
cg14790976	3.057823156604744e-05
cg19764254	3.132844239583932e-08
cg00641348	1.314137536823079e-05
cg20894963	6.268351604443723e-08
cg17479763	4.3925789772192303e-07
cg10860308	5.711850212364311e-06
cg21665113	1.8706166102444577e-05
cg03635167	1.1436926605767894e-07
cg10496184	2.5748466019326344e-06
cg20441661	1.6474656516773933e-05
cg23138737	0.000329773
cg01287377	4.127668984388322e-09
cg18275228	3.458629450170392e-06
cg04248116	9.83668702048135e-12
cg26348995	1.1042387992543645e-05
cg24037389	7.0071726199216755e-12
cg13997680	2.9810487411907616e-11
cg27541317	1.2995490791256614e-06
cg18199664	2.5624671162738366e-08
cg02644111	4.9974246962847246e-11
cg21155787	3.30001674875291e-08
cg24760414	0
cg14867115	1.274207739321298e-09
cg22286521	5.100896776244479e-05
cg20945323	0
cg16893520	8.69072369624746e-10
cg16913064	8.862188760616618e-11
cg10389438	3.6753954257839894e-07
cg04900872	2.207880674398588e-06
cg08937156	5.9057335133338995e-08
cg20395040	9.783907441662798e-06
cg10577257	4.603628256383274e-09
cg20655737	1.815815947980859e-05
cg26214972	0
cg07784691	0.0010603
cg16865965	3.2569252639280677e-06
cg00927305	4.363477468238841e-09
cg00089566	0.000100837
cg12224431	1.6334621433244934e-09
cg10672681	1.7668334408971198e-05
cg19894470	2.6713304575598507e-05
cg02267288	3.5919161326392057e-06
cg03134147	4.835291609328607e-07
cg20530634	9.918412569032142e-08
cg23259031	0.000288795
cg02154021	1.2321772713264068e-08
cg01342572	0.000345064
cg21710255	1.4167159467781687e-07
cg13955347	4.1062019673354655e-08
cg05127962	2.324999304192943e-09
cg17563271	2.0195428698466245e-05
cg26839652	1.81731781845329e-08
cg12903415	7.771561172376096e-15
cg13917788	9.063925964225561e-07
cg20137415	1.1349302742047485e-07
cg15027279	4.052265654219678e-05
cg15920472	1.6331296315286181e-09
cg13700089	0
cg01861537	0.000124143
cg16002222	3.780204661896214e-05
cg27375378	3.3296591782638885e-06
cg13125072	7.833024525449872e-06
cg17121412	4.7423722536077406e-05
cg13435263	2.422942724233934e-08
cg14779951	1.9981200202190408e-06
cg24041594	0.00135407
cg00613752	7.935400075820276e-06
cg12537329	0.00130888
cg20228731	1.6042023609497136e-07
cg01616682	7.281951910353968e-07
cg14113035	7.81247084913339e-07
cg00327399	1.142339778326118e-09
cg26448221	1.1130820136706632e-06
cg23497510	1.332830292799514e-07
cg22546302	9.073453822394661e-06
cg13232631	1.1171321423475433e-08
cg20699323	3.075009785691307e-05
cg03767970	2.1094237467877974e-15
cg10516400	6.480079584036957e-09
cg02193187	5.418526738409923e-10
cg10040823	8.613336943685823e-07
cg22259126	1.0654396809250954e-08
cg11796219	5.998920249439266e-10
cg23288368	3.0036432230318155e-08
cg05309683	7.002541768663662e-08
cg27171996	5.181935683329364e-05
cg18485081	9.376166207886172e-07
cg13333233	1.642065411422422e-07
cg11890239	7.395728971459903e-07
cg09504452	8.881784197001252e-15
cg18854144	2.0284053569241678e-05
cg22188184	1.1754508300043653e-07
cg21354781	8.798215678229582e-08
cg26373662	2.454635827930929e-09
cg07297242	5.143689346454039e-06
cg19491158	4.0129297662616636e-08
cg19085307	4.107825191113079e-15
cg02152968	6.342073780096769e-05
cg15132789	1.0766498803604918e-11
cg19093940	4.0010756707786754e-08
cg19966981	0.000201273
cg11206526	1.6793160861894307e-08
cg01079242	3.627089639746117e-08
cg19139136	0.000417807
cg03375067	2.036551175477186e-07
cg00150952	1.8234555751339698e-05
cg13018699	0.000127351
cg10031651	5.302426206110766e-06
cg08858001	4.831812877703623e-05
cg21556726	2.1351905293842677e-06
cg19946676	6.416869338110587e-07
cg01935413	6.3046234899388764e-12
cg17762035	0
cg20318580	6.252437205134243e-05
cg05079470	1.6008552483626204e-08
cg17418683	0.000237138
cg25171969	4.186577627129928e-06
cg09530267	2.6442289913219952e-08
cg23505970	1.5624801745772743e-06
cg05053440	3.2922953066227834e-05
cg26136772	1.5747496640017289e-09
cg13056653	3.3898243834151742e-06
cg12799314	7.657446265962875e-08
cg03406106	1.8139209023715352e-08
cg00910827	1.0610812228861732e-10
cg16959688	4.57258531039173e-09
cg22445934	0.000469944
cg25254739	0.000122718
cg06719428	1.254612061796223e-06
cg08489349	0.000221298
cg11019890	0
cg00148727	1.1588635182913087e-05
cg27630690	1.4640733070336864e-11
cg22711340	3.0987903354429136e-08
cg19900424	4.6333814684995644e-06
cg08228850	9.296827441218625e-08
cg14986420	2.9316707172988288e-08
cg19182633	1.701016514832343e-05
cg18384277	1.1520047855650972e-06
cg19113750	5.166807559575659e-08
cg00156551	3.605633382863793e-06
cg17739573	0.00103856
cg01192291	5.314773525788574e-05
cg25371590	2.9981350639918247e-06
cg24373417	4.6100923556391393e-07
cg16323913	1.9921464151861912e-05
cg23678954	3.7264305923767616e-05
cg00941271	2.0868817977137688e-05
cg01001241	1.5406964458675176e-06
cg06070817	3.782461148549299e-05
cg07751764	2.1697583424407085e-06
cg26401028	0.000101074
cg14036830	1.980557065994759e-05
cg20422722	9.801936816877799e-06
cg20553277	8.696948698649898e-06
cg05031539	1.0961559247402164e-05
cg24629455	1.9245155624680876e-07
cg04925956	0.000100358
cg25705148	4.539486103127821e-06
cg14775960	1.6637288426379904e-05
cg27514117	2.6131408840113224e-06
cg09150519	4.502798134353725e-11
cg19780254	0
cg00345704	2.0483967469342446e-05
cg01076082	3.3249911712829316e-09
cg26053697	0.000270287
cg07624491	6.324361888632168e-07
cg04615668	1.1564738944258579e-08
cg16368959	1.3381305970172619e-05
cg26350347	3.0406492323997725e-08
cg09068086	6.245096662027549e-10
cg25742909	2.0020146221932933e-05
cg05914674	1.4320206705664695e-05
cg11867012	0
cg03764701	2.144599541509251e-06
cg17778350	1.0070070333156877e-09
cg19494672	4.459765889919254e-13
cg23486725	4.194199210161287e-09
cg01305745	8.755699720808252e-09
cg26791307	3.461263664572556e-08
cg21287512	2.907499130344604e-09
cg01571896	4.139553844617616e-05
cg26471191	0.000126689
cg03794041	1.8644125787670163e-07
cg00660106	4.518413340592886e-06
cg26108594	2.2310000572955957e-05
cg23246939	0.000862885
cg03104293	0.000139659
cg02152985	6.998475156061446e-07
cg18680328	0
cg06000959	7.968650308498582e-07
cg20750058	1.212174982390124e-06
cg10096346	3.6588681584515115e-07
cg16868591	1.66118928557335e-06
cg03296929	4.43491354751302e-08
cg17256859	1.0342159839638043e-07
cg07175786	5.444609099414244e-05
cg07538187	3.7403264052660035e-07
cg20968918	7.862223783239308e-06
cg07231451	0.00010267
cg18114036	1.429634188809814e-12
cg00449068	1.0570651437502576e-05
cg04660885	9.372451885703015e-07
cg17338252	1.0761007425919011e-05
cg20271234	0.00020852
cg10269365	4.660227248542981e-08
cg02472801	2.9911126265824706e-06
cg27491557	2.949862576429041e-13
cg04848619	2.5156566155981608e-05
cg16023936	1.0340406308984029e-10
cg20655070	0.00490992
cg19395938	5.560001570259487e-09
cg07581883	1.2036644903012927e-08
cg02612949	5.9180120440816e-06
cg27071740	2.110767181562334e-05
cg26995942	9.261221241951834e-05
cg12476758	1.0782148075261233e-05
cg09867290	1.428100082634387e-09
cg01412668	0.000869487
cg15221848	4.7879477460544e-07
cg11644394	0.000607465
cg24239321	1.2477796573762134e-12
cg26016723	4.007619937473894e-05
cg17191060	0.000217736
cg20377347	1.3289992439879939e-09
cg00666749	4.600193990178525e-07
cg22842085	1.1618383084388562e-05
cg14911395	3.489519784238837e-11
cg24873410	6.364980986717228e-09
cg19290091	6.421069453921291e-09
cg24965293	1.4141395610067775e-08
cg19860515	1.1456864038583703e-06
cg26232417	6.765525883967172e-08
cg09525094	7.018730940888673e-07
cg00872998	7.804307150527379e-07
cg10897231	1.869948640376151e-12
cg21960279	1.0709637258021765e-05
cg12233994	4.6880704971274945e-05
cg04854908	1.4024337247064977e-12
cg12284854	3.0683147173027336e-06
cg09130192	4.905391402965087e-06
cg00625436	2.132016896361222e-09
cg26860970	1.4432899320127035e-15
cg21273765	1.2925219795456577e-05
cg26753123	1.7353041714684991e-07
cg19788417	3.0546273289355774e-05
cg13480043	5.662856846777586e-07
cg13678428	6.69444513379247e-07
cg04191427	7.388645509864844e-07
cg04198471	0.00277486
cg08172807	1.722056598429944e-06
cg18254930	1.5697776412082476e-11
cg08455089	1.1905778809495615e-06
cg04439579	6.213645808983426e-05
cg16373202	1.1102230246251565e-16
cg23630878	9.84821821459203e-06
cg25115154	1.5048733705391726e-05
cg03676463	7.237056317332957e-06
cg21680227	1.6908696665041134e-13
cg09929856	2.1682336587613982e-05
cg19112236	4.0648237153995126e-07
cg01766941	0.00120947
cg13555290	0.0003246
cg02562693	2.456393008387625e-05
cg10564845	1.1948792558058585e-05
cg27366935	0.00363295
cg15978778	1.5801466846099288e-07
cg11134443	5.038083961128592e-07
cg04248271	9.526217148447813e-09
cg13664292	1.1482976791654664e-09
cg24226193	9.78201615264851e-08
cg24963228	0.00100742
cg15612221	2.5828537911776195e-06
cg11236430	5.110797111540499e-05
cg02904485	6.610489933223107e-12
cg17477648	0.000195512
cg20991723	5.124892397345704e-06
cg02784016	4.922154924758004e-07
cg16755500	1.49689027506561e-07
cg14160419	2.480857257403102e-07
cg04117404	3.448508145709184e-11
cg04808022	7.928387422451166e-05
cg12023589	0
cg15660468	7.448416926458812e-05
cg15214334	5.384643219086271e-07
cg11268250	1.9990843244110934e-06
cg19519737	4.052304825030717e-09
cg23738353	9.704032688517827e-09
cg27659862	8.86312754633245e-07
cg25643644	4.0195378137042326e-09
cg11604487	1.684052319816942e-08
cg11432569	1.0429861736493962e-06
cg04120329	7.422404083579082e-07
cg16722016	2.3232307484466475e-06
cg17099569	9.520517707528597e-09
cg23243552	3.241851231905457e-14
cg26864766	5.791534141152965e-09
cg08747051	6.101067784314296e-08
cg09876447	2.941588816973706e-08
cg27418280	2.2960304768560036e-09
cg06044004	2.344508877594187e-06
cg23221889	1.9612729732498835e-06
cg06651459	1.7985612998927536e-14
cg03972088	3.563902966385868e-05
cg00346755	7.108896603491566e-06
cg27528748	0.000334897
cg05589762	1.4713608653682542e-07
cg18528674	6.771236349401022e-08
cg26516532	1.5576315151033526e-06
cg06169048	3.911688040147965e-08
cg08551621	2.3052741727758175e-06
cg03016934	0.000345662
cg12915651	4.877248660495326e-08
cg16284437	1.479986866392835e-08
cg16345906	2.893847091245405e-05
cg02975846	1.226444690249906e-07
cg14654239	2.3771496627023048e-05
cg24811265	8.28446127498772e-06
cg07929499	2.282409439224864e-08
cg12710228	4.4336057081206803e-07
cg06162737	2.4704842231937363e-06
cg20985561	8.019951369675482e-11
cg22645159	6.462581817956448e-05
cg20607287	0.001398
cg20242066	0.000179979
cg04010004	1.9931729124955666e-06
cg07507951	1.8950205139534049e-06
cg03589696	3.8748570796443005e-07
cg01840183	4.3364643938725855e-05
cg23221557	2.3781179248061335e-09
cg27435333	5.982658812797581e-11
cg23072431	5.169685327444107e-05
cg23927127	4.2445988945871704e-09
cg16808568	1.5940362507738115e-06
cg00106419	1.739346700002642e-08
cg00158122	0
cg21754837	4.097139602121658e-05
cg00563165	4.215014846931098e-06
cg07103846	1.2883973887767297e-09
cg06255299	6.784037319573777e-05
cg07616828	4.970568768802863e-07
cg27343836	1.9844995557960488e-07
cg22592295	7.486592773175982e-05
cg08774988	2.536550738341248e-07
cg03884487	8.48138755481509e-05
cg08454612	1.4217047994424803e-06
cg24238356	8.705353105042946e-10
cg00485748	3.504940587761851e-07
cg10995206	3.892339368594122e-07
cg11414349	7.576071264003836e-06
cg00308563	1.4521279845247648e-08
cg24631579	2.427423129547357e-05
cg27523799	9.294986802466099e-08
cg23048453	5.694027582769934e-09
cg06048354	0
cg03274601	2.07767222426547e-07
cg20276769	8.293624798816346e-06
cg13335691	1.8874901641652286e-12
cg03309928	1.919830908247988e-06
cg07298347	3.9566132414847743e-07
cg10193422	3.7612133518827306e-08
cg25008500	1.2535908533450879e-08
cg03545077	3.942770423148723e-06
cg09664373	3.2028311613974125e-07
cg04320476	5.925173474086165e-08
cg11190637	1.4586118574300144e-05
cg25984458	5.4848612096591864e-08
cg15530916	6.137542821749165e-07
cg17484008	1.100184970570517e-06
cg06096446	2.0790304759321643e-05
cg05938197	8.990475031112055e-12
cg18563464	0.00111633
cg15571045	3.0059399414028576e-11
cg16601640	1.7189766340353074e-06
cg24404432	0.000358262
cg19448311	6.015832841765878e-06
cg01665559	3.5402914233539917e-07
cg17358054	2.8390701678482344e-08
cg04410756	9.866714015460687e-05
cg20379170	3.017331384647104e-05
cg02210067	9.298494196841034e-09
cg17510320	1.1102230246251565e-16
cg08841418	0.00016365
cg18029686	2.3721942412513464e-05
cg13378093	1.5572987344114608e-10
cg14214669	1.533690008204136e-05
cg11917938	4.3883707215863765e-06
cg02697453	8.152442025233242e-06
cg02270010	1.6419574719872543e-05
cg08653875	0
cg01479473	9.80222062541003e-06
cg03757805	0
cg20586431	4.759642576179779e-06
cg01817885	7.046856431713877e-09
cg27298300	6.738443025788854e-09
cg03846408	4.3576847574833266e-08
cg14343074	1.3993682590474066e-07
cg11456659	2.3570212448476013e-10
cg23294158	1.2717120584593289e-05
cg02430645	2.769664222412871e-07
cg10823805	4.02874240856832e-07
cg06913865	2.50683343305802e-07
cg12903819	5.5217521666151015e-09
cg06210070	1.6834705404145112e-06
cg09536555	9.318481589581928e-06
cg19996197	9.201180342754967e-06
cg06650685	1.1036555336296772e-07
cg00227342	1.4407006070360495e-06
cg07902192	0
cg14747662	2.7718092565631736e-07
cg09526469	4.6764197547677355e-07
cg26069837	3.8781466926707253e-10
cg02765535	3.4328676457029417e-07
cg24941977	0.00011295
cg22510412	1.7190077209350285e-05
cg20920023	7.559005766766269e-06
cg08088390	1.2330759965428761e-05
cg02943129	2.4183932104460126e-05
cg03216028	3.926245282226404e-07
cg10978719	2.2376166475268633e-09
cg10519093	7.533017772787254e-06
cg05245170	1.921602865717631e-08
cg08742975	2.4425687464413315e-05
cg00647343	1.8092523146329142e-08
cg04671803	1.9631571923639513e-09
cg14409477	3.615520617672452e-06
cg20118205	2.5576613739142218e-06
cg05404236	8.939295892407273e-08
cg09039782	4.0131374187124536e-06
cg26613628	8.351077824819697e-06
cg00292305	4.867075631409534e-10
cg10567744	7.2588614008495256e-09
cg17681592	1.6867533814135527e-08
cg12649038	4.339051378421388e-06
cg15400862	1.6921757828303186e-05
cg24200259	0
cg21020855	1.1584456482971461e-07
cg24827357	6.538636505459827e-06
cg17559602	2.9547453988643113e-05
cg16633925	7.081372505046701e-07
cg21788948	5.180996375253599e-07
cg23946663	5.7514654605794746e-05
cg21926883	4.0747247378458695e-06
cg02243946	1.972773611136347e-09
cg18309255	0.00036617
cg02069666	0.000209844
cg26940584	9.992007221626409e-16
cg10323573	3.0144718943247995e-08
cg17259096	1.1074503536434577e-08
cg06215509	1.7075230118734908e-13
cg24061249	3.05524943122748e-08
cg11180143	7.297430326680399e-08
cg01137792	5.973556844396377e-06
cg05166473	3.569687878623995e-10
cg08404221	0
cg15450946	1.1832756996454918e-12
cg05218559	6.023283166911586e-05
cg09908426	1.2917122615974108e-07
cg07719965	2.2632900890107166e-06
cg23984681	4.1180836518606156e-11
cg15995296	3.6194144803491923e-07
cg00568177	4.773633174537384e-05
cg03467737	4.177215140455104e-08
cg13732201	1.2342743620941121e-05
cg23380552	3.0678114472104667e-06
cg04722511	5.5508476854981836e-05
cg13131115	4.32424318574931e-10
cg05124117	2.2205398522157083e-06
cg03575765	3.604193665740496e-08
cg13045071	1.1506251507142906e-09
cg00303641	2.442379762657154e-06
cg20313838	2.803262730777245e-05
cg18766691	1.592614928824787e-11
cg22395236	7.141538360677657e-09
cg14883605	1.96898841675619e-09
cg27132966	6.281126507801105e-09
cg20030294	1.6471579655785717e-10
cg13463909	7.444752471164051e-07
cg22400703	9.195059988975629e-07
cg16662267	1.8478429897328397e-10
cg25065997	9.151192993384072e-07
cg02747151	1.1580392711429965e-07
cg20687924	1.4969026018718523e-11
cg24468591	5.074439797581043e-06
cg17383449	1.67154098118516e-07
cg06780726	4.216125226719214e-10
cg03762802	9.348211060022926e-06
cg22604328	1.8303641288186512e-06
cg25978955	1.1541755684518762e-07
cg09931187	5.563543871933696e-06
cg27475652	2.1787883608404002e-08
cg13356808	7.712381076907526e-05
cg07964374	4.801080363714405e-06
cg08465346	4.4917847219494433e-11
cg00795186	9.393616113828607e-05
cg07936672	1.5615730930562677e-11
cg07229767	1.2714625685639191e-07
cg12494515	1.866661646154899e-05
cg09137745	7.882337102838033e-05
cg19240189	1.8401687890245988e-05
cg22985635	7.214222182194696e-06
cg08976426	6.749039105358179e-10
cg19405036	5.136138747419139e-06
cg14507999	9.837985615046563e-08
cg20020062	8.488108367288305e-07
cg16421157	5.324839434062145e-05
cg01288611	5.841849944898669e-07
cg08772837	9.114331075421589e-07
cg03868139	1.4280044101644407e-06
cg14036584	3.8006025437908875e-08
cg11188443	4.217624904656603e-06
cg07226162	1.7067981172846913e-07
cg01701297	3.7548173781321026e-07
cg25952596	1.7431611709639583e-12
cg00148063	1.509300857516216e-06
cg23963590	9.992007221626409e-16
cg26573156	1.525410060376764e-06
cg09784347	1.3518746388996306e-07
cg21821637	3.6847787335814175e-06
cg01289552	4.321172752952407e-09
cg08426081	1.0472225309143823e-09
cg03705500	6.661338147750939e-16
cg05646357	1.8902919142194108e-06
cg01049133	0.00126596
cg10466987	1.4651302393531296e-10
cg08000746	1.6994792351177068e-08
cg13228934	5.2543132535554093e-05
cg10243609	2.3224987433234645e-07
cg27227742	5.467026894589999e-05
cg02954987	1.2058776421852713e-07
cg03973904	4.149345979032049e-06
cg04850714	1.1537610663525655e-06
cg09113017	7.726985384870488e-09
cg08287724	4.131980335664309e-08
cg09235723	3.796144605328067e-07
cg00124920	4.389213648092749e-08
cg12466070	3.7843049394137296e-07
cg19872996	0.000239704
cg21724890	4.022084482691035e-06
cg03951724	1.9779927789009832e-06
cg06129256	5.517808432387028e-13
cg12182186	1.1796119636642288e-12
cg19412808	1.3536729515095658e-09
cg12098102	2.8812887520324182e-08
cg13457900	2.6972538647029864e-07
cg16201808	1.2556092696347498e-05
cg26083777	1.6755198321005693e-06
cg00592643	2.3492128869428974e-05
cg12594648	3.3800454195542784e-06
cg20570464	8.70634600816933e-05
cg19816642	2.527870920365771e-07
cg10894284	8.474007024972252e-07
cg22847973	2.5061838045625784e-05
cg24322535	4.815908241861955e-06
cg02690117	0.000618937
cg15388048	1.823181424720488e-07
cg06250511	0.000185869
cg02374388	1.6386281807001524e-06
cg02656472	5.293523820837365e-06
cg13720284	1.2259536749104072e-06
cg12632591	9.572724501971663e-09
cg20336757	0.000920326
cg18923228	3.818001470534682e-10
cg05318384	4.716381063474273e-09
cg11705311	0.000369907
cg08563601	4.57201761239201e-06
cg12648671	4.2467559370651387e-05
cg04705866	5.535660306810186e-07
cg05990364	4.676581587537143e-07
cg23692997	4.5012183425008345e-08
cg10409299	0.000276817
cg01324000	4.6477632853481055e-10
cg07544459	2.6665206818710097e-05
cg01432552	2.1981407483107063e-06
cg05228150	3.296267014007981e-06
cg23376870	3.091971123581061e-13
cg02753903	2.2467103311551995e-05
cg06578561	3.712918861253911e-12
cg11569930	5.149358717204677e-11
cg27163575	4.991187274594466e-08
cg06154313	6.88960488659518e-08
cg07360805	1.1948346345658223e-07
cg07140290	1.6715690087654167e-07
cg02573468	3.2999139301104208e-06
cg05361793	6.616446950580279e-05
cg00364956	5.768324928823176e-09
cg08644678	1.858150500133604e-08
cg16898062	1.1263952232054564e-06
cg09553569	1.692300867217611e-07
cg23444251	2.4711044788183756e-07
cg07451370	2.2294922241705706e-08
cg12228627	0.00126369
cg03548008	3.445040302696434e-05
cg27610821	1.0222369939416609e-07
cg26519184	1.9831016384586064e-08
cg15251779	0.000143999
cg10923561	6.981206723821742e-10
cg12210914	3.3678958397675984e-06
cg23703759	1.6336620978218974e-07
cg15609373	7.855457395677945e-10
cg11430723	6.968153047903769e-07
cg23922134	2.5811516490836794e-07
cg00790443	7.094974088017736e-06
cg01962183	6.332890999383167e-07
cg26355796	1.987489908206186e-07
cg12170649	3.651500135593011e-07
cg20469639	4.3346427647250607e-07
cg22993563	3.4363499787914975e-06
cg01658895	1.957589645940061e-11
cg16236785	3.1061827644451867e-06
cg17320403	3.962138647284341e-05
cg17181362	0.000497587
cg11438100	2.7044955624999645e-06
cg09102996	5.809747911644791e-07
cg02145102	2.268285559381411e-11
cg25325005	3.879451246913135e-07
cg27390206	4.52227144620565e-12
cg01340651	2.8909030724832974e-10
cg19821049	1.4740457270345786e-06
cg20721090	3.1747845842255984e-06
cg21648744	5.598470576018144e-10
cg10434888	3.412025719196077e-05
cg04573661	6.320651278302059e-05
cg06100532	1.2538622748969885e-06
cg09343092	0.000664678
cg06971233	2.1463182120484703e-07
cg25641533	0.000331597
cg13243661	9.992007221626409e-16
cg16410962	1.8317569683290458e-11
cg27620956	3.794896049125196e-05
cg03595986	1.773828317563897e-08
cg04115969	0.000210837
cg27518211	2.3357870659879154e-07
cg17036908	0.000259449
cg02337508	3.5638159090467525e-14
cg24447116	1.3911592239401749e-05
cg05005756	3.0999268219034093e-07
cg19993258	9.169331960379168e-13
cg20942887	2.446142288725639e-09
cg21830858	0.000851228
cg23831685	1.154376139123059e-08
cg04550524	1.3008594201835422e-10
cg17782713	9.034840875443706e-08
cg25062003	7.738438961846228e-07
cg13591408	0.000297331
cg22459146	1.2407573429795704e-05
cg04256697	1.1473610950218927e-10
cg21752383	0.000880381
cg12559333	1.0443523823511214e-10
cg26229224	3.8472393826261e-08
cg04188920	5.158931880466788e-06
cg03754825	3.2344107793291776e-05
cg16510657	5.495278031508732e-07
cg21852417	1.5325740676530586e-11
cg08838842	2.692361748879435e-06
cg04010387	9.161943648194892e-09
cg20831648	6.294140164619932e-08
cg25525600	0.00132154
cg07879897	1.9244910797744375e-05
cg19364021	1.0518459436781313e-09
cg10836431	3.0030999909058664e-10
cg17537629	4.781245062224215e-05
cg03617736	7.427557860428813e-05
cg23576360	3.947423310446396e-08
cg11362183	9.26137018186779e-08
cg15007809	0.00139307
cg23082577	2.220446049250313e-16
cg23321944	2.1980381537112237e-06
cg08314899	1.2997668829450859e-05
cg27269790	2.0766408327377306e-06
cg01023751	1.379614866792167e-09
cg07149021	7.49141859657243e-11
cg11396499	7.553263068338367e-06
cg20788415	0
cg22023826	3.5227741772336785e-05
cg25190423	5.400113811671048e-08
cg11961231	4.257949789199245e-06
cg01873305	9.603722261886105e-10
cg10764236	4.846849488426841e-08
cg15225325	4.7175336022053926e-05
cg11169075	7.847843153108158e-09
cg18852137	4.464945470017412e-07
cg04890725	3.898025118242998e-07
cg08086873	2.121365638707573e-09
cg09785512	4.707345624410664e-14
cg11015557	3.7980541159998715e-05
cg14674359	5.48404190428009e-05
cg21902817	1.3791108921523687e-08
cg07045089	2.1857039714467952e-05
cg16878920	5.922097288502126e-05
cg10785505	1.358768010328859e-07
cg15165221	1.243406488882215e-10
cg03570920	0.000102229
cg23993463	9.319387428430304e-07
cg04526298	9.667901777032917e-06
cg12639252	1.27934354096082e-05
cg16282268	0.00016348
cg13207658	0.000461022
cg19109120	1.3322676295501878e-15
cg06728055	4.0392751240014846e-05
cg02026246	0.000142368
cg04758638	2.933240539348958e-09
cg23197837	2.0477013464526017e-05
cg06399865	1.1927792087362832e-11
cg00929465	2.780626173759515e-09
cg05234750	1.765698698363849e-12
cg07221526	2.8185650301493226e-05
cg18274315	3.2672635907893266e-07
cg04787211	1.3216420987616218e-06
cg18953879	5.407112033672945e-07
cg11716380	2.5605754786606205e-05
cg18769120	9.887990437551508e-08
cg19169186	7.186584650709094e-07
cg15907177	7.524787816626244e-06
cg10568813	2.4851110058676795e-10
cg17100513	9.286575665456986e-06
cg18343899	8.018830016331968e-06
cg01388988	6.12443728242873e-06
cg24081244	1.3750923733013565e-09
cg03404027	0.00017047
cg08994763	1.9026485095663404e-05
cg16760127	1.672813627628944e-05
cg05914442	9.288652140782006e-07
cg09084108	5.490607180025364e-08
cg02186531	4.84716421966791e-06
cg15849550	8.509074722606869e-08
cg00755980	3.141276124773995e-07
cg25546004	0.000144257
cg03503029	4.718447854656915e-14
cg18081666	1.2472046784228752e-07
cg00880674	2.4523968411571673e-09
cg00262344	0.000162274
cg20503956	5.0217043938705075e-06
cg19147241	2.0087788543676766e-08
cg14772651	3.2146396655718945e-11
cg13486309	3.515433964562664e-05
cg19407604	1.3843075543196193e-05
cg00346985	7.018124254210001e-05
cg17625764	1.5658874458424066e-05
cg25533997	1.047686015787086e-05
cg12133962	1.5947334452981465e-08
cg04768576	1.2375610647374913e-08
cg02665297	6.803890784112809e-12
cg00815093	0
cg12428452	1.400927041039779e-08
cg05732487	4.9594008899589426e-09
cg17624802	2.0259581456905096e-07
cg00041047	3.475860177459822e-08
cg03458099	3.539630367699331e-07
cg15820033	2.8215891290983564e-05
cg19029975	1.459895964339708e-06
cg01793956	4.497069383546659e-12
cg27509292	7.97855747025622e-06
cg13501907	1.2794617644251716e-06
cg21106508	1.3791502095905628e-07
cg17348578	0.000926128
cg03909863	4.0937819245634444e-08
cg03068346	0.000123888
cg24696332	2.0329062154655908e-05
cg27218227	3.4901192719205554e-06
cg14165995	2.750122352068729e-11
cg17081027	2.3227831277283784e-06
cg00760439	8.289592342380914e-05
cg23014306	2.1947537547695184e-05
cg26004810	1.7985612998927536e-14
cg01382180	2.279418735984251e-07
cg13932540	4.907185768843192e-13
cg13896204	0.000422916
cg20837403	1.5006257204186468e-05
cg23277505	2.7168304495006623e-08
cg25962889	2.5487599437656883e-06
cg24515095	1.8532259060677347e-08
cg10901801	5.86801948920801e-07
cg25872690	6.3696133922874765e-09
cg03488289	1.0814932926983545e-07
cg08571590	4.6167335554514466e-07
cg21026022	0.000650742
cg25677116	4.820414014083951e-05
cg09327778	3.061629516576403e-06
cg06779705	0.000570138
cg17555373	3.9935031237448015e-07
cg06666194	3.1293124902465053e-06
cg05293881	2.8038673666630487e-05
cg08670006	5.978320283261951e-09
cg22829304	0.000462736
cg07806979	1.2140190270959472e-05
cg14856222	2.3479621580335674e-09
cg01914248	5.726059887356527e-07
cg15514868	2.0035410192797976e-05
cg17266357	0.000387759
cg14825729	4.252202972954144e-06
cg15113915	6.090649096179845e-10
cg06638568	1.0985586178624551e-05
cg20985560	3.4259902470523684e-08
cg27400923	0
cg23985374	0.000232246
cg09843907	4.93485698971341e-08
cg04253954	0.000153607
cg26219718	4.787954003115935e-05
cg05997655	2.2253448106468454e-07
cg24959663	6.234813789696148e-07
cg17893343	3.07692760159739e-11
cg05134054	1.407238123807275e-07
cg20658503	8.272991181001998e-10
cg18852414	3.1086244689504383e-15
cg08812889	2.323197079157069e-09
cg13595604	4.7716711903955655e-06
cg13372003	1.0460978886128736e-05
cg24912902	2.977602605258589e-06
cg16016188	4.670080777646746e-08
cg11026936	0.000329794
cg15701900	2.8610970886022713e-05
cg22202264	5.496876327448774e-07
cg26888971	6.194587398589135e-09
cg08364654	4.1217557093187196e-05
cg07333314	6.7915911783344995e-09
cg15718058	5.733071528624123e-08
cg21706867	1.7641865746043095e-10
cg24891312	8.935248096975101e-10
cg08441877	0.00026319
cg07817856	1.6180614863192666e-05
cg11932468	9.782354408294225e-06
cg21013323	0.000602121
cg15683823	8.364268166971556e-10
cg26703956	1.6304999728156133e-06
cg26314528	4.748194738501965e-07
cg20651389	7.02122596130117e-06
cg13339886	0.000231254
cg17122419	4.827862564171781e-07
cg21926612	3.762190074707572e-05
cg08821879	1.0676444195389934e-07
cg21926235	1.4870832343305551e-09
cg12131894	1.9121204652972068e-07
cg18022005	6.3090244140084906e-09
cg04349084	5.6024835130008555e-06
cg21211075	0.000173345
cg22318509	2.0557405423504704e-06
cg02575922	1.8877522955929038e-07
cg17433144	3.319566843629218e-14
cg23392978	2.9203794937870953e-10
cg06886612	1.0448499976334347e-07
cg19935923	3.8009875247269065e-08
cg09605497	2.7178649331105476e-09
cg12792389	4.431891025391543e-06
cg07112337	2.011677602276052e-08
cg13988146	0
cg03808840	2.62184062271853e-06
cg16847141	3.2193475218988965e-07
cg15050310	0.000347632
cg10187254	1.6035265670844012e-08
cg24734928	5.64178312845165e-07
cg06487943	1.7653528239236493e-07
cg13590966	2.428196065329402e-07
cg01775379	9.19390933029618e-06
cg10877183	2.5151980609372515e-08
cg13227982	7.002986003312728e-07
cg12800047	4.84046136506322e-12
cg26212043	2.160068831580375e-07
cg09938582	3.3000435717411847e-10
cg09372038	7.508212988205365e-05
cg23316316	3.523102143354606e-09
cg20254251	7.193908435620955e-08
cg26076793	1.441334731833166e-05
cg01279237	0
cg12053762	3.03235214715869e-12
cg14598478	2.132785454245223e-06
cg04305673	1.7208305823190884e-05
cg14734059	7.047301156060115e-05
cg09259235	1.282462320073563e-05
cg25626166	0.000268627
cg19755776	1.1470605687513569e-08
cg11552078	0.000851828
cg13707224	1.0234002534303954e-10
cg07718570	6.924787988360492e-06
cg15303810	4.6200820946751264e-12
cg20254011	3.462573709867023e-06
cg17579949	6.082637731052998e-06
cg26891088	1.0462601895966372e-09
cg07703654	1.6897288825146184e-05
cg07896009	6.726065106099632e-06
cg23571282	2.3555537076447308e-08
cg01759110	1.9845438034127305e-05
cg05333844	4.516893691175472e-05
cg04546557	2.962041613752131e-05
cg15650209	2.490352194894907e-05
cg10644073	1.6534859037520278e-09
cg05779068	5.5615796856756106e-08
cg02701825	0
cg00650273	2.4840129952963252e-11
cg27487344	1.8019620795506341e-07
cg02728276	1.72955683577225e-05
cg25682112	2.7701383520373213e-08
cg22168676	1.1200245411124854e-06
cg01150270	1.9472620713556488e-05
cg25662862	9.992007221626409e-15
cg12181372	1.6624640610585217e-05
cg00105415	2.750506963300481e-07
cg00676653	2.0302857173248867e-09
cg22886323	2.2306424117490842e-05
cg23152041	0.000100404
cg18675610	1.207502986488862e-10
cg10090585	5.8796467472532754e-08
cg25504749	0.000548364
cg00366236	7.025469771049231e-06
cg09059267	0.000418951
cg18071894	2.3932927450953656e-07
cg16132337	4.139981990558539e-08
cg18963392	0.00186409
cg07944445	2.239791614266906e-05
cg06690733	1.5779932915904737e-11
cg17314244	3.6299085959257127e-10
cg20664285	8.197487449357332e-05
cg14099468	4.118089930282842e-06
cg27313271	2.326322615431309e-06
cg06597652	4.684981480540529e-07
cg04447643	7.756098400979461e-06
cg09067740	1.0759853719122248e-06
cg02732176	2.5979900974970604e-07
cg16734875	1.9231644055039965e-08
cg26507853	0.000253396
cg13816228	2.172067725680904e-07
cg23316777	1.105758474340135e-06
cg10030658	1.083301266080472e-05
cg04988917	9.654533396297182e-06
cg20126546	0.000712874
cg16987900	1.923817438687081e-09
cg01952893	9.198714612246306e-08
cg09402314	3.169367126520939e-07
cg06854604	5.365726243433677e-06
cg04202120	8.238417784856011e-06
cg24068468	0
cg23449570	5.855326223880297e-09
cg15535683	3.5313984625418016e-08
cg02336026	1.3857752088064501e-06
cg02141379	1.8484640640359373e-07
cg01360281	2.0380586107648924e-11
cg15344008	1.246400982424234e-09
cg11058631	1.2092018653042658e-07
cg14204430	2.875926008905072e-05
cg08994177	8.142924212695135e-08
cg21377071	4.290425519204444e-05
cg03454607	1.689067286037016e-08
cg26544657	0.000268455
cg10189395	2.787930331038524e-08
cg13701855	7.947245750372645e-08
cg06290690	2.898988106458944e-06
cg11262520	2.8750144286715518e-05
cg25750114	8.348091151688664e-08
cg02708185	0.000892637
cg19380499	2.9271676716624562e-05
cg03267557	7.748173325161645e-09
cg19761245	0.000625864
cg06071033	0.000213434
cg12163223	0.000100142
cg26337868	1.1746626056963194e-05
cg24410453	1.1551348733096489e-07
cg11784564	2.3072257866463275e-06
cg06009267	4.149246875861934e-06
cg01245722	1.4112049784298364e-07
cg19776934	1.88231809028494e-08
cg08745470	7.393049985637834e-05
cg04513294	7.636910502872851e-07
cg06691250	5.8722501194985455e-08
cg19296305	6.487227474094581e-07
cg24736951	5.640213034174835e-06
cg15255946	2.731159123658955e-05
cg10305875	2.2707404179200807e-08
cg07205286	2.6716251619873788e-05
cg15444149	6.956814568859215e-09
cg06838090	1.6976485263109353e-06
cg26077882	0
cg07863083	2.579628167742598e-07
cg02121943	1.8890535619320303e-05
cg09536176	9.541353664088703e-05
cg20171999	6.169953437051845e-12
cg06616600	0
cg08702011	2.580711017352577e-05
cg14341424	1.573985386471577e-11
cg18316031	8.923356353829348e-07
cg06085743	7.479748154182175e-09
cg09926178	1.2843403322748692e-05
cg22102485	6.028720855866254e-10
cg05053365	6.700517918289961e-11
cg20699157	0.00124981
cg14681171	1.723246356610808e-06
cg09236382	1.3064327808454124e-07
cg05337711	3.026376877834913e-05
cg13790545	1.8978842053485323e-08
cg25565192	0.00193744
cg23434461	9.642795673059368e-08
cg02639931	0.000386475
cg01911996	6.255050535308726e-07
cg27004158	2.0409791234854424e-07
cg16989380	6.611544645096501e-10
cg19015080	3.2307490016592055e-14
cg10621809	0.000710356
cg00969893	2.4579591195728057e-07
cg13436783	3.4388559676523656e-06
cg19265606	2.1596425203718184e-07
cg08837037	0.0031239
cg02799643	1.1590314142106983e-05
cg06493985	1.71164193929485e-11
cg13556266	4.925812725598e-06
cg19225090	1.4084763033661574e-07
cg26144027	1.0120160498505726e-07
cg13785928	2.324888931726221e-05
cg07046142	3.837197286027383e-06
cg03946922	2.9580083531377532e-05
cg08289016	2.084279637770692e-09
cg11415496	7.596273608911908e-06
cg14515803	2.5656587965272593e-11
cg20077028	9.187300234114737e-05
cg18743492	2.8373635263534425e-07
cg06880615	0
cg03208041	9.514037668800768e-09
cg18292394	1.1657568358081072e-05
cg10214968	1.0324313626242088e-09
cg07670736	3.170648340033999e-05
cg09848638	1.3246136186806368e-06
cg26049684	6.729616863765386e-12
cg25152925	3.4123526071461185e-07
cg09050761	8.524705624401996e-06
cg17793767	5.2051756813664696e-06
cg25447299	1.833585526944681e-05
cg09425753	2.137702792559537e-08
cg06766313	8.167348031218324e-08
cg22322277	4.057114794997485e-05
cg00279797	3.1434892266979375e-07
cg06381284	1.061333564356115e-05
cg20304530	0.000106657
cg15761598	7.031488657993634e-08
cg06143878	0.000250349
cg22883486	5.197994257244432e-10
cg20955836	1.9544042828556485e-08
cg09673442	1.2011592571137264e-05
cg13857915	1.357715500027723e-07
cg11258093	0
cg23182840	1.0209659784266023e-09
cg24345147	9.074359489491535e-06
cg03646906	2.308309099419148e-11
cg13595211	2.1230817035089444e-05
cg13700815	4.4703085611108584e-05
cg16562776	2.400812280534126e-05
cg12169996	7.0318753715437055e-06
cg16922900	1.8425704906288587e-07
cg16390109	1.9411212304198955e-08
cg00502641	1.0142098272325484e-10
cg22514615	5.7613136483780636e-11
cg09627661	3.743935559352707e-07
cg13928275	1.6561395443925875e-07
cg14507357	8.007606350557417e-06
cg01988559	1.8555435772338313e-05
cg20648149	0.000125761
cg15048051	0
cg04024170	9.360452786766338e-06
cg14732654	4.982720015700437e-06
cg10600721	2.8417316077611332e-05
cg03060488	6.829302678923455e-10
cg07422416	1.6663112978321237e-07
cg06244906	1.2097957381440594e-06
cg14079308	1.6983106786438995e-06
cg10161888	7.132088664241198e-05
cg19255007	0.000333078
cg20178603	4.8275326625102366e-08
cg10076954	4.770882585214409e-06
cg23344692	0
cg08622859	0.000176087
cg09604865	1.0250914672660372e-08
cg08457029	1.7393493256800951e-06
cg13990398	3.7126432994916136e-05
cg03726236	1.0547659556880973e-07
cg14244647	2.2678753985871936e-08
cg01364766	7.697064142719867e-07
cg17639252	6.194198709508214e-09
cg04704683	0
cg26993249	3.4931587034048306e-07
cg02955504	1.2052997782063812e-06
cg05308117	2.0285516347695598e-05
cg10819829	2.197471316023325e-09
cg24699296	4.0456527017340704e-13
cg14993900	2.0364527075766858e-07
cg00690809	1.23960431575032e-06
cg00142257	8.151517488552695e-05
cg00351892	0.000462581
cg10178621	1.9422998764895283e-09
cg17192519	0
cg14414903	1.1937709022413756e-06
cg11176289	1.8922590161452035e-09
cg05253165	6.22446538756094e-12
cg12515675	3.945954674122731e-12
cg18698767	0.00011733
cg11210890	3.871427201540545e-05
cg10675363	2.5372362972841955e-06
cg18562507	2.1877562095262704e-08
cg05693527	7.781477321389119e-07
cg00093999	2.8269830920635286e-11
cg24460817	6.860760378701869e-07
cg19070138	7.139004202239008e-07
cg26797981	9.965203473516482e-08
cg10864951	2.1892397450429257e-08
cg01497939	1.9430703665612725e-05
cg17976158	8.43723709098576e-06
cg12399411	5.2942609185535616e-08
cg11081794	1.1847904718420565e-06
cg26502266	3.12556981869605e-05
cg19609315	1.8825762149177194e-07
cg14344620	8.519890462044266e-05
cg25590811	3.3939517862791035e-13
cg07277296	2.5846328410850106e-09
cg26272443	5.8222633705362625e-06
cg23851558	7.57768769321654e-05
cg02868298	0.000317265
cg09152353	9.250556232132112e-08
cg11652602	2.834302637033659e-07
cg24848452	4.344133292533137e-06
cg04342637	7.0646247740668855e-09
cg10504927	8.836107401322124e-10
cg14310447	7.980603287105481e-06
cg10462174	1.7982287687789977e-06
cg01597629	2.5365532466681273e-06
cg02140384	6.624001347432795e-11
cg21585707	6.477201488497286e-07
cg02587435	2.241686621418104e-05
cg19567689	3.766876621735804e-08
cg09661548	2.0260744688083143e-05
cg04053260	1.3465063417594791e-06
cg10981717	2.1416147000241637e-07
cg13676220	1.5481823876895007e-05
cg16164607	7.671011800447491e-05
cg10010004	0
cg25755829	2.7456197588149323e-05
cg26201776	3.7486345668691357e-06
cg11388437	3.1837041338689254e-05
cg07671805	0.00154354
cg21486233	5.662137425588298e-15
cg20514201	6.203234093060672e-08
cg03364813	2.6162283450759105e-10
cg08411333	1.3258495938917036e-05
cg17174814	8.330640417497648e-07
cg06029926	1.3559265904961038e-05
cg04044694	2.0186632113450287e-05
cg18333937	0.000342644
cg14847162	2.0080161444724354e-07
cg07081739	3.464063657188099e-05
cg13976755	6.616929226765933e-14
cg09342584	4.954379240418305e-06
cg14037948	0.000129157
cg13103606	7.749308461590942e-08
cg14413584	0.00026558
cg12588014	1.7998256940821022e-05
cg09003973	1.1102230246251565e-16
cg19568380	8.640088644540356e-12
cg05284888	5.273774938974185e-08
cg06221861	1.8207657603852567e-14
cg11037576	0.000203976
cg11845549	1.3611979321481726e-09
cg04932658	3.1634381281175905e-06
cg12612122	1.2908339541706226e-07
cg21746633	0.000141816
cg21359903	0.00127394
cg22012079	1.3970623324865983e-08
cg11230940	1.6653345369377348e-15
cg10651502	3.5021609334773274e-07
cg09554352	2.8179057753874304e-08
cg09734183	0.000338503
cg22866565	1.5988082265883108e-06
cg02803037	6.168510147119832e-12
cg03070989	0.000226036
cg13411645	1.0965672814222671e-10
cg12752627	0.000436203
cg14472026	2.9403404955274937e-07
cg16852756	0
cg02984161	4.672479625433823e-08
cg26971595	5.916391654370301e-08
cg15292765	7.364553411548513e-12
cg13142689	2.0611462921982238e-06
cg15851996	2.11743617006821e-06
cg20509001	3.691791426696511e-05
cg24807531	1.824942063088919e-05
cg09025432	2.3856050468396006e-10
cg11456392	0.000783444
cg21175761	5.328390285774809e-06
cg18362003	4.257512231653493e-09
cg22189823	1.6197664813866197e-06
cg27090679	0.000163741
cg06808286	6.302184794804155e-06
cg15549017	5.0807411611231146e-09
cg10585698	1.9132130901766686e-07
cg01559644	1.1681545286634787e-08
cg23228227	2.637534635141492e-11
cg17684858	1.4829626415746588e-10
cg16503834	2.206998865084131e-05
cg00927226	5.54977508393506e-09
cg15254881	0.000277206
cg25010248	7.857785988663046e-06
cg02541142	1.878750557349207e-06
cg21006866	1.314007791464178e-10
cg03349091	1.8037323067043864e-05
cg07590004	8.248888035189417e-06
cg12258042	4.59728863533293e-07
cg09957942	3.976705986730167e-08
cg10132767	2.5790373399448008e-05
cg19787112	0.000170459
cg26605683	5.472191744182453e-08
cg16700265	0.000126714
cg09160156	0.000337417
cg03716245	9.017382063269963e-09
cg18980036	8.264162763005345e-07
cg16094966	0
cg18862850	1.2900206129429215e-05
cg12764532	3.384030833331053e-10
cg14209106	1.6966263260975722e-07
cg23533000	4.063463687753455e-08
cg16269418	0
cg21890241	1.5187559132545658e-07
cg23445341	1.4080505532643173e-06
cg13266242	3.0183836785546703e-07
cg17628556	2.3532697099870603e-06
cg09822211	2.212157248615565e-05
cg17475271	0.000154886
cg09446870	5.487932330794365e-11
cg12101340	6.224157855783119e-10
cg27569788	2.0782238197014635e-07
cg11849673	2.5932922476101794e-11
cg24256225	5.182756113164544e-09
cg05573767	8.664835458027653e-06
cg24361265	6.58640031403479e-10
cg00601035	7.959545713287497e-05
cg01430863	1.6010113530473546e-06
cg20692218	1.017447024520557e-06
cg19820919	2.086408823487318e-11
cg06987516	0
cg12650870	1.896696475434112e-07
cg15381475	7.809491020527304e-08
cg14503868	6.443332423167192e-09
cg27513667	4.2338327155277966e-07
cg13238970	8.913495719298226e-09
cg09626054	9.407956030882403e-07
cg24726121	1.3978550081894525e-06
cg02283931	1.2960784567805916e-05
cg03230364	1.3966812739130141e-05
cg13988606	0
cg14109393	1.1375962394311046e-09
cg07525792	1.301892368577029e-06
cg08151442	1.1150413925520297e-11
cg07600064	1.3079643104152439e-06
cg02887997	4.798754341239775e-05
cg08037327	4.324921749288002e-06
cg04077164	5.8741699185071994e-05
cg14305454	7.870626372863399e-11
cg13142917	2.4956159137001777e-06
cg08270612	1.7958219955538368e-07
cg09338234	1.0046537002428302e-05
cg06862636	3.704064383991401e-05
cg21678033	1.1760313833875102e-07
cg13671841	9.175415434470313e-05
cg10241675	2.0969208147647578e-07
cg24553170	0
cg05707844	3.844016633924863e-05
cg27144306	1.9836837527043016e-06
cg24254552	0.000144272
cg20577142	1.7074404112804586e-09
cg01028140	2.70581816586013e-06
cg09639631	1.6775607458718866e-08
cg08448498	2.407983001884162e-08
cg03317987	0.00164773
cg02190928	2.2690617014431425e-05
cg16298927	1.9256245034959818e-05
cg05674036	1.4746754295469344e-07
cg07236562	2.2960913392822135e-08
cg21777508	0.000235338
cg17447552	5.294457154025878e-06
cg00230586	1.025663691356371e-05
cg04904267	9.464105985901305e-06
cg15256783	2.6936543080502418e-06
cg01271034	2.0270919676157462e-07
cg23415160	8.984365473807543e-10
cg06678273	0.000674421
cg21253742	9.666245581740895e-11
cg05939371	3.77984001698195e-06
cg09461792	0
cg09119610	3.767287826139665e-08
cg11861731	1.1317047703407468e-06
cg02490547	7.024356047158342e-06
cg26724232	8.573810550416283e-08
cg24688803	1.6474821365242143e-05
cg13460980	1.765254609153999e-14
cg14019050	1.2342179722679703e-08
cg11868947	4.111807339057805e-08
cg07692970	1.4094577850176648e-05
cg06525551	8.24803403354224e-09
cg22873145	2.09907318926561e-06
cg05790457	1.3867748627216514e-07
cg09511697	5.209100499836694e-07
cg21450627	4.625625327214777e-09
cg16831002	8.81144757158836e-09
cg27655214	0
cg03823171	1.867437383207271e-05
cg24313724	0.000449125
cg00781343	1.5090091398661798e-09
cg03752471	5.43071032588216e-09
cg21453209	2.3487458367110747e-07
cg20071413	0.000657383
cg23438796	3.3419376282872726e-05
cg18406457	3.3410707533931827e-10
cg02868254	0.0011842
cg03214649	2.964393430737733e-05
cg08758536	9.662199135451743e-06
cg15331834	5.218048215738236e-15
cg25220063	9.186396509597294e-06
cg14469070	0.000176703
cg01689470	2.34213895424773e-05
cg08202836	3.7703173916270316e-13
cg04349266	8.039116890345976e-05
cg01955050	8.671341122923337e-08
cg00781473	1.469945820620211e-08
cg12156012	1.8471659452234945e-05
cg27226147	2.789429586536052e-06
cg01685636	3.61874920680183e-05
cg08270825	5.86095873389425e-07
cg19427345	6.451856038314219e-08
cg08343352	2.0718494486704486e-07
cg26426147	2.43547709288805e-06
cg07177174	1.9121709506020323e-05
cg16696538	6.038351052506385e-08
cg10029288	0.00149264
cg07854511	3.073283516563663e-08
cg15965476	6.92512677646917e-07
cg10253051	4.406905174114684e-09
cg14169945	2.8478454128233466e-07
cg14304674	1.6333917689514976e-06
cg17305215	1.1223399987159155e-10
cg01501896	4.6626475758149155e-07
cg12926137	0.000193903
cg03373132	1.587527135304967e-07
cg09484541	6.151060993886404e-09
cg23242220	9.320496596743055e-10
cg22024931	4.587358868324287e-07
cg05682528	1.1404196409436906e-07
cg09026849	2.822183785111676e-06
cg08468483	6.158407117595743e-13
cg01205299	4.965326901862355e-07
cg09582238	0.00180682
cg11595135	1.1590486281853885e-07
cg10901805	0.00151706
cg08497455	1.9222320167378015e-05
cg12464007	8.048652380687749e-06
cg01089331	2.6521710383420327e-09
cg24742957	0
cg03715506	4.3298697960381105e-15
cg24838237	4.683805755689718e-06
cg20348746	9.689330835449539e-07
cg20772375	1.0544953799040968e-10
cg06193043	0.000392475
cg08515442	6.971613641937324e-08
cg18022927	6.174132391356668e-05
cg05433549	2.4192514059828696e-06
cg08239262	1.1995321846924867e-08
cg23381998	1.4876859133483578e-07
cg04139184	3.2708492728850125e-05
cg25416067	7.277956015627751e-12
cg07594610	3.190857578161399e-10
cg01618130	3.4378437787641047e-06
cg15326304	2.1624427959388015e-07
cg04026887	2.0156691943551408e-05
cg19045427	3.398463177539668e-09
cg19744599	1.7549724895538077e-08
cg25805115	8.929668852131201e-07
cg17820495	2.647456248672242e-07
cg18080500	6.998110135825186e-08
cg05230099	2.604385596072234e-10
cg01255021	1.5050327650811823e-10
cg01030411	4.6822669963475505e-08
cg01885869	1.6831331484112866e-06
cg01327147	8.642028545002844e-07
cg12157614	4.136846420976781e-10
cg14834850	7.402925994437481e-08
cg02538280	3.7545276954098483e-06
cg24801892	5.0631276948820414e-11
cg14012923	9.086313735640061e-06
cg19456061	2.051595560104147e-10
cg14453935	3.1421108974027945e-05
cg25217269	4.3594794441048634e-11
cg08952227	1.6100918728390035e-05
cg26105687	1.0969673946981118e-08
cg02675047	1.5423205590447964e-07
cg10533744	5.3658892024910365e-05
cg08433484	4.286843662049122e-06
cg19585433	9.679955947916596e-09
cg20200129	0.000146382
cg20610074	1.6056417818655078e-06
cg19273378	1.1302070390684094e-13
cg12709396	8.903848769392653e-10
cg08638169	0.000608119
cg12559179	1.200944573787055e-07
cg22723500	1.6002754676947006e-12
cg15691178	3.086508082450479e-08
cg19645994	6.425156060752002e-06
cg19224759	2.074495591586345e-05
cg04436544	0.000232394
cg18921980	1.8727275681307276e-06
cg14998516	3.2506647548169454e-06
cg12923649	1.4999133768345274e-07
cg27265665	8.089942552524931e-07
cg17105921	5.781595313614218e-09
cg09323390	2.56911836471474e-07
cg04515477	1.5858011637170932e-07
cg13553498	9.650969023944356e-08
cg18549547	0.000219822
cg03600259	7.95600883563008e-06
cg25446460	1.2751967404245335e-07
cg04883131	8.43539358108547e-06
cg18248184	1.5322101324377613e-06
cg23996156	6.041826720126764e-05
cg13527151	1.2390730330658073e-08
cg04909099	4.033579857409819e-05
cg14203970	4.861704372416398e-10
cg08457610	1.5631940186722204e-13
cg25874611	1.5904946536471343e-06
cg25443943	0.000879248
cg04166385	9.144829217000439e-05
cg18116135	3.8193684996912225e-06
cg02563137	5.7371281027007726e-06
cg16925069	6.468480236332397e-06
cg15932817	4.1366909897533333e-13
cg04768884	4.6419552526599794e-05
cg23082883	2.599396957281286e-05
cg04780491	2.9987013886456637e-06
cg18572843	2.936539900133539e-13
cg14630937	1.0098504631739225e-05
cg22471075	6.445490121409492e-06
cg19273883	0.000162334
cg25221774	7.708034191478141e-06
cg07141605	1.5728856661567647e-08
cg20823026	0.000165472
cg01012572	5.830937268580527e-07
cg19481052	9.64783808399261e-14
cg02468494	1.6518618314309563e-06
cg18336236	0.000229035
cg03570904	1.2504866586660057e-08
cg21534299	0.000991772
cg19298722	0
cg16393844	2.0072559397954493e-06
cg14035860	6.736376068072758e-08
cg03509643	2.9724893563232158e-06
cg08255475	5.979339734452083e-08
cg12958046	2.3180607012784904e-06
cg21034865	9.701029178854625e-07
cg05072636	7.974443327896097e-11
cg08476890	4.92538554386357e-09
cg26505596	1.754069180537332e-05
cg22473637	1.0818134309253935e-05
cg17788708	5.220179929321667e-06
cg19594452	2.094432591803752e-06
cg08577638	3.5285856481159783e-07
cg23595222	3.1532186861582545e-09
cg17488052	3.4287030738044955e-05
cg15279476	8.470872892019088e-09
cg02166981	4.560568511724483e-08
cg26376280	0.00670989
cg07862555	0.000420307
cg17277199	3.882446432124098e-06
cg03838944	0.000118693
cg01569983	1.975147774324615e-05
cg01947751	0.000149774
cg05202042	0.00145578
cg12548833	6.196694097626576e-06
cg01581781	1.0513125180855454e-05
cg13273703	3.155775640806269e-11
cg01918001	0.00175475
cg25154462	3.0347430200583503e-05
cg18590130	3.313303836782744e-05
cg11190815	2.0372592501871623e-13
cg00517612	0.00041424
cg21390166	6.929720534065709e-07
cg06622468	8.029947706766905e-09
cg21499949	1.1179427739094194e-07
cg01292613	8.292394247932933e-07
cg00826304	3.1796115740334585e-08
cg11032707	0.000131333
cg10500702	2.1525787596843315e-08
cg03961510	3.190281483433921e-09
cg08222309	1.2753065691262222e-06
cg07569293	0.000141292
cg09438085	2.4091839634365897e-14
cg09802689	9.550847890338332e-09
cg11407226	1.7130065399495464e-07
cg14429526	6.403699061574564e-06
cg23658462	2.0585284988827723e-06
cg10754910	7.154292713806853e-10
cg07538911	5.966276475199983e-05
cg02444957	8.135133022779684e-08
cg25665636	3.354967281765653e-07
cg11858029	6.013535569504569e-08
cg14900773	1.506335833845185e-08
cg02906927	3.725203057136639e-07
cg09887059	6.273372671339317e-07
cg02469601	0.000182425
cg27317416	4.8915922298276016e-06
cg23933262	1.3026621603628996e-07
cg10030980	1.19541068434037e-05
cg16000544	3.830179984287696e-08
cg13045504	2.667328393779478e-05
cg05162320	7.502018034388769e-05
cg18376999	2.5112774051372355e-06
cg20212940	3.750081795983462e-06
cg21287017	3.822161687150327e-08
cg15413789	2.4633186712641475e-08
cg00947413	1.1102230246251565e-16
cg13497401	5.011546733157957e-13
cg15541407	8.049233086804275e-05
cg12127605	0.00178161
cg07635888	5.484461193860923e-06
cg26885345	3.5156244693190786e-08
cg11594622	7.943996016557264e-09
cg09079241	1.7675568940278552e-05
cg27295963	6.546020057118795e-07
cg17652507	4.593611291614508e-05
cg07371251	3.5951039201398416e-05
cg05238495	1.4352276956897114e-05
cg03856157	1.4834708766953142e-06
cg02706982	2.2485355022361375e-08
cg10118717	8.524935300346925e-06
cg03328165	1.502741378556216e-06
cg06472614	0.00015721
cg21025522	1.0848640752403327e-07
cg00880833	2.3592472341293913e-06
cg24975649	1.3270429996770083e-05
cg27297376	4.7014097216413475e-05
cg22576976	2.222242945215669e-09
cg08594973	8.960623354425934e-10
cg08818448	0.000369449
cg14917557	0.000287989
cg24672565	0.00055621
cg08253917	4.917001340531968e-06
cg02204688	2.2240875807710836e-11
cg20313438	5.257760288812641e-06
cg24554054	1.5350360469290614e-05
cg01289140	6.8833827526759706e-15
cg05104897	2.3823566473346602e-05
cg16564841	1.0236970313770577e-05
cg11614513	7.984036431984975e-09
cg25423077	1.594441405239344e-05
cg11813512	9.599625454215222e-06
cg18073390	6.522742108017177e-05
cg22458088	5.055645074691917e-06
cg00200667	2.0991023687022548e-06
cg07143586	0.000108503
cg04539580	6.328271240363392e-14
cg08770961	1.6054265805642842e-08
cg05465604	4.807110487448085e-08
cg00641933	2.3225601096910076e-05
cg16936094	9.484310004026497e-10
cg00304785	0.00104346
cg27565880	3.5198874293040916e-07
cg26522515	1.694987503231271e-05
cg01817393	3.5789149421816546e-12
cg15742245	8.493448014490479e-05
cg02364584	1.2090758253702205e-05
cg00985115	2.3250287356280097e-05
cg13658640	2.4690292588225304e-06
cg12704432	7.100325738473856e-08
cg01648609	4.646595429536049e-07
cg09241617	8.455879774160735e-09
cg00292331	8.704148513061227e-14
cg03298714	6.072174985050083e-10
cg00767573	4.571385779916781e-07
cg21771805	4.015298393444944e-06
cg11148251	2.03382597763202e-07
cg02026141	0.000271471
cg17379405	3.89438676610121e-05
cg06753303	1.9001683427832816e-06
cg02515229	4.0988421767806926e-08
cg02139623	4.801755104644201e-08
cg10444513	3.552236282899912e-11
cg03651585	4.080488402724569e-08
cg26743129	6.12077055706095e-11
cg12441538	0.000404352
cg16261676	4.519828800986225e-05
cg02770216	1.1771664061299703e-06
cg04605291	1.4617895153556937e-05
cg22792461	2.2304055032895675e-05
cg19521279	4.4730748449683944e-07
cg01161055	0.000109887
cg03248801	1.7763568394002505e-15
cg06060874	5.961898466022575e-07
cg27103048	1.6381990265434965e-06
cg07053727	3.524469169935429e-05
cg12458315	2.630901613231984e-07
cg02533058	0.000728979
cg08995882	3.570333758640132e-06
cg09071762	2.3384782259494585e-06
cg07824053	4.643524127279086e-05
cg11376093	6.645872741017911e-11
cg23469506	1.976433881956119e-05
cg27046641	0.00497109
cg05007098	1.383336256999268e-05
cg21811450	1.1950270595306733e-06
cg07633530	8.21783956257427e-05
cg27204993	2.702524537490092e-09
cg18771537	1.509903313490213e-14
cg05446493	3.9245899653428395e-06
cg21037607	2.1608470668343926e-07
cg20942304	6.321928869290616e-09
cg17873222	1.2832869674683778e-06
cg17042326	4.903919559318126e-08
cg01446690	3.354439222180705e-05
cg08732513	8.639414283972968e-08
cg20013533	6.035053434771953e-08
cg16486145	1.5496342088527904e-05
cg05748239	4.887147158516569e-06
cg17131553	1.496511792598021e-06
cg03845118	1.9996817921530408e-06
cg08663479	1.2327396287870052e-05
cg21127184	6.979972155818359e-13
cg12442902	5.6031845829807025e-12
cg12906712	0.00012644
cg03920932	2.6627051674665836e-09
cg00313957	1.8979787475004173e-07
cg17154315	1.2034135170591043e-06
cg14557864	5.449738640361801e-07
cg11864566	6.577779459171484e-05
cg04938345	2.2079993389212405e-09
cg03905757	3.131255488231233e-08
cg16253451	1.4798559940798484e-05
cg21139325	2.6615818583541895e-06
cg25661892	2.7258501152815917e-05
cg17239057	2.8196068480035308e-08
cg20387395	0.000172437
cg17131262	2.9429856995832893e-08
cg18948794	0.000350551
cg04974940	1.9882136781390614e-07
cg09105913	9.058628402947022e-09
cg04287931	1.1102230246251565e-16
cg26691074	1.524718129530811e-10
cg24966902	8.139003637719355e-08
cg24109894	1.770324324090744e-05
cg04045993	6.316640879178159e-05
cg10751811	3.392231910925858e-07
cg02857557	4.532344934837784e-05
cg06915226	1.6074603940152699e-06
cg00202913	0.000152451
cg15921713	2.66046599783909e-06
cg04963651	4.30265342412639e-05
cg07119871	1.5003747090291952e-06
cg16052510	6.488560005968314e-05
cg26254045	3.164486822815338e-05
cg25229408	3.5698827751673434e-06
cg23264899	5.480690523640419e-08
cg07365960	2.2270937849455663e-07
cg20318662	1.2114962639753202e-06
cg14934089	2.1894814861145306e-07
cg19806182	0.000451931
cg09654300	1.3135722447543685e-06
cg13820942	0
cg01165781	7.77511637628514e-07
cg11385961	1.899340505762126e-06
cg04222063	1.056961351775243e-08
cg25767701	7.132645934448956e-05
cg10088405	0
cg26146569	6.397729346296899e-09
cg21272727	2.3968339757374224e-08
cg26647453	0.000125878
cg14908653	2.1940748107240893e-09
cg12194552	4.920503726335568e-05
cg27191600	3.806565542441298e-06
cg25700077	4.2261827610690084e-05
cg11599793	1.5246126550128025e-07
cg13840713	1.8595079254168922e-07
cg12561945	2.837681978284934e-09
cg24539848	9.610207795107684e-07
cg14322760	4.946963061414067e-09
cg08589134	2.6330580604194687e-05
cg01284595	0.000117834
cg25892587	5.714804361955927e-07
cg06252140	8.32949145812556e-06
cg05298847	0.000222503
cg11454334	0.000211815
cg07985144	6.359764383456756e-06
cg09029704	3.1098387132111327e-07
cg16293300	0.000245668
cg04753771	0.000304089
cg23853165	2.0965031548247914e-05
cg01328500	6.714649259942362e-07
cg13780945	5.155371218812377e-08
cg27451610	3.256348857005875e-06
cg01496381	1.407175043155462e-09
cg24604013	1.0337011357997028e-08
cg25624568	4.793351901510867e-06
cg23484981	1.6500419450782289e-06
cg17429282	9.799148103173394e-06
cg11755560	0.000303842
cg21868798	5.5314713920395775e-09
cg13019085	4.560526400965159e-10
cg08055377	2.4218282934640456e-10
cg07102229	5.994184038016215e-10
cg08340885	1.1174805525371312e-10
cg12290671	0.00182044
cg07151380	1.0226042235217392e-11
cg16420866	3.3639757646142243e-14
cg15089314	1.049582595402665e-05
cg23079386	3.106476331726782e-08
cg15779803	0
cg01197411	8.258625595536362e-05
cg02948580	1.396772697503934e-10
cg12915036	2.5242772928590895e-06
cg19856444	4.4911976315731295e-06
cg20927287	4.440892098500626e-16
cg26814075	8.946556939726236e-09
cg03318614	4.412210942827954e-06
cg26845390	4.193199326540942e-06
cg18766383	2.2718316117220638e-10
cg07386640	1.2092957571985252e-06
cg27082657	7.796942635973636e-08
cg14047044	1.9149128469564403e-06
cg24654145	4.046234562959938e-06
cg16102102	0.00188952
cg18125883	0.000466706
cg24366105	1.892931433822298e-07
cg16499097	1.6672230263026222e-10
cg01035261	4.4462433734793194e-11
cg13744508	1.4769074851983532e-11
cg17057887	7.900487347023422e-05
cg17352816	2.248873520738215e-08
cg16518176	1.2678222388817773e-05
cg04965549	2.2408608413293507e-08
cg22559842	1.1009453104726674e-07
cg25013184	5.3198469196935605e-05
cg02613435	5.163022163134912e-07
cg21450738	5.147579045683415e-06
cg01260502	7.774913414970719e-06
cg26422851	1.9843468279656662e-07
cg17501681	3.455154722331599e-07
cg17629012	5.168145680445324e-05
cg12461113	1.3744427351802813e-07
cg07175647	3.2064509861706725e-06
cg16190127	4.158156402711555e-05
cg06479550	5.210560074264681e-05
cg21204436	7.077231319874144e-07
cg05037880	2.1837368369137522e-07
cg09415754	9.789054542519438e-07
cg03318695	2.0933914601783954e-09
cg07502417	0.000159918
cg15645685	0.000183475
cg01171067	1.887379141862766e-15
cg22850860	2.715890734528159e-08
cg01106366	1.7943264135622528e-06
cg01243312	4.041160495238394e-06
cg20866393	0.000171515
cg17619755	3.2183339659930255e-08
cg07077953	1.3055375693848958e-06
cg09964316	8.068258381765947e-05
cg10733051	1.0206424594372265e-10
cg11538479	2.220446049250313e-16
cg04452501	3.6476092769577306e-06
cg12159502	6.1020966773961405e-06
cg12219638	1.0516149448802636e-05
cg15671708	2.0702630131430588e-05
cg27576968	0.000246338
cg26119740	1.3634648965421547e-12
cg10963192	1.316230346937175e-09
cg20928945	2.036149027162537e-13
cg20983531	9.093889606681671e-06
cg13440206	0.000107176
cg25634041	4.3088980494765394e-08
cg23835877	5.723630346343711e-07
cg23450737	3.1687574786332107e-10
cg25786388	4.655509022077897e-05
cg02557525	3.6993500485138497e-09
cg26307117	1.3539404264406585e-08
cg05134567	1.2539895788421518e-08
cg01576142	3.986481478257531e-09
cg12782751	1.5682677378947574e-11
cg07915849	1.4088684108237715e-08
cg17901382	3.293366351153626e-05
cg15477139	1.58932743876683e-06
cg01129314	1.3737585913276007e-07
cg11065931	1.5207626369306837e-07
cg21482942	1.006323342422899e-05
cg03796286	2.5184906946584817e-06
cg03943480	6.530233829349363e-06
cg16118803	0.000121669
cg22538145	9.77599064255763e-07
cg03602288	0.000219931
cg13892088	2.7458131017787935e-06
cg07667906	2.904010365512022e-12
cg02183435	1.1143811323721664e-06
cg01010211	2.8945137350300243e-06
cg22870572	2.2971032199725627e-06
cg21191275	2.188861406571263e-07
cg05888252	7.719034972686334e-05
cg06888209	3.6308912965132834e-07
cg20820894	3.2846956742327293e-05
cg06787104	2.9330473389155287e-05
cg14091154	5.315318212795184e-06
cg16528831	1.465275610845751e-07
cg14223723	6.151393483477818e-08
cg24769830	1.9110353015605597e-06
cg14226814	0
cg04711063	4.5005494745287145e-05
cg21523795	1.313357461607545e-05
cg18772285	1.1091992124012684e-05
cg20694241	4.379035755197602e-05
cg11227278	1.3555823130673161e-13
cg05502294	1.0657012453063608e-05
cg17920936	4.257869271495629e-06
cg17381979	5.435918484808511e-05
cg02768561	5.1579312063121385e-05
cg25904462	4.429157041130338e-11
cg14839147	0.00238002
cg23971696	5.977650952004865e-08
cg19649012	3.561255296724575e-05
cg21512324	6.356107871252625e-06
cg03430597	0.000296332
cg03424844	0.00105526
cg21836475	3.569047501983391e-09
cg12925763	2.1687343032539275e-09
cg19092130	0.000367494
cg00156669	1.0148522622932532e-05
cg11241278	7.110050770364751e-09
cg14853896	7.33300284938565e-06
cg08686864	2.0330915083133227e-05
cg07211215	3.3459765305110523e-06
cg14952641	1.4158000913200297e-05
cg17804154	6.300475696718877e-10
cg04752871	1.984328146242831e-09
cg10585661	3.536616360078071e-05
cg02939767	3.204512211141264e-10
cg01123946	1.5986862944572522e-09
cg08653292	1.0397242389270644e-07
cg08614769	2.416140352234919e-07
cg27247736	2.2939946586753024e-07
cg19100884	0
cg22728128	2.4683588506491105e-12
cg08750504	3.5827026900747683e-09
cg07278425	1.5073213107341665e-05
cg24114899	1.349510893722261e-05
cg12564698	4.113343042844164e-07
cg08494603	1.1779419395452351e-07
cg12598049	1.5833534356968215e-06
cg02496181	4.111335089040935e-07
cg16264705	4.4340002003373513e-07
cg01181928	0.00100567
cg02929993	1.290034523648842e-09
cg20691608	0.000153833
cg23500924	1.7763568394002505e-15
cg27162435	2.099310059122672e-09
cg08110688	2.1472101874309146e-10
cg11289676	0.000107166
cg08805613	1.8974339570432264e-05
cg01974525	1.5238710515674825e-08
cg08605580	7.86271270314387e-09
cg24419094	0.00010932
cg26471897	4.971781875084957e-10
cg08470516	0.000110442
cg08657341	3.490891939961216e-07
cg10521230	7.61978977159572e-06
cg07432305	7.017036085521511e-07
cg01559607	1.219414014208553e-09
cg13110283	1.0900768558919083e-06
cg05442797	8.060183073865801e-06
cg10805970	1.8141377289282445e-11
cg02209488	8.974040399678529e-10
cg20015401	3.4151964589668182e-09
cg23307658	4.2581780631545385e-05
cg25202261	0.00117088
cg23950756	7.949583012301087e-05
cg15056456	2.1005722716793684e-09
cg12492938	0.000163193
cg13639937	3.738488074667146e-09
cg14465583	2.9385471833620613e-10
cg27362525	3.142303331982177e-07
cg08609308	2.6340596137597316e-07
cg10348193	5.551115123125783e-16
cg23844865	7.253276742558157e-07
cg04823169	2.4388141250941686e-07
cg25903497	1.9068416734491223e-07
cg11918743	0.000124753
cg12329916	4.339366663663746e-06
cg25617028	3.515299551448692e-08
cg06589161	3.857175356891673e-09
cg19547319	1.8088136344296402e-07
cg27206665	3.3001300803192635e-07
cg12641456	2.885670642438498e-07
cg11186858	4.397356349272741e-06
cg27181468	1.252219553604661e-07
cg18977021	1.8964728998982494e-05
cg11142456	2.135233096400846e-05
cg23662138	0
cg24363374	6.0475158214501334e-09
cg18698225	1.64210294784084e-06
cg05736629	1.7119639039719914e-13
cg06609051	1.4320266961131978e-07
cg22135721	0.00109358
cg14847483	0.000110673
cg06340812	3.337618248444585e-07
cg21552104	2.057195468418982e-07
cg27514608	7.279072908950024e-05
cg06386249	5.606344277708786e-10
cg01353192	5.2754911550323413e-11
cg23350540	1.9465993260636694e-06
cg17657037	3.342387261306978e-05
cg25273427	1.854227882347459e-11
cg19744051	1.2015385982611093e-05
cg01249071	2.717683317610131e-06
cg22041803	7.983716804549346e-06
cg02632952	3.3515849540144416e-07
cg16502422	3.8076505393114246e-08
cg02925229	1.4670335823918634e-07
cg02377690	4.556771520558556e-05
cg05535573	2.362748586892671e-06
cg16391327	0.000769417
cg01061391	1.3679898897001053e-06
cg04810287	7.780106119348318e-07
cg10228283	0
cg12411374	1.0772227554411984e-10
cg17277001	2.077671368283518e-12
cg15825553	8.166921727781329e-08
cg17178489	8.543696102814025e-06
cg17226231	3.2509556734394707e-06
cg04340873	0
cg04679040	6.93953534414149e-07
cg13518270	1.4313931151477277e-09
cg06636870	1.2175824691373904e-05
cg11542777	2.8088275093929305e-05
cg18932699	3.2838729591144755e-07
cg00932528	2.0001115985657236e-08
cg25030018	3.445238689891994e-07
cg02296932	1.037336883058515e-11
cg08134671	0.000706759
cg15634717	8.166669090714507e-05
cg17481638	1.0734802324829928e-07
cg02665843	2.1709468933650555e-07
cg13962111	1.5539475037851247e-06
cg25802888	1.100700799394616e-06
cg14439629	3.2130381536488173e-06
cg08952306	1.7111565404626106e-06
cg20300175	4.272433871244097e-06
cg02863072	2.6090613214346803e-07
cg00637482	1.1928388167214976e-06
cg15433470	6.331121737979117e-09
cg25041922	4.405217524094951e-08
cg18428201	1.979012172026451e-06
cg03737691	2.386868480641624e-12
cg23103969	2.220446049250313e-16
cg18782181	5.0787265393203995e-08
cg09021225	6.206405389619363e-09
cg07382842	0.000628796
cg04127907	1.6253900492202433e-07
cg12130976	2.2838787305801134e-08
cg05891383	2.79236139155703e-06
cg22454992	1.4490016195578548e-05
cg26787320	6.11449202381209e-08
cg23147720	0
cg07578119	1.951322000537381e-06
cg20131145	0.000707214
cg16316394	4.327888793131951e-05
cg11385933	6.28721178896896e-07
cg19024700	8.582761168440811e-10
cg12860348	1.7961900676932707e-05
cg23094654	1.6242592889459395e-05
cg21726854	8.113945019205815e-07
cg16682248	2.17373731159487e-06
cg02925187	9.581951676551625e-09
cg24533100	2.0946957619782935e-05
cg15359299	4.174693235547977e-08
cg16750332	1.0067307421035565e-06
cg22260627	2.4841235352068836e-06
cg05281206	3.538237813849321e-09
cg01121022	2.7542032044358677e-05
cg21300318	4.192415758996759e-08
cg13582711	8.11708438028802e-05
cg26287567	5.912947909081367e-11
cg09264520	3.8645048083818523e-07
cg02554771	1.069799870911936e-08
cg25065716	4.174722900707195e-09
cg01897428	3.039588464259779e-07
cg18939543	3.2631627400192542e-09
cg15214468	1.482813871689359e-12
cg26997880	5.226783195144691e-08
cg16328412	8.111656443487991e-05
cg10147298	4.411477557364485e-06
cg20204167	1.1344358448184266e-06
cg20413799	1.1289915368029035e-05
cg02814558	2.1915974590669407e-09
cg21743307	3.6645436774840334e-05
cg09822192	1.0846073380532673e-06
cg17508664	9.318276952940963e-06
cg16639876	2.7599394769595165e-07
cg09533390	0.000682506
cg22348183	1.9109211084833433e-05
cg03950225	4.679318051203918e-05
cg10242901	2.49699555365801e-07
cg23457357	9.444048099105373e-09
cg12358432	2.205106568120563e-06
cg24426691	1.5136757766098796e-06
cg12682529	7.309546777856113e-07
cg24509584	2.627100511465308e-06
cg02990793	1.4253439561962011e-07
cg17988372	4.8014580315003386e-06
cg07207813	1.1617616979653356e-05
cg11037627	2.044934221956396e-09
cg02265379	1.1969203069783774e-06
cg09825306	1.0447727860629641e-07
cg00683085	1.8898791708243934e-06
cg13462525	1.5875232795004024e-08
cg00027669	8.116564351834388e-05
cg12335311	9.96647209206003e-13
cg15233651	1.3045581707782361e-05
cg09005378	2.0529216085862778e-05
cg20601684	2.5311306844910675e-06
cg19777864	5.765485726227926e-05
cg20322862	1.0366813407713948e-08
cg00087963	7.755537911879884e-08
cg24870662	1.7372994809417008e-07
cg16396954	1.440682018127859e-10
cg21370045	2.445538007656012e-07
cg26345105	5.1836220871237515e-08
cg18087248	3.8647940403535586e-09
cg01654661	1.4318324303985719e-11
cg03605365	8.709286625219193e-10
cg20598190	4.6893285088334125e-07
cg13838530	1.8379521077527272e-05
cg06305664	1.0438329132167468e-06
cg09127619	4.711825707381934e-09
cg06091171	1.5296997950553504e-06
cg24179888	7.456510853809384e-05
cg01141459	8.139265150752806e-09
cg08318510	2.7795943324804284e-10
cg11107182	1.1265377589331216e-05
cg17468169	1.930473365940877e-06
cg26959464	2.330032494723966e-07
cg26459827	2.1753665535584332e-10
cg21985184	3.6548541970660153e-13
cg15996975	1.0102397585143308e-07
cg27657532	5.924526191858348e-08
cg20681948	1.3169485738595554e-06
cg26890189	5.763643617928693e-08
cg00732658	1.1246383619933908e-06
cg23648616	1.8038903704109543e-12
cg26175410	0.000138768
cg04898039	2.1650779036264112e-07
cg08200621	1.1102230246251565e-16
cg10135722	5.63776565261076e-05
cg08481464	1.8580137428614307e-11
cg11071900	7.098249787951261e-08
cg17430324	2.2801258505733557e-06
cg23537654	2.7926389220001013e-06
cg10786829	0.000462068
ch.16.48460639F	1.2545101013561322e-07
cg17586988	2.592148035662767e-05
cg00940577	0.000109357
cg06926703	1.4634387035528107e-09
cg13698778	0.00104839
cg26915924	3.3446396966230196e-05
cg24983120	1.0425175575146106e-05
cg04276245	7.028021744581725e-05
cg16326697	0.000265139
cg25242968	5.693353177793625e-08
cg14592807	1.0804501737737837e-10
cg18811318	1.521014092453754e-09
cg26812486	2.3547164218484795e-11
cg17460223	2.43361940710507e-07
cg03600303	3.5920487950757973e-07
cg20575892	4.569169950019436e-05
cg04764476	4.686946164511596e-09
cg21144890	9.43578232267539e-05
cg10100424	1.397668669689267e-08
cg14864994	3.286783567535423e-08
cg16579144	5.767343191909191e-06
cg08698936	9.563407196155893e-07
cg07856168	1.8176521233703724e-06
cg16707312	5.514422885322112e-06
cg25367999	1.695154017156142e-10
cg09593947	5.5578987442128636e-05
cg10299976	2.0077761238024294e-06
cg23027225	0.000227178
cg07493097	2.1492090329644498e-09
cg27107963	0.00149076
cg24289639	1.8773754617562588e-07
cg02879641	9.051082106026342e-11
cg17394237	6.962998473025728e-06
cg18552739	1.6521540117553357e-05
cg06961425	3.9179463617866617e-07
cg03908270	5.252465129501616e-13
cg11108080	2.479977334601813e-10
cg25963419	1.8859019901285023e-09
cg12943482	9.794909328064705e-10
cg20498962	1.920433811974931e-10
cg15982002	6.285611425571602e-06
cg08376051	1.326936116541333e-09
cg00844308	5.565981853195012e-08
cg08778663	7.029625309629139e-07
cg05157272	2.7817251790573927e-05
cg22544406	5.773159728050814e-14
cg05847140	2.0520684505198616e-05
cg12821203	1.9203389423072537e-07
cg22157087	2.7806609786962255e-06
cg18051234	5.383131718161849e-10
cg11870100	3.964606420936434e-13
cg02136620	4.381928708774296e-09
cg23832388	2.0978816572814196e-08
cg06251791	0.00132986
cg22434421	1.8185234429424213e-09
cg13640471	2.397992915348368e-11
cg11363972	1.8160830617119927e-09
cg00336168	2.2423504919544257e-06
cg17678183	7.67641505916572e-12
cg06413087	3.1938554834187727e-07
cg11924722	4.4994111048080043e-07
cg16863294	0.000781009
cg10743239	1.8807178037150152e-13
cg01361990	5.53807011360874e-07
cg16902122	0
cg07884979	1.3701192929982398e-05
cg23455212	8.295087949861113e-10
cg25395034	6.933459500979566e-07
cg15052798	0.000194542
cg20106822	0.000868153
cg00151250	2.2280392873996746e-06
cg06819445	1.923128323255696e-12
cg07777115	6.630522741413181e-06
cg12357534	3.9403522411607383e-07
cg06159278	0.000268318
cg26515755	6.009415187691047e-12
cg13676148	2.0681848478254494e-07
cg15306232	2.7912820613762435e-06
cg08536228	4.7142463566185455e-07
cg17132148	2.3998016085435836e-06
cg03477860	2.022655339439794e-06
cg16004722	1.1952272672699493e-06
cg03621690	0.0004684
cg03691722	2.9744196394787537e-07
cg05821571	0.000897679
cg01897092	1.4956404672084034e-05
cg16757620	3.2705380048625443e-07
cg13870137	0.000150811
cg08416046	1.1544920213157894e-06
cg25897043	1.9984014443252818e-15
cg19372373	1.6719467454850978e-05
cg25433554	2.1277173134492955e-08
cg07627692	4.055025663585177e-06
cg05380242	1.3308960489233357e-08
cg22030847	5.2371670888895494e-08
cg17105557	2.3087912581765124e-08
cg26450102	1.2018147766412746e-05
cg14053595	0.0014865
cg25064860	1.4813667809088216e-06
cg01768480	2.1361209944892323e-05
cg11247887	7.93579589231097e-06
cg17946114	7.082360862220582e-07
cg13435317	6.861121703038986e-05
cg03863569	2.006291665135329e-06
cg14635386	1.8495427411835408e-10
cg01680245	7.771561172376096e-16
cg11022060	2.828721483716379e-07
cg12090014	5.441540873829531e-05
cg19574479	2.7269849326105877e-05
cg15210447	1.4558473124814952e-06
cg27581604	3.3861802251067274e-14
cg06881858	2.9199724301709473e-05
cg11132536	1.6255557021560563e-06
cg05105452	5.254111475005985e-06
cg23238315	8.622880187658666e-11
cg22956858	7.878942579087056e-05
cg13744039	2.6843149468547267e-05
cg13612017	1.933470256121339e-07
cg24717159	3.012412541636422e-11
cg22120488	0.000785911
cg03607907	7.104403846658336e-06
cg03448362	3.925550692396307e-06
cg26330063	2.5282920756986016e-08
cg07281633	1.1549372275210246e-06
cg27193080	0.00245743
cg16806046	2.624134243234266e-10
cg27346982	7.1253928313197434e-09
cg06664357	4.021459765191082e-08
cg12010643	1.8536354784437492e-08
cg20672187	3.281446470104754e-08
cg20138486	2.4790871666624525e-07
cg09015824	4.643337493948074e-06
cg18043888	1.6364021249160032e-11
cg20730587	1.958780467936627e-06
cg17667035	5.434768506340504e-07
cg18454482	1.3297161569392202e-05
cg13883732	0.000130604
cg19838022	3.075367429605791e-07
cg18482438	9.764838337922299e-08
cg23312397	1.4255485680791935e-11
cg25568241	2.1835270492820413e-06
cg14147855	0.00243291
cg16531222	1.6779001541733507e-05
cg13501538	6.539151440443369e-06
cg25573114	1.82121301484095e-07
cg12433575	3.0262523670554486e-05
cg09440308	8.694235848061282e-05
cg08821930	1.8689300407270792e-07
cg05190516	6.344920923462283e-05
cg20784768	8.481120550296595e-08
cg06826243	7.267177477898734e-06
cg09522746	8.944854523740275e-09
cg03072600	3.7959018150957036e-09
cg15733713	2.1538326677728037e-14
cg19009469	2.027339296439834e-08
cg21789965	7.839850990620789e-11
cg21159128	3.5884608617919866e-08
cg08280044	4.9566791044619585e-05
cg25105204	0
cg06300944	1.2495715120963702e-05
cg01157780	2.7423154969064e-08
cg06595080	2.2251263317452086e-05
cg11909748	7.534039582268726e-05
cg10495947	1.3992776715099353e-08
cg04106633	6.422473195044631e-06
cg08606140	2.5384360995084343e-05
cg03380612	1.85235897365299e-06
cg01797751	5.649897683035476e-06
cg15997426	0
cg15246706	1.5752110996691826e-06
cg17407859	2.895461764707008e-05
cg06354975	1.2333323386126693e-05
cg00018674	3.193831377146239e-08
cg17655795	7.954740088855772e-09
cg04513422	9.078244822546822e-10
cg25164957	0.000223133
cg25744767	8.643659554441463e-06
cg20500404	3.151950593194286e-06
cg22017132	8.214751388524455e-05
cg06788355	4.848764700859931e-07
cg19743974	2.8490136061432025e-06
cg10348941	3.321279450241299e-06
cg24844737	3.40789234609673e-08
cg14997049	8.267484400970027e-06
cg00435752	5.689318590273995e-05
cg16176881	0.00023172
cg05215127	3.91746635131085e-10
cg13945661	1.2006972476608091e-05
cg11044270	4.6295595279577384e-07
cg13859736	3.978828128448075e-05
cg03306641	5.535496040431909e-07
cg06680573	1.6714997164157808e-09
cg07015424	5.092767987813218e-05
cg07071426	2.4700060330395956e-08
cg25850662	5.397306249654843e-05
cg22017754	7.459971950174449e-07
cg07431666	5.1854359252034854e-05
cg03400139	5.512445598765403e-06
cg23939236	1.2119051250203405e-05
cg22803642	1.2934183990509496e-07
cg23688479	1.1796119636642288e-12
cg24402175	5.196478566227292e-06
cg00841725	9.490994699601352e-06
cg04937635	6.86957518292175e-06
cg01299977	8.719392208256238e-09
cg24302146	3.083387988267461e-07
cg17541767	3.452853356811225e-05
cg14766682	1.3156775668932141e-10
cg01706824	5.006120290529381e-07
cg21080629	3.1840462688670357e-07
cg27245656	0.000150374
cg21394273	1.8766453835361574e-08
cg05516295	4.647203767582653e-06
cg04912982	1.3807826087508523e-05
cg01409685	4.440892098500626e-16
cg09972192	6.477419023376285e-08
cg07022554	0
cg09931939	1.818369832951028e-05
cg14632335	4.048560242608801e-08
cg19679175	2.852267032560363e-07
cg00310386	9.882555940254889e-08
cg10638331	4.122928897176692e-07
cg20069451	1.5088568882437592e-05
cg09412728	1.484671405815874e-07
cg01587597	0.000305165
cg17641649	0
cg19452364	3.588841258617137e-06
cg04629827	0
cg10373803	2.381627228764671e-09
cg02392508	4.620000565336291e-06
cg20785796	5.551115123125783e-16
cg02222791	5.6008062582990625e-05
cg10324640	2.3819555198589804e-05
cg17936807	3.3181278946692316e-08
cg00492070	8.4668383415476e-11
cg03361579	7.107193988886706e-08
cg24697733	6.661338147750939e-16
cg11727721	2.409076715892411e-09
cg14425564	3.540723492179154e-08
cg05505103	0.00141308
cg20479736	1.5500543607882555e-05
cg17100395	1.6110398570745588e-09
cg24464282	3.938795845037646e-09
cg13496862	0.00163398
cg04978384	4.244401988429125e-06
cg09788416	0.000147697
cg21044833	4.601333658538209e-08
cg12019259	1.1447365277916788e-10
cg12692919	3.905296664274971e-06
cg02981078	5.492808430318519e-10
cg12049263	1.6243642900759525e-06
cg07212940	0.000771305
cg04579415	6.835790150150345e-06
cg07261186	2.0101882158840567e-08
cg18040974	5.48351919427148e-10
cg12283537	1.0499701108557247e-10
cg11081275	1.9800592898744362e-05
cg05858280	0.000222022
cg20200723	1.7725487744257862e-11
cg03250870	1.519777677039258e-07
cg26030431	3.6735028668632985e-05
cg13815684	1.1102230246251565e-16
cg09974021	5.421387783144382e-10
cg01173092	5.696531013565931e-08
cg21805950	4.850040222770247e-07
cg03153648	5.86099352384295e-07
cg22678977	2.098321516541546e-14
cg07104919	2.9481090578653557e-05
cg05040398	9.628804286232473e-05
cg00958475	6.9836346953122685e-06
cg15634698	2.6118546405107246e-05
cg00270625	7.998991802260491e-09
cg16871298	0.00116756
cg24608498	1.7763568394002505e-15
cg03401077	8.01052576220318e-05
cg03553692	7.824648218246466e-08
cg14001239	1.2616092794903722e-06
cg24197935	0.000752338
cg24138705	1.1836709958079616e-05
cg06627235	3.273761250977003e-08
cg18196362	1.771916580128874e-08
cg26988636	1.973368468632941e-09
cg07545351	5.413924538677506e-07
cg25224575	0.000105385
cg01100603	2.003711927711649e-06
cg22700221	1.9161940933987154e-07
cg14970273	8.40212752706293e-08
cg00063987	1.5432279455440678e-06
cg00652171	1.3423135645895812e-05
cg15496741	2.272093961863675e-06
cg07548313	4.268900233306283e-09
cg17398515	1.3889146079693049e-05
cg04360047	9.773342135588337e-10
cg14260304	1.6569188920900757e-07
cg13881199	1.5475921255614367e-07
cg16041798	6.536219399055909e-08
cg01140515	5.797021418452175e-09
cg23178364	6.71370494687018e-06
cg26755571	3.507871112806704e-06
cg20646846	4.1762360236674567e-10
cg07655143	5.744054545897548e-06
cg13790603	1.3447742551409014e-05
cg27063632	1.950993920118993e-05
cg22333165	1.7084841819059449e-07
cg01847718	1.4832590082836106e-06
cg23380496	9.912815013279896e-11
cg19547293	2.4037190917702844e-06
cg21754667	4.861923086352249e-10
cg27105990	7.109868249699502e-13
cg02177828	0
cg13247844	0.000195633
cg11228604	1.9468338052774925e-09
cg11618795	1.1341531935826765e-07
cg00415924	8.773946705886715e-05
cg25423953	5.679450243434303e-10
cg01222160	2.2595884385800957e-08
cg23050705	2.0733739503064896e-08
cg20608783	2.8677060726067793e-13
cg23409074	0.000188398
cg20264088	3.456301944648743e-08
cg10037802	5.277699388628321e-09
cg10912806	0
cg24364876	2.0758506025231327e-11
cg01543767	5.062031349645224e-09
cg12669518	5.345907196807609e-06
cg12290563	6.506089443636398e-06
cg06691963	2.552402733613235e-13
cg24121101	7.612598099160373e-05
cg11088934	2.0294892322247904e-08
cg19893585	1.5561897936278157e-05
cg08204514	6.033628046520079e-06
cg12744859	5.573319583618286e-14
cg01285237	7.21143259663215e-07
cg23476456	2.6068518368393967e-05
cg18121989	2.2328745741262424e-08
cg26102806	3.109389920541439e-06
cg22920603	1.3385514918695662e-10
cg25310205	3.4901996848191175e-09
cg10694405	1.2780037583759452e-08
cg23951540	1.0090823805319893e-05
cg27605677	4.034378239037295e-06
cg13270427	7.19575354857227e-09
cg08683938	5.768268418471223e-09
cg13943024	5.4724114129101054e-11
cg24790788	1.861816424286733e-05
cg23682609	6.577310799338321e-06
cg05033636	4.753155111725249e-07
cg16246747	4.161020315340824e-05
cg27593111	4.092291650215074e-06
cg19219106	2.4632726858264675e-08
cg20481419	1.0970267289911462e-05
cg09411967	2.986954972250544e-08
cg03522146	5.913698558623892e-07
cg17206827	9.416953883345514e-10
cg10945539	6.392267032362398e-07
cg06747358	2.2727459590643484e-05
cg07120026	2.818184913211397e-07
cg12600749	6.079539374348464e-05
cg21962324	0.000146738
cg23854488	0.00278086
cg01365997	1.5033529976449245e-12
cg04619644	0.000140876
cg22448502	8.7512452284777e-07
cg25919571	0.00112149
cg09437909	9.357699515910589e-05
cg25539515	2.543958066425489e-08
cg17256791	2.910447413739803e-06
cg03641711	2.4445764301717077e-09
cg00741717	3.0165240305635166e-09
cg24291440	8.190541193053846e-07
cg00566209	4.514124303023337e-06
cg04010446	2.86571755103715e-07
cg03402351	8.16140471870952e-07
cg08087095	1.0087042312534322e-11
cg06740892	2.3180491892649258e-06
cg06127067	9.682558521628692e-08
cg14784293	1.8465248219357022e-09
cg02056296	3.473414045274126e-08
cg07336045	9.785942042261908e-07
cg05901977	1.7861110570560612e-06
cg12073436	3.064215547965432e-13
cg01020752	0.000111219
cg21400170	0.0014793
cg00428051	3.021799477309628e-10
cg16722947	2.068325032311691e-05
cg02149482	1.6384851168060877e-06
cg10923408	7.485045209487673e-05
cg04659247	8.491782437225481e-07
cg13840922	9.644140382958355e-07
cg04497719	0.000101512
cg02889884	2.2776638496369017e-05
cg03821543	1.6406802028079426e-08
cg10903500	6.006744612818693e-08
cg22948337	5.254931043641164e-07
cg02616558	0.000546975
cg22113306	4.0884625351900183e-08
cg14679255	1.077360423096252e-12
cg19506686	1.1237873079217309e-05
cg24069928	1.2079757194527474e-09
cg26897081	6.152492321942482e-06
cg05069012	9.89907679316282e-06
cg16205559	1.0986211671504265e-05
cg11248646	6.0430549453371896e-12
cg01051204	6.690203946391193e-13
cg21124257	2.3859007547422095e-08
cg00417990	2.2187984105581648e-07
cg09450206	3.039704865592796e-08
cg03057002	4.237728169276256e-05
cg17313432	1.4125222517979985e-05
cg20388038	5.409038505654884e-06
cg25690958	1.2212453270876722e-15
cg13153466	1.3317488651853893e-06
cg19446990	2.409338126785343e-07
cg20058050	2.4857501724318e-05
cg00641369	4.4485464112398176e-07
cg22984417	0.000271074
cg05385610	0.00118226
cg20218073	1.1548983991360728e-11
cg05905568	1.659034110090829e-08
cg06922427	5.916958234486458e-07
cg19188464	2.3472665356849554e-05
cg23067317	5.2249055481956574e-05
cg10612452	8.802783271200099e-07
cg04843855	1.9999597451469953e-06
cg13085024	5.139740060089437e-05
cg13224059	4.3197340967804365e-05
cg13392258	0.000185563
cg23548658	0.000239161
cg12496548	4.328974380629624e-06
cg02576548	1.2158671466311333e-06
cg08869785	1.0173537567936819e-09
cg08516212	3.178539985992934e-06
cg23469909	0.000291229
cg17341345	1.662196003060501e-08
cg24895637	9.100607587131382e-05
cg11896398	7.247921152142567e-09
cg06705612	1.8712522453778746e-06
cg04458285	7.306029133813396e-05
cg05157502	7.759487363756534e-08
cg10790763	9.610451417563226e-06
cg26717563	7.01514485668131e-06
cg03713963	0.00012542
cg12301216	2.645094250297575e-07
cg07075322	0.00162313
cg12667762	2.1566082253343666e-11
cg23276796	2.90878432451791e-14
cg01806741	1.3650847981883096e-05
cg27233151	7.213896346947024e-08
cg22571038	2.188872098352057e-06
cg26628069	7.457927608811588e-10
cg18352616	1.9384494009955233e-13
cg13935360	1.255288872292759e-06
cg08518416	7.478195840349144e-10
cg22396227	1.394161430734453e-05
cg14466442	2.5953407650769478e-06
cg07744432	3.5302396972247685e-05
cg05322190	0
cg00645593	3.176930762904817e-08
cg12197275	8.16989019769565e-08
cg16731079	1.635902524554922e-11
cg06768720	8.061321599139859e-08
cg23429749	3.84007688725152e-06
cg13542764	6.439482280740094e-10
cg00126320	3.597122599785507e-14
cg04364695	3.651088832379301e-07
cg20541346	1.732630039441574e-09
cg04305133	0.000128525
cg16067909	0.000265233
cg00429829	6.725971230303607e-06
cg06312709	1.264905585163234e-06
cg22125457	0.000768557
cg13192013	7.771561172376096e-16
cg21583412	3.276494919823847e-08
cg13485208	6.355594734386294e-06
cg11975279	1.5323708968395522e-10
cg08551027	9.730925066842033e-07
cg14864148	8.999507805640405e-10
cg22232320	0.000310552
cg16750644	2.525248952367498e-05
cg26883786	1.3987286189287573e-06
cg22674202	1.4727541408632305e-10
cg18282393	1.1657198539793967e-09
cg06906951	2.1453201437537928e-09
cg01742187	1.2538303728604205e-11
cg18700420	6.354600445845904e-08
cg06907757	3.853521998831155e-06
cg20391597	2.9426125536247127e-08
cg10316764	2.529683499541413e-05
cg17378760	1.9879755875917837e-06
cg22572873	0.000127024
cg06013632	0
cg05600688	1.1812162359348122e-09
cg03859090	9.843053594416062e-09
cg05991609	5.0457037326090415e-08
cg27491264	1.0499833235089184e-06
cg02660055	1.033558020258063e-05
cg25691239	0.000208812
cg20459656	2.636774209197057e-06
cg20764575	0.00142841
cg05783085	4.5201829945717975e-08
cg22420514	5.079451523837264e-07
cg25579656	3.923356662116628e-05
cg03286774	2.0100976738657295e-07
cg08636145	5.438255418688254e-05
cg02794920	3.2329792805985136e-05
cg22606759	5.877878338389486e-06
cg19039672	1.198777921573857e-05
cg26836171	2.907312168787257e-10
cg03851427	4.190203739540266e-12
cg04112704	9.739465494429389e-05
cg03892157	9.839896343288856e-07
cg20339715	3.576072771238614e-11
cg00417456	3.0926442015299926e-05
cg02275924	3.873598314529936e-05
cg21336153	1.1750511549446507e-05
cg15309790	3.1068882067053494e-07
cg00505327	8.587954252836649e-05
cg25036441	1.0185641219351282e-10
cg06346838	8.228538772581118e-08
cg12014289	2.5385123214594074e-07
cg05265611	4.4769495652907665e-06
cg11738890	2.926725090501847e-06
cg26726230	1.0403615530951704e-05
cg04386313	1.1947309559445785e-06
cg27560660	0
cg07694252	7.870618601302226e-10
cg04574896	4.401199737991135e-09
cg12813510	0.00133563
cg03829631	2.1430312235892757e-07
cg05344692	0
cg00647917	8.456553646229992e-07
cg06506352	0.00019885
cg11774499	6.592020637907758e-06
cg23364040	4.1838243980407697e-10
cg27520689	7.882583474838611e-15
cg16754853	0.00165642
cg02303805	3.527691994076321e-08
cg16434098	0.000474629
cg14803256	8.513851937896888e-07
cg09443821	5.13848165129005e-08
cg08450017	0
cg06595595	1.0438656438904736e-05
cg05949188	9.741819145703268e-06
cg03593550	0
cg11702299	7.016371605939042e-08
cg26701563	7.50401245697141e-07
cg00256526	1.7140974195584135e-09
cg17894577	6.059683521630888e-08
cg10611165	4.775828821301786e-08
cg07033549	0.000103804
cg27159630	3.7333509683712407e-07
cg24892433	3.78509696252749e-06
cg03886983	8.411179363565502e-06
cg12721835	5.001508499580254e-07
cg09057517	9.072940798660056e-08
cg23198025	1.5408126046168036e-06
cg11251234	0.00263065
cg25474076	2.285574396410084e-09
cg02066621	7.946119272383978e-05
cg17955564	2.0136730056741214e-06
cg04060456	1.2142651840685303e-06
cg25456068	8.072736701747463e-05
cg01256227	2.800309693906655e-06
cg20567785	1.3135491541582667e-05
cg01100915	3.1818991885756986e-13
cg19747271	1.3808713428264952e-07
cg10520405	5.827911825306842e-05
cg19142616	4.264360642380893e-08
cg15159017	0.000159573
cg07911289	3.152966109198907e-06
cg19344049	2.522098844870424e-05
cg03119748	2.2726343840151486e-07
cg06744585	3.4851658997636648e-06
cg18567954	2.206235194535111e-12
cg25230743	3.8022573978224727e-10
cg21679169	0.000720337
cg23570694	7.238095626638241e-06
cg14662886	6.425970866530406e-13
cg14507364	1.307247258330868e-05
cg04678404	4.164874044720879e-05
cg27248148	2.845411194107861e-06
cg26622291	2.123649645269232e-05
cg08945795	3.9078591473895585e-09
cg24728072	1.4114407421494946e-05
cg19553034	1.8096024012592693e-08
cg15492382	1.3097151141394647e-09
cg22025206	0.000241255
cg13988558	1.2725308640160193e-07
cg04392554	4.849453283384264e-09
cg16243197	2.617761563072918e-11
cg16113883	8.323953704092446e-08
cg22620414	2.3355739564578926e-10
cg25290307	0.00084504
cg15298323	1.674269289875241e-08
cg01233720	0.000433621
cg16259904	0.000243198
cg26120372	4.766670989253541e-06
cg16083711	1.4391340039554557e-05
cg26445203	0.000101892
cg11805729	0.000193379
cg24358781	1.3272605809078186e-05
cg05649427	2.4692510542712043e-05
cg09330192	3.597370834551583e-08
cg23693245	1.089715033875116e-06
cg08311343	5.7218938809278086e-08
cg06325495	2.3936590598516716e-08
cg20110742	3.754442639003486e-07
cg09272849	1.0362599667246286e-10
cg01020079	8.674172491396348e-13
cg07264666	1.4918066781888228e-12
cg25968664	9.381680454723096e-08
cg25746499	9.842512804780768e-09
cg00377915	4.818033770848107e-05
cg24168308	0.000644859
cg01410279	2.419108443552087e-05
cg02633371	1.5685115084540513e-07
cg13021764	1.636163707074978e-06
cg16678835	4.559685962135518e-13
cg01451437	0
cg12511137	1.912963771999454e-05
cg08301960	5.292984728288985e-08
cg11329678	4.1176395626507656e-11
cg05673287	1.50732252235386e-07
cg18782488	1.0862568655678473e-07
cg00516970	7.417181769886483e-07
cg20180562	1.1363465733937872e-06
cg08468913	1.0148555594780007e-06
cg14192299	3.938959607363568e-05
cg07853941	0.000326155
cg09508476	7.301929660918915e-08
cg21292473	7.01832683080994e-08
cg16609548	7.619554172610954e-06
cg06007966	0
cg17675992	0.000107113
cg01684255	2.68755290699918e-06
cg02662576	7.701896898026916e-10
cg06292784	3.061759678113507e-05
cg19922558	1.1325261268013698e-05
cg11001769	8.948293208410618e-06
cg14883993	9.642615173000024e-08
cg16660359	0.000139267
cg15236082	4.4758616812856644e-07
cg01707224	3.197371241991931e-06
cg17258304	1.4783123092332318e-07
cg06174261	1.1611141939371628e-05
cg02224282	6.703666159069144e-06
cg02792933	1.6796379557204588e-06
cg12864903	2.6452746090366297e-05
cg01329134	2.0126718436319635e-07
cg02405234	1.8240035737360216e-07
cg11696411	8.438711951441746e-10
cg07034004	2.4870768847717883e-06
cg15981851	1.2501333301884188e-11
cg24754199	1.0011991236069662e-12
cg26496920	5.796234137100953e-07
cg12871652	3.4221703781867063e-07
cg16958026	1.4654943925052066e-14
cg13408214	4.9728057116560365e-08
cg14465241	5.12359796540629e-05
cg18493415	4.578782464292885e-09
cg13928485	0
cg02182444	1.2159042517279062e-07
cg14300161	1.693269289226862e-07
cg17214388	4.6474119720363305e-06
cg05937941	2.973079562196279e-05
cg11672632	9.45982995603778e-07
cg01810186	1.7518353844225842e-06
cg26707718	1.9047470267707922e-07
cg20594982	1.4077506820919794e-05
cg26157600	6.326716928128917e-12
cg26743024	2.3278134489990165e-06
cg10374946	1.566938206298829e-06
cg03667422	9.756799155824503e-06
cg17445557	6.425143252108967e-06
cg12589188	1.7732473267528803e-09
cg16918578	6.891385363028135e-05
cg25812287	3.455741259816847e-08
cg01091239	2.6465216855120488e-05
cg09643222	6.209019076663935e-08
cg06934132	1.8637599034088126e-06
cg10765655	5.419776294424139e-09
cg12151216	6.652066533163747e-07
cg23788374	1.176195248064893e-05
cg21191726	1.45328193923433e-12
cg09320861	1.3279710664448885e-11
cg07573155	1.1672918051486292e-05
cg04145539	0
cg09407429	0
cg13725579	1.6475709685437323e-13
cg13096521	8.20899509956785e-06
cg11586989	1.3853217858406097e-06
cg18969008	2.0231782915658414e-10
cg04558084	0.000201785
cg09048251	1.1102230246251565e-16
cg04295298	9.7994173020588e-07
cg00769340	2.3483277669211766e-05
cg23689154	9.660673181421942e-07
cg05593510	5.147595627530421e-08
cg07120369	3.4381286967533065e-05
cg26884029	6.408741537455853e-09
cg15489935	2.3452360642384207e-07
cg19690404	3.311540819339598e-09
cg19602773	6.217248937900877e-15
cg26816929	1.1098952539367879e-05
cg03315557	4.446207620079079e-06
cg23691182	6.655755946383124e-10
cg01511814	2.184006251404469e-07
cg15518186	5.6760765286822945e-06
cg12611243	3.402711445943396e-11
cg17290371	9.234745677266787e-06
cg16386488	9.29402230798182e-06
cg27063788	6.30872279971939e-08
cg05493042	5.198848219700736e-07
cg20150727	4.997854753385766e-07
cg22808839	5.209390872129571e-05
cg20640749	2.114534583541605e-06
cg01768653	8.080851243708054e-08
cg06365535	1.8451906669270102e-13
cg22205811	9.628227297664438e-07
cg21921728	0.000497442
cg25881399	2.1538513195196174e-09
cg26210302	1.9647338888040267e-06
cg14564229	3.856421426640111e-08
cg04044120	2.5854140162095973e-08
cg04022376	7.257315088959881e-05
cg14997321	1.6242241551722714e-08
cg08194212	5.7472775416567146e-06
cg06708122	1.5536530989512798e-06
cg08332866	8.389671417141642e-06
cg17804348	0.000436966
cg01144387	1.4064590605711302e-05
cg19584871	1.877243220937963e-05
cg11138794	0
cg07049037	2.709353649210655e-07
cg14977496	8.522679284528323e-08
cg18225658	1.523752912735432e-07
cg16112050	0.000231114
cg08111158	3.5658557684392633e-07
cg17497397	2.2405416411075407e-08
cg13560693	5.0827092009653185e-06
cg06358344	1.1655192542647796e-05
cg26259544	9.802524389979084e-07
cg09643139	2.540535683603906e-06
cg25726682	8.885630387034382e-08
cg13553829	6.187641510280173e-10
cg05951994	4.972577904993614e-10
cg26766277	1.0289403019059229e-05
cg14475518	2.0128343436454088e-13
cg16414852	0
cg18552334	9.770904769723643e-06
cg25757926	1.0478173884109765e-10
cg22728210	4.742887444075805e-05
cg16673051	7.19158722572999e-07
cg02498484	3.564214291484902e-07
cg12716837	2.2498074347954145e-07
cg16636215	1.1006825451076452e-09
cg08801971	2.7621441054392903e-06
cg25554042	0.000145413
cg02082210	0.000155411
cg00125500	5.1339549278495156e-09
cg16659497	2.632263415824898e-05
cg17041723	1.9008300596423666e-05
cg21570108	4.390551033850443e-09
cg01563410	2.044868126271915e-06
cg05382022	3.7259107861231655e-06
cg18380528	8.236810605799505e-07
cg01205935	5.347393070787021e-06
cg06183295	8.448133281824255e-07
cg04049654	1.2469131283054935e-09
cg16253144	0.000376804
cg15109953	2.1372778358230704e-06
cg22482235	1.4832329942038314e-07
cg14722289	2.329857146499137e-05
cg18827396	2.546851618490109e-13
cg13305336	1.1775604591424127e-05
cg07402939	5.201345909089383e-06
cg19084031	2.9872318152435184e-07
cg23323297	3.743333198968912e-09
cg18360809	0.000628021
cg16337138	3.1059295467761316e-06
cg17269384	1.9024865871797303e-05
cg22088017	0.00134815
cg01692978	1.150268769123386e-10
cg27607655	1.575231285966261e-05
cg16449662	1.3290564515600067e-06
cg09191908	0.000303781
cg10581625	9.860340344225449e-07
cg19270089	8.63558163035627e-05
cg24148447	1.8473434337806793e-08
cg15730931	0.000127396
cg03935981	1.7685204651840536e-06
cg13287824	1.0662207853728844e-05
cg12269708	0.000539078
cg08418897	1.0221292062739806e-06
cg23990236	1.2837508833740685e-12
cg16569525	2.299492582846785e-05
cg14094521	2.1048085018238183e-06
cg00680875	4.365643335724201e-08
cg01289218	5.900342103792866e-09
cg12598025	3.6357559141109164e-07
cg07283595	6.301625887772389e-13
cg21348284	2.2585355297088938e-07
cg22818506	9.20183244523809e-06
cg25936055	2.056671499472973e-05
cg24762730	1.8228170801659616e-06
cg08678698	4.1167596354085845e-07
cg11545923	9.297917347161899e-08
cg01894844	1.3946033217138165e-09
cg11598954	3.668773456255714e-06
cg00430557	2.1866109256585275e-08
cg04940204	2.1257248865813594e-05
cg05128379	5.328769647761078e-10
cg19723997	2.005133714622076e-08
cg13126871	2.8872873658380982e-05
cg22650124	3.1667134514634654e-07
cg11979620	2.0685463453240516e-08
cg17120358	1.0614021754840053e-06
cg06717152	2.8529222984019498e-08
cg06185924	1.5777090744961697e-10
cg11847078	1.7871869104957305e-05
cg22565309	6.87175127911388e-09
cg12251091	0.000107214
cg17435683	1.7117664862009718e-05
cg25854528	2.679068308308885e-06
cg19598832	8.404028303043987e-05
cg27349333	4.075556062743679e-06
cg23725072	6.833227338409742e-07
cg02058870	0.000148857
cg20130571	0.0012634
cg07712264	2.8737377621990134e-07
cg20164887	1.6253665080512292e-12
cg14379286	8.07632115825685e-05
cg23810463	1.9561486996111377e-05
cg04498153	9.067590567291006e-09
cg23516370	2.5508196110912706e-08
cg07211474	3.152756746982455e-05
cg06195987	1.1102230246251565e-16
cg23241856	3.56960932809125e-05
cg19841228	6.70330457808177e-12
cg11598929	8.31428455067007e-05
cg19235198	1.1673053728067373e-06
cg21391046	1.2969643871096892e-06
cg03818545	1.1640597818995957e-08
cg17480125	1.5535639441566218e-10
cg19338847	3.847132274636955e-06
cg24581570	1.213782601761082e-06
cg07907659	2.5413227078274758e-11
cg25652294	9.230570752194467e-10
cg07298473	6.519411677174958e-10
cg06434194	1.0421792479786696e-05
cg17423597	3.548250582241508e-11
cg07268367	6.375955914350584e-07
cg09358088	5.038891932374057e-06
cg10139191	5.00155472593633e-11
cg05286157	6.148153097740305e-10
cg07164911	1.2829851492313082e-07
cg21304285	1.5383720605166573e-06
cg21059964	3.45737438678384e-10
cg03029975	3.484475727955072e-07
cg18825119	2.3126423816965946e-05
cg25010006	2.762627959729258e-07
cg16931969	3.271125099768568e-05
cg17537307	3.155998744353017e-05
cg09639931	2.7390595971343856e-06
cg25023291	3.225811904028486e-05
cg20925815	0.000298952
cg19537111	0.000620535
cg21184340	0.000722243
cg08118287	3.0944875639704605e-07
cg11204212	2.9450282268417283e-07
cg22695336	0.000177827
cg04687131	1.1877395733606022e-09
cg13615839	5.108488562022284e-05
cg05079543	1.1102230246251565e-15
cg22579103	6.4031054799462694e-06
cg15184164	1.5979922385334078e-08
cg23216647	1.0905554348461521e-08
cg11874882	2.5656854418798503e-10
cg10276098	1.946939454544605e-06
cg03010653	3.796718862147941e-05
cg03128060	2.0536414164773475e-05
cg25421566	0.000979742
cg07292755	2.59981663749409e-05
cg01634612	4.007707743447497e-08
cg16495154	3.0748894356613654e-05
cg08401657	1.7817015642518363e-05
cg09224847	7.154289138888714e-08
cg05287512	6.211442918857557e-05
cg24349631	1.4432899320127035e-15
cg07067189	1.38222766565832e-13
cg16107982	8.261160051148408e-06
cg18534730	3.083233761635995e-06
cg07593852	1.6810105418763044e-08
cg00510330	5.898757371447516e-09
cg18731933	2.9132112278063005e-09
cg14934522	1.235231116614166e-06
cg08200582	4.046451993255928e-06
cg09884451	0.000123804
cg00954996	1.2936348299352751e-05
cg21576076	1.699621201911583e-05
cg02647929	4.977129819394577e-13
cg03504039	2.74728226279386e-07
cg06638180	6.406686955950924e-06
cg19568022	1.3735496064315456e-05
cg09774310	2.64621249357333e-08
cg11362013	2.442470892205506e-09
cg11321526	0
cg03523252	3.2411507144836094e-08
cg02201215	2.7986497963539136e-07
cg01620672	3.0798301500212233e-06
cg25858805	6.143572463401803e-05
cg16008476	1.792014628665406e-05
cg13170263	9.396505435188551e-06
cg18790852	6.934620422338611e-08
cg05637384	3.48920070614156e-08
cg21980274	6.893451537703932e-06
cg03165176	2.9013458302529216e-12
cg11804965	3.52718144658315e-05
cg08101977	1.2895384760014394e-10
cg15205435	4.704782427178422e-05
cg25554911	1.6012879910931588e-10
cg21192376	0
cg11069461	1.509320060044672e-07
cg25510591	1.585089356093139e-05
cg23991812	3.8817802305857185e-09
cg14818472	0.00024277
cg16156639	5.0205814673742744e-05
cg13519191	1.6294376958825296e-10
cg07136035	1.0104690550960527e-06
cg11577716	3.1751255133993794e-06
cg09515972	7.28555030482525e-06
cg21357634	8.363688075441189e-09
cg03923832	0.000305197
cg19299755	0
cg18712919	8.060485945371454e-09
cg17752132	1.6043865222803433e-05
cg00016934	1.609196455198969e-06
cg12954182	1.4707310924677586e-09
cg09167632	0.000819453
cg06343673	3.5857083680035373e-07
cg09822992	5.869926766877143e-10
cg16059991	2.622850987510361e-07
cg22288982	3.501478255785173e-06
cg15527134	4.0227661124436764e-07
cg23469063	0
cg07748253	0.00192569
cg07266910	0.000163952
cg21812670	1.1823875212257917e-13
cg00130307	9.427958724828045e-08
cg14753599	0
cg01967580	2.107025012021424e-06
cg23765126	0.000331562
cg20750809	7.625486908580115e-10
cg10486291	6.695704033443661e-07
cg18756476	1.039345054465457e-09
cg03396047	9.687420875481578e-07
cg11359770	0.000100298
cg25492837	4.241269596094721e-05
cg05618013	2.9724332156755295e-06
cg04319844	2.4424906541753444e-15
cg27156041	1.639703270939208e-05
cg12407526	8.670623719009285e-08
cg19017177	1.0186586396621067e-07
cg12218825	1.2469790755531562e-09
cg08310581	5.69620242313329e-05
cg01071802	2.0158407953219104e-05
cg17716220	5.749405439514632e-07
cg20784841	3.100052431792566e-05
cg10058598	2.76264432774731e-07
cg20193363	6.355582582440178e-08
cg01826884	1.568339816904185e-07
cg26017988	5.405760667831494e-05
cg06683713	7.74223225530335e-07
cg12753358	2.7755369258475326e-07
cg06397427	2.4041813651010102e-08
cg22929934	8.284285442083927e-07
cg16039764	0.00041444
cg23492779	1.047772724582785e-06
cg05367846	3.000871773295444e-10
cg02315187	2.0185176498266344e-05
cg13048956	1.3383084196405548e-08
cg12895222	2.197293940575662e-06
cg11264959	3.6093075195253732e-09
cg18745416	7.446071693784084e-06
cg14414122	0.000179571
cg15816615	0.00232834
cg11786488	0.000221686
cg27496085	9.737813844168386e-08
cg14615342	6.0891670008333953e-05
cg15021238	6.472309355132211e-10
cg16484473	0.000161112
cg16376036	1.0440428795610579e-05
cg16172549	0.000884502
cg23653826	9.676755077236976e-07
cg22061769	1.2297788343218485e-09
cg06862573	5.968770626785247e-05
cg10109614	1.7873421409575485e-08
cg16079364	6.656261995074964e-05
cg15111440	2.836962235575058e-06
cg07613945	0
cg13001017	8.88922502739753e-06
cg14331029	0.00066695
cg16423339	2.2870594307278225e-14
cg01594388	0.000162282
cg14867639	6.46994736535067e-05
cg07498126	1.9843788533480122e-05
cg00026341	2.7125069423927783e-07
cg15134787	5.4666574159645265e-06
cg10940969	5.8417841866553744e-05
cg26902337	1.3547791285484223e-06
cg09586646	1.5812316733754272e-07
cg12214701	6.252334427969686e-09
cg01082288	9.061640326990528e-13
cg09179646	1.8829511068130245e-06
cg15979112	8.606675134470443e-06
cg18197259	1.370034863334979e-09
cg19628329	1.0688970830674549e-07
cg25431990	2.575383903691275e-06
cg01863495	1.70837448464356e-05
cg02777122	2.5080036492042268e-08
cg01995145	0
cg21746263	8.290368525010194e-08
cg17298543	2.1318665721636876e-09
cg04527369	5.61683033417637e-10
cg19042804	3.415345390389568e-06
cg01374735	3.104458434766144e-08
cg02227447	3.5885167347649016e-05
cg05334062	0.00023489
cg23891487	0.000151709
cg09330016	2.907417216979624e-06
cg22468823	1.1102230246251565e-16
cg17177071	2.0192263350260475e-07
cg26902781	5.097811062171331e-11
cg12439903	1.4651294366951895e-05
cg12431065	9.363795616668114e-08
cg08945432	1.8001805601741694e-09
cg01954686	2.3838685092592016e-07
cg26554326	3.2919573134115865e-07
cg05938179	6.267401260084959e-06
cg23492823	2.894795514407633e-12
cg05134027	1.1272920026339506e-06
cg04839131	7.319551209583608e-08
cg26835268	7.560758349400842e-07
cg27243700	9.145457164905224e-07
cg09244983	5.397255664618683e-08
cg12393108	2.559641387733791e-11
cg17751646	0.00191604
cg07950608	1.0208510148324024e-07
cg25422226	1.361653933429352e-05
cg17001753	0.000101608
cg04453665	4.819550625256852e-08
cg18882457	3.054837450222614e-06
cg19239506	1.1038517067296638e-05
cg25542878	4.394223496517746e-06
cg01704703	1.218956592219378e-06
cg24475484	2.7932922641582536e-10
cg20181397	8.006692000284144e-05
cg01256320	0.000102525
cg01776094	5.633840061136652e-10
cg20755807	8.671068414145555e-05
cg11795976	2.2226664952995634e-13
cg06536951	0.000148337
cg23450509	3.893931621590241e-09
cg03311339	3.66185834987931e-08
cg15264364	2.7153557813686113e-05
cg20682143	1.813455495658367e-06
cg18408283	3.217426880475216e-09
cg16726026	1.8494419288694885e-05
cg21210232	3.219646771412954e-15
cg16791322	1.0095334568305248e-09
cg20239174	5.452859199284177e-06
cg06379027	1.294095819392993e-08
cg07071651	6.016215621240661e-07
cg26128464	3.637265066913642e-08
cg10441379	1.5654144647214707e-14
cg13470964	4.146765942181219e-06
cg12629008	7.28447657749598e-09
cg16733545	1.7418525014134545e-05
cg11794922	1.2432696417152833e-05
cg18328334	1.357588227868245e-05
cg15088490	4.1517250585765275e-05
cg22870642	4.910501005817025e-09
cg00279529	0.00219464
cg11913696	0.000114326
cg09950162	5.847295203587066e-09
cg09627607	6.45569959711878e-08
cg07189289	4.262783646846735e-06
cg02459042	1.9279416247686143e-05
cg12607413	6.204756708427794e-10
cg13167860	2.1767879054834793e-08
cg13602816	0.000300393
cg05298389	5.4942285054870865e-08
cg00989904	2.9222096353809235e-07
cg20746459	3.0819791163594346e-13
cg26482373	0
cg12365226	2.1521516346822978e-08
cg07417683	0.000152066
cg13753695	3.2645595671176864e-08
cg14948790	2.1402790206792588e-08
cg10268414	2.3114457736728156e-07
cg13592327	0.00022401
cg11107120	8.443215531173109e-07
cg01134309	2.383875922662426e-06
cg00915507	3.9379190708288547e-07
cg06937617	0.000127299
cg10954450	0.000952376
cg09847283	1.0702723707289863e-08
cg03762767	3.353112549575599e-05
cg20692922	3.863301968332067e-07
cg12080079	1.0298284533583058e-05
cg09992948	0.00639826
cg02986233	1.205850306273959e-07
cg12014181	1.9820676112614066e-06
cg06223172	2.5864424180177537e-07
cg15080351	8.303848751944898e-07
cg04089440	1.3488051786580968e-09
cg20965168	3.786609287237397e-07
cg15468056	5.664800222682231e-06
cg12408621	1.0481673307083383e-09
cg23318703	3.0797904226886885e-09
cg12138608	2.8118840589286265e-11
cg00135500	8.954795138738092e-07
cg05355320	1.2401337833645165e-05
cg26063850	3.144844910818456e-06
cg09107161	0.00084452
cg15014164	1.1824667800475197e-07
cg04052466	1.7117866079052746e-06
cg22073750	6.251789678168862e-07
cg05399214	4.870845959903392e-07
cg12697352	1.8109561872314828e-07
cg27496715	3.459901254387887e-10
cg23235497	2.2722313042011777e-05
cg15109449	6.9559206519187455e-06
cg19445082	1.2226076601118407e-06
cg16437048	4.834672662212824e-10
cg07905082	0.000259071
cg00093095	1.7181119249531918e-07
cg06835875	0.00155604
cg02711245	8.200800868496394e-06
cg20319903	2.5817531368321767e-07
cg26571320	1.3776909688623107e-06
cg03203706	1.2634342066997206e-06
cg03307659	3.884335651160864e-05
cg16117023	1.3011490731518194e-06
cg24815792	8.555793746922724e-06
cg12414681	1.5551222298459955e-05
cg21059148	1.0548414919320237e-08
cg05548469	2.930211859109022e-05
cg17429887	8.115696898736147e-06
cg05199232	1.5388523566528534e-08
cg02880544	2.1623148827032423e-09
cg23968383	7.328561959862867e-05
cg00229768	1.12902988438357e-05
cg14633052	0.000377421
cg06978117	3.8513976452492216e-09
cg09032066	5.024460847380396e-10
cg26347222	3.0978553056115743e-12
cg04990605	2.7767485311080975e-08
cg27335585	6.524859874623701e-08
cg20238308	4.4847735247710574e-07
cg06641416	7.706267309837145e-07
cg00231630	2.843354440784651e-10
cg09284662	1.7831514043109564e-11
cg20668177	0.000267681
cg11771863	4.9330775907519e-06
cg12294574	3.064956610732139e-08
cg19315096	0
cg15068552	0.000401085
cg10226239	0.000190718
cg23682214	3.1484055830199864e-05
cg24979288	0.00514317
cg00658411	0.00047247
cg05512193	2.220446049250313e-16
cg14945181	1.7180814204653672e-07
cg05245284	8.954227533886083e-07
cg17729941	9.897249686474652e-10
cg19211484	8.97942311617328e-07
cg10699328	0.0011384
cg19733633	5.683043892368289e-05
cg17263539	4.5230252432304496e-08
cg26065057	0.00153448
cg01256563	7.15104642168285e-11
cg10632837	1.1000312503117726e-06
cg05450804	1.1367757488667252e-06
cg10306051	0.000329682
cg01393705	4.6888171567616155e-08
cg11461808	5.58078003271012e-05
cg06081869	0
cg02737727	2.4705210377451436e-06
cg09317728	9.45721376909292e-05
cg08385371	9.692883022882626e-07
cg01098936	2.3941268501026514e-07
cg01502386	2.728420268605092e-07
cg16237747	5.090018753484138e-06
cg04484415	1.8117887319535342e-05
cg24164933	6.625093724377251e-05
cg11275879	2.6648853790334215e-08
cg02304033	4.094051293868084e-06
cg11691429	5.9330106050303755e-08
cg16716096	3.590934506414456e-07
cg26717476	1.5896118754632482e-08
cg15620905	9.272505557156308e-06
cg17453102	7.094583048816716e-07
cg09571467	1.4539877812080881e-05
cg27136847	6.95398773564726e-07
cg05205239	0.000363342
cg01445580	0
cg09735146	0.00302641
cg03155646	2.9978382887208e-08
cg06346070	0.00120314
cg07521825	4.839795006761349e-06
cg03509655	5.035608393599844e-07
cg05302531	0.000419689
cg01348758	2.9748331020762464e-08
cg24825446	1.5066776802519222e-05
cg15400051	5.841025995434457e-06
cg11141743	4.692636956349361e-05
cg07475314	7.578937477603631e-12
cg03186150	1.113599497060136e-07
cg21429107	1.5462616407724283e-05
cg25731534	5.589887619450451e-08
cg24014869	0.00279166
cg16938742	0.000459675
cg25305153	2.6522101570503054e-07
cg07467323	1.463518195521374e-11
cg25612480	1.3393123426408415e-05
cg13305373	0.000170871
cg03142258	4.5483579635963167e-07
cg03940047	0.000631231
cg14059534	3.3202509008845027e-07
cg02894810	4.851147771012254e-05
cg10581632	7.182513728221096e-08
cg01767631	2.892439347046416e-05
cg02587993	1.3164563852363642e-06
cg09574135	0.000230982
cg13702833	9.411929423608356e-06
cg23210478	4.252228040191319e-05
cg10922264	5.139009222832058e-06
cg17747617	0.00144653
cg05613187	2.6909067685210175e-07
cg21482039	0.00464595
cg06673536	6.228008442299426e-09
cg02012043	1.1225102847234325e-08
cg02748105	4.851662405158663e-10
cg25537993	1.3312801971920862e-08
cg15738219	8.87702610086194e-06
cg19734164	1.1284927403654166e-07
cg02484634	6.460148845865987e-07
cg07639198	1.4700058308392272e-06
cg24850334	1.8495456179157266e-05
cg01343234	3.662054739450582e-07
cg17451789	1.0245049292478825e-05
cg12807668	1.6461420415669892e-07
cg09681877	2.965405698773793e-13
cg15899292	4.1442605280828104e-07
cg13747949	6.3351330847893905e-09
cg21446000	1.1115492148938699e-07
cg27392217	3.858102477272141e-06
cg14017942	7.964962023265798e-12
cg03499324	2.21968400535566e-05
cg27297123	3.3169023083701177e-12
cg13686999	2.015797251564422e-06
cg20478934	1.2149016681561875e-08
cg03345504	1.6458278846886998e-05
cg02608538	3.4808288310594904e-06
cg07761221	1.0692457363958852e-08
cg20938085	5.076820607019528e-06
cg08491291	2.0081947609273954e-06
cg05254651	5.380805552368528e-05
cg12017722	7.1178977727459625e-06
cg25991133	1.1412944180944073e-05
cg27496299	0
cg06515771	2.547106969785773e-11
cg14576962	4.44736734639406e-06
cg20448089	1.7392336846278056e-06
cg19569526	5.423741058940834e-06
cg09530173	2.7582421213701025e-07
cg02086025	1.3581814863328212e-05
cg16804666	0.000482957
cg13337899	1.5108155929199896e-05
cg01841695	4.705685471728671e-06
cg27449258	2.7706910987745914e-08
cg14057711	0.000157071
cg09389931	9.54705077549356e-07
cg06874640	3.7521379739891003e-06
cg04439218	2.0116934118519225e-08
cg18145088	1.0049738818906917e-12
cg26208815	2.334090060784888e-06
cg15100426	2.9393109814979113e-06
cg14772616	4.083878678007302e-06
cg17118809	1.6185941476010157e-12
cg22883426	5.1463447170441157e-08
cg26614346	5.368827117213648e-06
cg26652971	4.368337691573743e-09
cg22216342	1.3361060957617354e-07
cg13122144	6.456736054705203e-07
cg20370507	2.9658486777606186e-09
cg06687091	8.392383537669801e-05
cg15824303	3.103241159374548e-06
cg17965882	1.8685348823765935e-09
cg03288797	9.461173418323643e-05
cg03770703	4.582169048727991e-05
cg14942024	6.298101954405055e-07
cg02796638	0.000233655
cg15600238	1.2017967630617576e-05
cg00635343	7.07902958474449e-10
cg07724074	3.925588606656927e-05
cg03186339	0
cg07111500	5.4003316929396306e-08
cg06498481	2.0840199150606864e-05
cg18996916	1.4595595021482666e-07
cg03444077	3.65845692178457e-05
cg17108303	1.2567837881505284e-07
cg10313368	0.000700025
cg07735998	6.981766752323093e-05
cg15482422	0.000158959
cg24360998	0.000323764
cg25820960	5.241269271816229e-06
cg15991434	6.106226635438361e-15
cg02345317	2.474497801219222e-06
cg11063797	0
cg09887415	3.8191672047105385e-14
cg14937925	8.284637681910123e-05
cg27154725	7.248510959234622e-07
cg04604259	3.561792206729919e-07
cg08749705	2.1245884245235658e-06
cg15438447	0.000355389
cg08844527	8.337340607011967e-06
cg23780067	2.9435041342229518e-05
cg00225587	1.3406854457276296e-05
cg13942421	1.6901387269729895e-06
cg14655614	2.61923833622113e-07
cg03722901	3.944336039007901e-06
cg18972304	9.077061846607393e-08
cg02394101	4.1661118999059e-12
cg25039706	2.483231605898695e-07
cg00263240	1.0050375365278086e-07
cg02688948	3.5235653550458323e-07
cg00582542	2.0076040596617162e-07
cg17272571	2.7306017993389275e-06
cg16040219	9.386427396340657e-06
cg09740414	4.514364356777989e-07
cg14498674	0.000179412
cg25839267	4.276654222423737e-06
cg17436674	3.771487344650382e-09
cg24346510	1.0549677686988446e-08
cg08574774	0.000116352
cg18220786	2.8110599116559776e-05
cg00393487	1.0835332631131678e-11
cg05093429	1.428688212179452e-08
cg11603927	8.397622486278067e-09
cg14048487	1.191926364718654e-06
cg26560769	1.80099978264181e-08
cg19159759	8.291622511258367e-06
cg26844459	5.3908648545153426e-08
cg20203628	0.000110391
cg05345062	1.6088915510970025e-06
cg01333532	1.0247934731366648e-05
cg24856658	2.630278259641017e-07
cg13879954	1.023318839443732e-06
cg12990918	1.4198631639317227e-06
cg26683508	3.468689059316077e-07
cg07708811	3.3306690738754696e-16
cg05814752	1.1130262013603343e-05
cg06166758	9.647173368398931e-05
cg10730102	9.685296631367635e-08
cg19541998	1.2589991582601101e-06
cg09317658	0.000445709
cg11323650	2.563806833499882e-09
cg25473910	2.4607687443278792e-08
cg02272968	1.2007008470482639e-05
cg15049495	4.1369476567743035e-06
cg03715919	1.0987967646869379e-08
cg02728101	4.832971171375711e-06
cg14274665	0.000254247
cg00382709	7.190362945053153e-07
cg26156058	0.000257266
cg20681877	2.3260938745162107e-06
cg11372853	1.6869681282005722e-05
cg18331909	3.4059362485905353e-06
cg16130238	7.582823513541115e-08
cg13972793	2.673417043297377e-13
cg23729417	8.37640938389228e-07
cg06502281	1.409869866408897e-07
cg06394621	5.289367648853016e-05
cg09238947	0.00027899
cg11468085	1.5927592578179883e-11
cg03168497	2.6423116883389497e-07
cg04621997	1.9307899723486344e-09
cg08906246	5.996517170070437e-05
cg13282427	7.125638305216508e-05
cg00514665	2.3589504849486076e-07
cg13931292	5.8317736613133775e-06
cg23216745	2.134844963697091e-06
cg03025830	2.424329625938526e-09
cg22047387	0
cg01573288	0.000194228
cg00618047	2.935664042857944e-06
cg25052148	3.0160529310707673e-06
cg19334350	8.03738609000959e-09
cg09575458	1.1016344536596279e-07
cg02778995	3.499824433594867e-06
cg17869647	0.000840823
cg10587895	5.3969794966413076e-08
cg24666743	1.7333553570697546e-05
cg15655097	5.108568013056924e-10
cg12351912	3.0786087111822624e-06
cg18556939	1.5237366923770423e-11
cg04760448	3.183618553226353e-07
cg20189635	4.994660240953408e-11
cg14794247	0.00037072
cg15021280	6.362430504669447e-08
cg24250684	1.6884310605203012e-07
cg06813382	1.8237951322164214e-05
cg22660171	0.00116566
cg13159626	3.4317553865292894e-07
cg18287962	2.8387826533915472e-09
cg23656015	1.505149516134452e-07
cg05096672	1.4351853039329399e-12
cg24512069	1.9095191239548726e-05
cg23573665	0.000361952
cg25792397	5.355859693523257e-07
cg03847339	5.685327396998119e-05
cg25654768	2.0163677000306635e-06
cg06794141	0.00267746
cg03767003	8.654378347294767e-08
cg23450357	8.170629387105333e-05
cg26993038	3.3002439116858184e-05
cg17050690	2.544755787026176e-05
cg14482748	7.650011402127177e-09
cg23950788	7.940073043499751e-10
cg10660253	4.5517363056468696e-07
cg15355952	0.000129374
cg19294711	9.714401196125877e-06
cg05846337	0.000105766
cg06112163	7.24777963132528e-05
cg16058444	1.43848365034005e-05
cg18252328	3.3670891630421806e-09
cg13700250	4.3610670630300774e-12
cg21441438	1.9896790326434655e-08
cg07794170	2.010416995434916e-06
cg17296660	4.331104823673826e-07
cg27351978	4.158808364351785e-08
cg25163076	0.000404162
cg26868156	1.9201621071940345e-05
cg18382358	3.5038367430795248e-06
cg17585174	0
cg27337459	6.108454824294007e-06
cg08251288	1.2294817623770271e-05
cg03670384	5.984147437576581e-07
cg07633751	2.882733451947672e-08
cg09113483	2.9021652565575096e-06
cg10019537	1.5531260847412298e-06
cg26724857	5.498752453370059e-09
cg26458072	2.0397217248557808e-10
cg26929161	2.5570983930300883e-07
cg20878850	1.931232378793446e-06
cg10827253	0.000673112
cg02250046	9.530263919832471e-05
cg00305285	2.1845198983072578e-09
cg00067274	1.3330635437180938e-05
cg02041677	1.3000711618360583e-12
cg20517806	4.027586930632765e-08
cg13200556	6.0981158431561155e-05
cg19948457	2.866265366641141e-05
cg24478370	3.198986641250734e-06
cg16075649	2.9094726634593115e-06
cg13942826	9.803884052361767e-07
cg26030052	5.28508878883116e-07
cg09375533	1.2280250965002182e-06
cg00082939	0.000511968
cg25117062	6.352424586353322e-09
cg20080320	0.000144857
cg15049271	3.176034837348851e-06
cg20128773	1.7611907306980257e-06
cg20900097	2.565962400991051e-05
cg01755841	8.598131931814024e-05
cg20833872	4.242804711718229e-05
cg13352986	5.87516146843825e-10
cg12884510	3.34364924285957e-05
cg07108754	5.344325915257464e-06
cg25564239	7.771561172376096e-16
cg09499927	2.7969901617019843e-08
cg22676212	4.580596233205725e-06
cg17471836	3.052158525918003e-11
cg00757033	9.79834502423671e-09
cg14027571	0.000221727
cg08235161	2.5595450851012558e-06
cg10753073	9.473804337911673e-06
cg17294440	1.268087368444526e-08
cg22254681	2.1190854959662886e-08
cg05927817	2.195433344298614e-05
cg06353655	2.800746673359278e-06
cg02625222	3.1451209175914485e-05
cg09416188	2.612658811518287e-08
cg14049232	7.096310424592467e-05
cg13456470	7.53631553236378e-05
cg04573753	3.565578459796548e-05
cg25919345	2.1094237467877974e-15
cg13172359	6.935325145396298e-06
cg05010308	0
cg25037167	0.000435752
cg26550068	0.000125074
cg03404502	1.5454889568111696e-07
cg12682817	1.0643408843158397e-07
cg10200169	2.3697299246450143e-05
cg06328777	1.1042056816679136e-06
cg04768425	1.6285684256600597e-05
cg25840925	3.5544949120724922e-06
cg12646452	1.5697804445213848e-07
cg09511741	6.372745365856858e-07
cg17898329	5.877068831594556e-10
cg08314949	6.392914711272901e-06
cg14200251	8.237124534127283e-05
cg07422644	4.006963532499075e-05
cg23217142	2.886053652995102e-05
cg20021806	2.9359091415104288e-05
cg04412234	6.424807352800599e-10
cg05313317	9.683579260677533e-08
cg21383341	7.256285683432395e-07
cg11760500	1.2806583793434356e-08
cg20789824	0.00163424
cg04468797	4.337350500982495e-08
cg05792022	2.0987668297722806e-06
cg10530560	1.7274615758955392e-06
cg16619646	1.1102230246251565e-16
cg25086660	7.194975149005245e-06
cg03333699	4.450753771101379e-05
cg07598481	0.000167422
cg01014787	1.5569107373991642e-05
cg06806922	5.880016499038021e-06
cg25606739	4.333169762771316e-05
cg09369493	0.000424807
cg18187859	3.805712315529952e-05
cg03103463	1.957450868061983e-10
cg04265523	5.542947710823753e-07
cg26627593	7.915890165577366e-14
cg25613923	1.852286934944658e-08
cg06771126	4.2661894705808834e-07
cg08749656	0.000194106
cg24750308	4.6100145922878255e-10
cg25306991	0.000662938
cg21163701	1.1102230246251565e-16
cg10559407	3.320436584908215e-05
cg20169576	0.000216352
cg06905679	1.5581980150614072e-12
cg03158942	9.219039341734625e-05
cg06952893	1.887088023955208e-06
cg17523206	4.389045460406749e-09
cg21595342	2.8845636990126877e-10
cg09372060	0.00106595
cg09994891	1.4297899885162835e-06
cg09715000	0.000721755
cg21817187	2.8145445518767964e-05
cg10265351	5.229463727829398e-06
cg00740914	2.504285011339924e-05
cg08968830	1.6042529904503056e-07
cg01464247	1.9858551216778153e-06
cg13352506	2.521259756527172e-09
cg10882484	5.292354925556797e-05
cg01576149	2.2623595719029055e-07
cg11974709	8.132549030059888e-05
cg03649288	9.263180527185888e-06
cg08462959	5.340005260201508e-08
cg08959725	9.883009057243264e-06
cg00271210	2.6281885090462254e-07
cg12597325	8.801682838122105e-08
cg04760493	0.000579627
cg22472360	2.121635644947162e-09
cg09447778	6.744201052288901e-06
cg14103215	6.30585734394673e-05
cg06058073	2.2811562305768973e-08
cg12360753	2.4781289085229474e-06
cg23284245	3.0787862335124316e-06
cg21248196	1.0740155117816563e-05
cg03956212	1.73294545380287e-09
cg23472595	1.7705803772027906e-06
cg01251603	1.5529428853966465e-09
cg05916507	4.612586303764932e-05
cg01909678	5.7423321609961775e-06
cg05980836	2.2734483234865266e-06
cg09484211	1.1288286527744162e-07
cg14742079	6.772360450213455e-15
cg18383440	2.3532658044445043e-08
cg22733839	0.000308339
cg12219752	2.271039389878382e-08
cg14127009	4.943113875777172e-06
cg11678027	0
cg01687650	3.180726692031399e-07
cg19010223	8.853173420364513e-06
cg01417062	1.3690074729399981e-07
cg26706520	2.4295099920745855e-07
cg26048595	9.057633088005446e-09
cg02372820	9.685421118021953e-05
cg04793497	1.251693193538017e-10
cg08778119	3.2453276177513146e-08
cg10088292	9.330295934750765e-07
cg10605829	9.234444310335377e-07
cg14760424	2.87357615480488e-08
cg09975738	1.626140333499393e-10
cg25145039	9.647303067517043e-09
cg22666517	3.7230649330144416e-07
cg13976449	1.0191847366058937e-13
cg15079605	9.790768196182853e-11
cg26751631	3.6731390706812306e-08
cg18741026	1.6656439560946978e-09
cg10684063	1.3171534418709996e-08
cg15141708	4.586884396418078e-06
cg01266707	0
cg07928948	3.793062199886066e-07
cg08107402	5.695790530113598e-06
cg26468157	1.5148804315412434e-06
cg05980592	2.6642336714566284e-07
cg07740572	1.785306891211036e-07
cg13623434	9.460648752623868e-06
cg00338095	2.5730118036193517e-10
cg07946035	1.3273714860595476e-07
cg09131888	9.611430851208524e-08
cg21864152	8.002610796253862e-10
cg25236034	1.601620724933639e-09
cg07834322	1.0692739516815486e-05
cg10737511	7.704589025658848e-07
cg02580203	1.323280675036287e-07
cg15486454	2.624700456976825e-11
cg01898225	0.000758908
cg09569798	1.2594103981911076e-07
cg06885779	3.7907454952801345e-12
cg25532292	7.257589895726113e-08
cg06895640	0.000241566
cg11206334	0.000192172
cg10601026	2.3589784514332912e-05
cg10725861	2.40074341395502e-06
cg08311797	1.3451507421158304e-05
cg18925664	1.658488901767896e-10
cg15215519	1.260879874953602e-07
cg07938921	1.1316098935676422e-07
cg25769450	5.440092820663267e-15
cg14286511	1.8505806598234642e-07
cg25405705	3.2576121800076407e-09
cg15627347	1.7172234301199296e-08
cg13350173	4.932428384996079e-05
cg25739700	3.7228625926477577e-07
cg06702278	9.66500324217634e-10
cg22487651	2.769345503028653e-06
cg01344738	1.338816453588798e-06
cg23893629	1.0836758794763313e-06
cg00612017	1.0969533136617748e-05
cg09222585	1.0267282093412433e-06
cg14296274	0
cg00380574	8.98976579200017e-06
cg00297767	2.7477733233194357e-07
cg03369289	7.793953060275527e-06
cg09806951	3.859566093633582e-05
cg23130144	1.451751679348856e-05
cg05703749	8.609368773448978e-11
cg11897689	0.000167829
cg12342999	0.000410231
cg16046593	2.6829073078715737e-06
cg13173797	7.408635716021905e-08
cg13634648	1.4441826829969528e-06
cg15034009	5.5550003486004584e-09
cg04135907	5.475432042656436e-06
cg03299824	1.3929533611567457e-05
cg14334824	7.447042982278163e-11
cg00095859	5.099539679420673e-10
cg16553024	1.1175497472981633e-06
cg23085154	2.320334282934766e-06
cg03870448	7.545441470557801e-05
cg12218079	6.258921714241694e-09
cg08310816	2.0229336584520752e-05
cg20804101	2.0354452848758697e-06
cg13907053	0.000954328
cg24655865	2.901951523526236e-08
cg16554002	4.140631171267728e-10
cg00357221	1.725106148597888e-06
cg15350442	1.2585479287174905e-05
cg22688815	7.605691443313134e-08
cg26172504	0.000327991
cg01893669	1.0522337217211408e-05
cg08460331	2.4536698228772025e-09
cg10468737	0
cg20418550	3.934756964696362e-10
cg26607737	5.399077584899992e-05
cg25595021	1.0293428442942343e-08
cg10517650	2.1513990589028253e-10
cg13139631	9.857259854895162e-05
cg19963700	2.193439431752431e-06
cg19008784	7.401221459091278e-05
cg03392126	8.413044413346782e-07
cg22118655	2.220446049250313e-16
cg26113488	7.630033994177055e-06
cg13069346	5.118769690337643e-07
cg21201393	4.5500225809291805e-10
cg10364137	8.02164966767771e-05
cg12315994	0.000386284
cg01838648	0.000175456
cg27346510	5.690120604440185e-05
cg02298863	1.6970118912329468e-06
cg14632906	6.634489842949343e-06
cg01309726	6.685498913283627e-05
cg09703048	1.6157075677369903e-12
cg11013213	1.5099557226783134e-07
cg23413497	1.2431665696865934e-09
cg03165098	5.346646081427764e-08
cg18087143	3.34359493425751e-07
cg10525394	0.000109233
cg07203767	4.767900370405975e-06
cg07805542	9.545811514555247e-05
cg17490089	1.389267367812863e-09
cg13957457	1.793992912002551e-07
cg26298197	3.8112252187527673e-07
cg23170091	5.223132892862026e-08
cg16379462	1.4221151606319538e-06
cg02829696	6.02073613187315e-10
cg24432078	5.259836766668968e-05
cg20494878	7.524662757329992e-07
cg21200382	0.000103028
cg16222641	1.2020746391616655e-06
cg11570496	0.000193802
cg18303437	8.679530200006447e-06
cg06484220	1.1546319456101628e-14
cg16415104	5.085931675807842e-13
cg08273465	1.1654223364132577e-08
cg22982736	5.2758848904099764e-06
cg23818937	0.000180452
cg23913001	2.6297357310633984e-06
cg22316093	0.00162604
cg25548477	1.0454352274980039e-06
cg21945665	1.0030818242690032e-06
cg26772934	4.863602607318995e-07
cg20752856	6.584788270203035e-11
cg25427871	2.4462819198101116e-06
cg15594585	2.4929744935064946e-09
cg20818457	1.0575471893758959e-06
cg12552889	6.409659025763403e-09
cg02188024	0.00341064
cg17090340	0.00019971
cg02284425	0.00205769
cg06614221	3.8213594045766186e-05
cg05056300	4.2865689320326084e-07
cg01799458	1.5901434169185436e-05
cg23981611	5.373609424097481e-08
cg18924906	2.3679230121143036e-07
cg15965301	5.970882601680216e-07
cg18634637	0.000296949
cg21647584	1.3510025461904718e-05
cg10113760	6.118123060394609e-07
cg09332960	0.000369613
cg09155997	0.000229401
cg03362824	1.482855027656882e-08
cg02429813	4.1118356497449327e-08
cg17070935	3.35526108088402e-05
cg25468928	5.614109177543014e-11
cg17595997	3.5896449146477494e-09
cg10179297	0.00024307
cg05361096	3.919896911686038e-05
cg00253658	0.000163522
cg23350985	1.1723157999909972e-09
cg03733026	0.000189438
cg07252010	2.375472655025135e-06
cg13327466	4.245673557168317e-08
cg11510737	1.0466705482770067e-05
cg21398111	2.705538749703251e-07
cg18191092	6.689413089899787e-06
cg23415434	2.1295977228885654e-05
cg16701228	1.6477793156610687e-06
cg13579901	7.787153368021826e-06
cg02149394	2.221989259254542e-11
cg21321167	1.9373117221554992e-08
cg05294813	9.443155934052427e-05
cg26181334	2.493807453918251e-05
cg20182237	6.195044477408373e-14
cg10408673	0.000255467
cg08456262	2.230789164836544e-06
cg12788672	2.280065025672684e-12
cg05410812	1.4835802142343368e-08
cg22920501	3.824032202004446e-09
cg20109495	1.7878091229661663e-08
cg05525374	5.835814353982727e-08
cg26305090	4.719365492122929e-05
cg22438084	0.000106849
cg18258564	2.3870152521254795e-09
cg02457725	3.0649550529782132e-06
cg13288164	3.0508704829124156e-07
cg14413394	3.012632587839903e-09
cg20628489	5.964134397462573e-08
cg23437497	1.1703865451684337e-05
cg01464186	4.5666359582696714e-11
cg03998227	1.643071168011545e-08
cg23973393	0.000260455
cg12747056	1.0662803973104928e-11
cg13332359	4.419144983280887e-08
cg03922146	1.724478293496645e-08
cg04959480	2.7662605539546803e-10
cg01783407	4.3804154847837395e-07
cg10368128	4.938502190521277e-07
cg03621583	0.000118892
cg11416605	3.931077685592754e-12
cg06882571	5.90538729028367e-12
cg05975637	2.81243831556921e-08
cg12296623	3.101338019728672e-08
cg21352794	0.000166312
cg13415466	9.186557287099717e-07
cg11428823	1.2253223963143434e-05
cg03899215	0.000207153
cg00543099	1.0826014560372244e-06
cg22777513	6.280819747628286e-07
cg16191466	3.1216632168096226e-08
cg06103086	1.8735623665833145e-06
cg16296351	3.420389680042213e-06
cg10911354	3.0120319779447513e-06
cg07861456	0.000454408
cg21664866	4.205700232517984e-10
cg24571846	8.740232781057067e-05
cg06189175	1.2970750968621658e-05
cg17578642	1.7634206872507718e-08
cg19383870	1.9162312403508963e-08
cg14251216	1.2079215784277508e-06
cg04408266	5.200148978090624e-09
cg07389616	2.1230510507397327e-06
cg23984322	0.000169394
cg05482066	8.09898502623918e-05
cg19845843	1.628609007653381e-07
cg23058194	0.00013805
cg04792380	1.991467039053063e-07
cg00082806	8.505336882358439e-05
cg12395823	1.0817831765264074e-05
cg26766880	4.010694247935653e-06
cg06686895	6.783462680459706e-14
cg10934068	3.18900913454101e-08
cg13795189	2.276899668807175e-09
cg15657792	4.761505351924544e-05
cg19686637	2.400294949311821e-05
cg10270293	1.3770096174425817e-12
cg01143938	1.0102318981353164e-10
cg11715466	4.0750936414202243e-07
cg09456465	0.000186152
cg27484128	5.2654219873105035e-09
cg20568140	8.570062662860423e-07
cg21878599	5.1507319940857776e-05
cg00621574	5.442765349528145e-09
cg06596711	5.134031687004104e-06
cg05133745	2.360600603878993e-10
cg10734218	0.000171421
cg06667091	5.661114404542644e-05
cg14397820	1.3173492874329895e-07
cg11855759	1.5337900949319305e-09
cg05169062	2.367227845168074e-05
cg14296598	8.855409082464405e-06
cg06080068	5.5535071874501796e-08
cg15298875	0.000106179
cg00420350	8.12592471088891e-08
cg25947600	9.119376452759731e-06
cg24010531	2.1265619444710282e-05
cg22655196	2.1479965768511633e-05
cg16395432	1.3214341095246773e-05
cg05623253	2.4849065349830113e-07
cg15429655	2.007423340666392e-06
cg09739212	4.02222699591448e-12
cg05307214	2.9241632515386584e-06
cg16591159	1.55048694883142e-07
cg01249522	2.0836942865920527e-05
cg13934764	1.248049019686448e-08
cg11014991	2.183993318416455e-07
cg20750319	5.889627341382209e-09
cg26890182	1.0373958220233348e-06
cg11546242	3.0227984874620084e-05
cg18031151	0
cg05527604	4.3620161926938295e-08
cg26928418	9.904652798042868e-06
cg05302211	0.000960902
cg10997906	1.3459344749833235e-11
cg22695117	0.000418051
cg03301579	2.228759017786075e-05
cg00200469	4.379835094714402e-06
cg11270806	0.0017537
cg11760587	3.538318047235922e-05
cg02387301	0.00153219
cg00974295	8.357782703360961e-05
cg15944945	8.880673973976627e-12
cg11975685	0.000202959
cg04907070	3.03456030469329e-05
cg25612209	9.519974984995017e-07
cg19797280	4.124062868982037e-09
cg20729622	0.000443919
cg01852186	4.551914400963142e-15
cg19125992	6.494677196045018e-08
cg19758173	5.785714879968928e-06
cg04790075	2.4101244266994115e-06
cg17113501	6.21180002857713e-06
cg17828988	1.8326017914294113e-06
cg01201279	2.873919398016511e-07
cg03538499	3.264809933634094e-05
cg13940273	1.8753721780506716e-05
cg25385940	2.688868418210255e-05
cg23561029	2.970495540433049e-06
cg07015803	5.686039750152361e-09
cg19857761	1.8137560893194404e-06
cg13434915	5.252667310107206e-06
cg25606020	1.771779147619057e-06
cg12327405	8.570575775035394e-05
cg15698953	3.7192471324942744e-14
cg00748092	1.1161462595277172e-06
cg15960490	9.46316581458273e-05
cg14697681	4.772372941275194e-09
cg06087458	0.000114144
cg20838753	2.4794787789605977e-07
cg26449870	1.300215192612253e-05
cg06798920	1.9435364440045788e-07
cg18286930	3.303111117958224e-09
cg19965789	7.644853216026704e-07
cg06605454	1.6653345369377348e-15
cg18190219	1.0444660525354976e-07
cg19032662	0.000228312
cg17149030	2.190315901096085e-06
cg09743193	1.7842293875691695e-07
cg10026014	5.4363117305555875e-06
cg11638966	0.000201648
cg24223558	3.237189770688431e-07
cg03984405	4.196869130113079e-06
cg04503500	1.7684049447019845e-08
cg19052410	4.915894683543698e-07
cg19241424	5.31124220048973e-07
cg03312205	6.703196077095797e-07
cg05824768	1.401972983683386e-05
cg19399219	9.282167902080474e-07
cg14395761	1.274228717162984e-05
cg15219491	1.989205510866121e-06
cg26598831	4.948249566760765e-07
cg07718303	4.440892098500626e-16
cg00701940	2.4367980300255e-08
cg08483099	1.3315327274110444e-07
cg19044496	7.761457224697565e-07
cg19858576	1.977843547829039e-06
cg25735648	2.3076795679921602e-06
cg21766188	2.1016801006190633e-06
cg02740091	7.827002658222781e-07
cg09634940	2.5111426815715987e-06
cg01077724	0.000291173
cg04706962	4.6040205892161623e-07
cg19904058	2.0179157189659236e-07
cg01189934	1.1110168340877635e-10
cg18748684	0.000263063
cg17726566	1.2942282967554064e-07
cg25570377	1.138584027060574e-08
cg17476910	4.200640058016347e-09
cg10767661	7.90927262250829e-06
cg12283398	7.108251764975648e-10
cg26316885	8.581642125127242e-05
cg17407166	1.31609017905987e-07
cg09501959	0.000128258
cg23332335	5.4276865318891865e-06
cg13981487	0
cg14843632	6.308093912488211e-05
cg03704653	8.336658500973648e-06
cg01684950	4.906612719235426e-06
cg05179986	1.8983810079475916e-09
cg11778601	3.1600179395407935e-06
cg04595372	6.865268466937913e-06
cg08806591	3.542965920644292e-11
cg07320017	8.661403365750608e-06
cg23376687	3.7102243499731458e-09
cg27469738	2.060541631765389e-07
cg14074117	8.463807485992181e-05
cg26040961	1.1415662543035054e-06
cg05158631	4.090227480935127e-06
cg26592873	1.185745633236479e-06
cg08702860	9.342309263160598e-05
cg05666456	2.2135642674392386e-07
cg14320120	3.6100996636534433e-09
cg24965800	5.906347449013971e-06
cg07899429	3.5350937610534316e-07
cg16638024	8.624510128285579e-08
cg01990563	3.2559732759951387e-06
cg10368260	1.5992549901922004e-05
cg14957671	5.4235843803818184e-06
cg12226826	1.177946629127291e-13
cg18864882	1.7764429368183343e-05
cg10672121	1.523348761578447e-07
cg02184147	1.0709951658860462e-07
cg13451093	1.7658962347955054e-07
cg05929864	4.580906624607195e-05
cg17518825	0.000113231
cg01109707	2.680777222119346e-05
cg11758565	0.000752141
cg20781848	1.6856802962372797e-06
cg11381759	0.000649599
cg13209388	0.00107904
cg22669120	9.869683592622636e-07
cg24837069	8.13898461355933e-05
cg03326944	1.1424050672115271e-07
cg19684296	6.355003634439527e-09
cg24924431	7.098937019445195e-06
cg21640943	2.7648151381010067e-05
cg18868982	5.145186793287237e-07
cg23422458	1.9132140316457935e-11
cg07426000	2.066947835110966e-09
cg24079038	5.295941463145937e-11
cg14585118	3.7675229205613725e-05
cg23888351	1.551312399517002e-05
cg18941665	2.0770245523493713e-09
cg10010734	5.250873124085231e-06
cg10424681	0.000148903
cg06242392	1.3267506981939903e-08
cg23641722	1.299587734204799e-06
cg12197470	0.000212294
cg05552150	1.207627280397361e-07
cg01313002	3.9514153930664264e-05
cg05291244	0.000731999
cg01817364	2.4313884239290928e-14
cg07161993	1.787681114251427e-12
cg09985615	6.899744909860672e-07
cg26286043	1.3712522070052913e-06
cg20128671	0
cg14872824	2.711663382726215e-08
cg24861013	8.783876215279207e-08
cg03627993	1.1936895916164758e-11
cg02302026	1.472765838461676e-05
cg27608402	0.000259027
cg22978992	1.0051490747509106e-06
cg13897977	3.06239222869209e-09
cg26065232	1.3694975204425752e-05
cg08631528	9.306178383461372e-09
cg07418892	1.0964293983839468e-07
cg06000701	1.1698500890222618e-06
cg13408362	5.352764844590574e-06
cg22022718	4.3860875731382976e-07
cg27284398	1.8751562646524e-05
cg02887458	1.9521043670422955e-09
cg04729004	5.89380509841142e-07
cg21293933	3.42359893101829e-06
cg09132388	0
cg01301885	9.756263255056297e-07
cg09966866	5.8075501629950566e-08
cg13395344	0.00037361
cg02868001	1.9945072737836966e-07
cg02363766	0.000109673
cg13211302	1.2267146941580265e-06
cg25468274	2.908792074984845e-07
cg03960980	0
cg26225774	5.823708075780587e-07
cg26656658	7.537265632628909e-05
cg08978517	5.686574046093185e-07
cg14944978	4.612849332064073e-06
cg24761827	0
cg20245561	0.000146519
cg03108373	2.053186714201516e-06
cg01423845	1.0640052958699187e-06
cg18652251	1.8266362278307469e-07
cg17428085	3.964755303054179e-05
cg27483590	4.760822736038506e-06
cg10566855	2.231129718033298e-05
cg24774960	3.426327295774634e-06
cg24489634	6.282330167195482e-08
cg17400113	0.000140095
cg08281157	6.1054422419992704e-06
cg17429732	2.986574321184321e-10
cg09928046	9.215517238203574e-12
cg23526586	1.1844175211606078e-05
cg16359799	8.428208633726175e-05
cg00836846	5.06535148192544e-06
cg16081457	0.000190321
cg00440448	1.7655463596666365e-06
cg06723975	0.00085931
cg13893799	3.967275466476572e-06
cg13975540	6.677887998129961e-08
cg19427746	2.0421018320782025e-08
cg11010294	2.21725290794339e-07
cg10181818	1.1734839189259105e-06
cg24597988	0.000167126
cg13210581	1.1496104068697832e-09
cg15657225	1.0045405673952956e-07
cg01364625	3.89848153758976e-11
cg14273083	3.171453596617635e-05
cg13206201	4.965166018111589e-06
cg20499290	7.21783843027346e-07
cg10827181	4.142208783752821e-07
cg01059385	0.000169089
cg00141738	1.1336391603222751e-07
cg20839257	3.974723577715444e-06
cg17927824	2.7480855694372863e-05
cg14070821	2.1129716154533185e-07
cg20231343	2.4802259246392566e-08
cg06032735	3.822337350189997e-06
cg05131488	4.739172654855128e-05
cg21557146	0
cg13919358	4.531377181482554e-06
cg13208088	4.2957900863838105e-05
cg08040395	2.1830426355506916e-11
cg23062385	1.1102230246251565e-16
cg17132887	6.1021270832961605e-06
cg12424468	2.52241563192257e-08
cg24720619	1.1533208873482081e-06
cg12806882	6.377432427706609e-07
cg16748739	2.28859174944418e-07
cg14706655	2.6212714291262706e-05
cg05710425	2.112754415861673e-13
cg08699441	3.3207825378411826e-10
cg05871254	1.5141742304436434e-09
cg12193043	2.3314683517128287e-14
cg02469685	0.00026689
cg13863764	3.4401714810172734e-09
cg13665263	0
cg26322816	1.1715981518278795e-09
cg08150668	4.729550084903167e-14
cg15900054	0.000661
cg18779296	0.000414034
cg10894970	1.4756572885854524e-07
cg26901676	0.00504461
cg20156545	2.9189414441077588e-08
cg12542106	2.0412149372983635e-06
cg06700280	4.561796556590281e-05
cg05160317	1.0612710267587921e-05
cg16672263	0.000166343
cg07231986	3.0414619074381477e-06
cg13421338	3.2846066433611654e-05
cg02217269	0.000231576
cg03552552	6.67019239841693e-09
cg05070709	3.200306686323984e-11
cg10187902	9.903456261839416e-06
cg16453901	3.202106080291145e-08
cg00814780	0.000100014
cg23916679	3.233427754323337e-06
cg03016153	4.422053948571758e-07
cg25380415	8.099737879074809e-06
cg09216153	1.328896239416455e-05
cg27369812	0.000467955
cg21183455	3.987743468769622e-11
cg17256404	4.8156972298762923e-08
cg16587838	5.21111526152751e-08
cg04933524	2.3206080362547787e-05
cg02773436	0.000387109
cg04502126	9.539235845679173e-09
cg01620233	3.015533416583782e-05
cg21897425	4.415875310415096e-06
cg20933239	5.371823179611823e-07
cg06335867	1.7619267711488362e-08
cg09389615	1.1513012765362873e-13
cg18005822	0.000529682
cg24073692	6.707340904910097e-09
cg10106935	6.590238195158804e-07
cg24740320	1.433265506278758e-09
cg17492404	1.5607952698171168e-05
cg26190515	1.42058276253465e-09
cg12389653	0.000341048
cg10503359	8.479207880274231e-08
cg15236696	3.3256485513222245e-06
cg11165422	5.534964944153842e-07
cg00142060	6.159388998838722e-09
cg23201271	1.3646911900533354e-07
cg18776248	2.5412753561493417e-06
cg20985758	0
cg00148935	7.484685888847764e-07
cg08121925	6.104451847832593e-05
cg09126165	5.60122303538968e-07
cg22452122	2.0449107617226403e-06
cg09232037	0.00102745
cg11315455	0
cg21190244	1.1102230246251565e-16
cg10126552	8.508459492517773e-10
cg06820725	4.800453098363633e-07
cg07948841	1.282038222250037e-07
cg17938867	4.152138077806455e-09
cg09245901	4.182598697877182e-05
cg07636865	8.007151022226822e-06
cg15400703	8.73618810159904e-06
cg21186405	2.4963688980084164e-05
cg10356256	5.8276301389659224e-05
cg11724393	3.102803973820123e-05
cg11234281	2.381982295296403e-06
cg18833386	1.8637869025894815e-11
cg18502618	5.041677738071293e-06
cg12017635	8.810161476358047e-06
cg00796866	3.990265390885206e-06
cg26715170	0.00017932
cg20847035	8.913422324341447e-05
cg05668667	5.400230801977379e-06
cg20630869	5.070850739308241e-09
cg04799865	6.097467698529258e-07
cg23039935	5.0446563149009194e-08
cg02719245	5.6884307786275734e-05
cg17706456	0.00266186
cg12552320	5.7257319996395495e-09
cg14979509	9.978255401499325e-06
cg17578322	7.418081382493114e-08
cg26334023	3.2846224151672487e-07
cg03680517	3.170920134132338e-06
cg17822947	0.000214687
cg27653322	4.4111921174261326e-05
cg03297660	4.046933899104488e-10
cg00102042	1.9195946130423636e-06
cg03540329	2.1808231887021634e-09
cg15416928	4.975747591728918e-10
cg27400353	1.9856218791414193e-07
cg03923285	0.000184115
cg08659421	2.1111468129220157e-10
cg09722057	4.91938133784231e-07
cg18608151	6.913894646354279e-06
cg01503218	8.270142055288865e-05
cg02927373	1.8521193460796503e-05
cg26144999	3.2454295928463495e-05
cg14925847	6.324551993230898e-10
cg25461281	9.392175703837324e-09
cg03752015	2.1338764067957428e-06
cg14042568	3.1423445377987136e-06
cg05381186	3.957257493025779e-06
cg15109207	0.000283933
cg00739278	4.92990034450802e-06
cg20672131	9.287196567342448e-10
cg01572696	1.0694889418516595e-10
cg11977491	8.980963306370882e-08
cg04235223	1.870804211545618e-08
cg03560957	6.921130335513226e-13
cg18101745	4.8765159145203185e-06
cg23412148	2.0581164550392828e-09
cg08709765	2.4406465404247513e-08
cg06161472	6.375605010622287e-05
cg27423247	5.921097005368026e-06
cg25765464	1.2009300301096815e-05
cg13589218	2.8492540882218975e-08
cg16620263	1.6433758908140916e-06
cg26733338	4.2911717956783946e-08
cg10091866	1.5485040916196624e-08
cg08533162	1.9454241617755663e-05
cg00488445	3.603509735050636e-08
cg15415136	5.1469321582509053e-08
cg03034069	1.1480552671194744e-05
cg01983248	1.1187725602490595e-05
cg17697680	8.701028771262997e-06
cg07287020	0
cg06837426	1.2409297141746656e-05
cg00949332	6.981474686995615e-05
cg22598129	6.649697036342772e-07
cg03113271	1.866011681839197e-07
cg13111885	1.6656257132430241e-06
cg02574464	3.3618584482919545e-07
cg14329049	0.000678704
cg10815453	5.470454387035417e-06
cg05284873	4.848902060095028e-06
cg13394191	3.7047482714935853e-07
cg26350916	1.120651904606973e-09
cg13045555	0.000202205
cg19423170	3.1209211925120606e-05
cg14623989	5.814187808317328e-06
cg07918933	2.638863214499132e-06
cg00934232	1.2066387888864938e-09
cg25729445	1.0765986359073665e-06
cg08871573	6.341447145175039e-09
cg23447233	2.6664811558774204e-07
cg06404572	1.309046426811733e-09
cg15051115	5.716959794455079e-09
cg11854025	8.386382211122978e-06
cg14536424	6.454282608370221e-08
cg09295799	4.9500411833047764e-05
cg13034794	2.065693544317515e-05
cg15798592	5.812536396643253e-08
cg02347074	1.7867361559731343e-05
cg20650366	4.5746739729679575e-12
cg22313006	0.000889437
cg21230162	7.034442058628798e-06
cg22548353	3.1060561530571462e-06
cg02921623	2.2165461888157267e-07
cg15232205	8.74616786328275e-07
cg17323040	8.952403077644444e-05
cg08490751	3.41477103259491e-05
cg18417954	7.882583474838611e-15
cg14972256	6.885277564205872e-06
cg02332500	7.464293376724385e-07
cg13359840	8.910712168130885e-10
cg08244182	1.940132789868265e-06
cg21252483	3.5900301822433534e-06
cg26951614	6.307824484963476e-09
cg15548797	2.638061857851426e-08
cg17123327	2.5281928806020204e-07
cg07969669	6.687313645059589e-07
cg19608286	1.7281928965662274e-07
cg02215217	8.922667025235143e-07
cg02399892	9.917142312909633e-07
cg27545977	1.6439771766130207e-10
cg14164397	6.855092909985316e-07
cg22007329	0.000223887
cg23752752	8.656384546945617e-07
cg14702850	2.7861420159869255e-07
cg16822882	3.3193492399163915e-10
cg00819990	1.3331607151556568e-08
cg23616741	0.000162104
cg09875833	3.50999088626347e-05
cg13291666	7.296370433396149e-05
cg03646188	1.5783192367502252e-06
cg15600969	0.00112247
cg12078157	7.893875159237229e-05
cg13746617	3.4756120204093577e-10
cg19759502	4.747961257578481e-05
cg22210061	2.292922902968897e-05
cg21397393	0.000333959
cg19879455	1.0713525511185651e-08
cg24648741	1.0493918391918378e-05
cg26446056	1.3547685417947264e-07
cg10456081	2.716484814868636e-10
cg15564949	1.934769233713496e-08
cg01037726	1.2996270726262082e-12
cg00220074	8.302591398501313e-06
cg26211724	4.082027328378146e-07
cg19385283	3.0881267341076324e-06
cg02300840	5.282557678176758e-06
cg02221295	5.3900628231851044e-06
cg26982601	4.915783602399415e-08
cg21869609	3.809354642836382e-08
cg05487508	3.785390694566182e-06
cg00162673	8.112278182537125e-09
cg20149531	0.000795749
cg15853715	1.6867402392373165e-05
cg25964300	6.170502663160882e-06
cg03665229	9.498530068707822e-06
cg12646794	2.0653458887576193e-07
cg13451619	2.3358541563656132e-05
cg24206084	7.027711745877241e-14
cg07405491	9.900524844397296e-11
cg01217153	8.126119110940522e-09
cg06874553	6.444917465942002e-05
cg19398496	7.209171258060199e-05
cg22160451	2.773781204723491e-12
cg14515581	7.45903421961458e-06
cg03720611	7.145662548435627e-05
cg15802263	1.4274479487319525e-07
cg17217646	7.950550218516206e-06
cg05840754	0.000329056
cg07786254	0.00110212
cg14186948	4.610607435839853e-07
cg00437311	1.1102230246251565e-16
cg24077828	3.9562222220457244e-07
cg05215792	5.112931711348523e-08
cg06966082	0.000368834
cg04172826	9.767964215257052e-12
cg02120611	6.400193287303679e-05
cg03142039	3.3149039069257924e-12
cg27379200	3.145026218753788e-05
cg21670987	3.747119947661304e-09
cg02237119	0.000183578
cg25214305	3.005950022227921e-08
cg27256074	2.8123178319239273e-05
cg04555434	0.000211298
cg02873419	8.51468333618044e-08
cg06920833	5.654085355111249e-05
cg21195638	8.588949603427487e-06
cg13143418	2.6109476369828855e-07
cg10825471	0.000538986
cg10659738	1.0098975662398146e-06
cg22303074	9.290620162083485e-08
cg08379672	5.62303625883942e-09
cg01271726	9.258640545428687e-05
cg06784036	6.957767695325856e-13
cg04230060	7.521783595976217e-08
cg00969147	3.3902896319215614e-06
cg21647086	3.2427714536931163e-06
cg04948347	8.259121164755356e-10
cg17008013	0.000286061
cg04880412	1.368717191918556e-06
cg15778594	3.660545736638987e-06
cg24601424	3.8648622080472705e-09
cg04863145	0.00403974
cg23317005	2.3282435418492398e-06
cg16536563	1.1102230246251565e-16
cg12083150	0.000620888
cg16126805	0.000187762
cg26379258	1.0529552230131856e-08
cg23559748	8.01136934569513e-13
cg11228388	1.0478617973319615e-11
cg04561727	8.292747342153461e-07
cg10130564	0.000729508
cg03675047	2.3560774442543675e-09
cg09872361	1.5964096711229558e-10
cg25940801	1.0681621487318438e-07
cg06947608	2.0064239159012232e-10
cg18295758	9.426800740586216e-05
cg03826618	2.393459458960301e-06
cg00407329	1.4143624457951809e-05
cg24513014	1.4410219684179992e-09
cg11286463	3.199251764618438e-07
cg23778144	4.166153455775756e-06
cg09221450	5.453784523989924e-08
cg02846741	4.5279391858166207e-07
cg04990210	2.2115642650533118e-13
cg16720578	3.950152951415209e-05
cg25480612	8.595820355505879e-08
cg03781663	4.122943775275445e-08
cg20036207	9.001244827278043e-08
cg02005936	2.39246289446271e-10
cg02549418	9.992007221626409e-16
cg03033688	8.474762307475459e-07
cg10457968	1.272605687496764e-09
cg25384206	3.108944768293043e-08
cg18580724	2.0416179857818406e-10
cg05432003	4.355858248095146e-06
cg25112641	1.7398667884194197e-07
cg03980035	7.176682352505459e-05
cg08263750	2.002161811898162e-07
cg00401101	4.942902219084999e-06
cg06889370	1.6319473883363855e-08
cg01605366	1.8402070822709504e-07
cg20402783	0
cg15606559	4.120357433023969e-08
cg10912084	1.1017047976125127e-06
cg04998590	5.580336198818259e-05
cg20576590	7.090638639350999e-06
cg23401601	1.8997740663939666e-05
cg02318712	9.356315722186537e-11
cg22384261	3.4110303470669123e-10
cg25293068	8.04791788766579e-11
cg16198692	1.3259948694610557e-11
cg26523099	1.333508940826178e-06
cg15341575	7.831532269020336e-06
cg12014854	2.2435656665820147e-09
cg13521643	9.019002978294388e-05
cg07667810	1.866420419327497e-07
cg17328719	2.2506851187986676e-05
cg20684937	8.101742146049418e-06
cg07979757	4.440892098500626e-16
cg09014329	4.3709941843772526e-07
cg00459500	2.393224095231794e-06
cg03841441	3.357662592406996e-09
cg09102298	2.6811552977790143e-11
cg11491851	1.3972888961211183e-05
cg17470327	3.701498845209983e-07
cg23699926	8.437515205406143e-07
cg22210905	2.2640778141180817e-12
cg14888823	1.1370123718101866e-06
cg00874877	7.949196856316121e-14
cg16520030	4.6851411639181606e-14
cg12437809	2.966826766481745e-07
cg21146019	6.433590976628878e-07
cg04266864	5.3886744066922176e-08
cg06351425	2.536967924626765e-08
cg15597917	4.783017181209104e-07
cg08892252	1.4470789000409212e-06
cg26937778	4.238454032190475e-11
cg15225594	9.17011022671943e-10
cg22827566	3.4416913763379853e-15
cg07966558	9.091096760949213e-07
cg16742703	4.923522478605946e-09
cg23061121	4.858060173473788e-06
cg08001358	8.106492773718443e-07
cg00709979	2.5133969128177114e-08
cg27053108	2.6260332797178876e-09
cg20933232	2.3816645322582986e-09
cg08782420	0.000626288
cg10793760	8.40518913702848e-06
cg17967602	7.0484045266994144e-09
cg26913563	1.545094163724059e-09
cg25730122	2.7479087894022314e-09
cg01306824	2.4424906541753444e-15
cg14689532	1.6638452837725026e-09
cg06062490	2.7662967250208226e-08
cg23868286	2.9104242094124544e-07
cg23390619	5.021095161872324e-08
cg15127879	8.4028475066944e-08
cg02860336	2.9921835009716347e-09
cg17939319	4.946328813204559e-08
cg24044707	0.000559914
cg06710769	1.9140558780272876e-05
cg23008759	6.355249797740381e-05
cg19454599	4.29127960084319e-05
cg03238573	4.135802811333633e-12
cg06543332	1.5212380168883044e-06
cg13856870	3.357487621258315e-10
cg19570759	9.51443563956822e-06
cg11603350	8.794963812897016e-06
cg09462240	1.631079071806596e-08
cg03400060	0.000103079
cg07980671	1.0455989098989704e-06
cg20191437	1.634599122724012e-10
cg16844333	0.00167594
cg17558772	1.1363150420606871e-09
cg17485838	1.0151360491983397e-05
cg25050332	3.251724426389657e-07
cg08542725	5.935731905992725e-10
cg04492048	7.717160244169463e-12
cg06043640	0.00114224
cg27641007	3.019201877396682e-08
cg01812146	1.3700263146176894e-10
cg24848819	2.156053113822054e-13
cg02509986	7.095214971108987e-09
cg08279496	1.379453462568847e-07
cg14794281	9.730154850395856e-06
cg21873967	3.1097145288816463e-06
cg06471520	3.304944910298424e-06
cg26740375	0.00114793
cg08380039	0.000131556
cg02667496	8.092008336846312e-06
cg03066050	4.2338236911021454e-05
cg11445764	0.000347898
cg05919078	1.0059777400539538e-05
cg25635544	1.5653173456309233e-05
cg13520102	2.140486380364237e-07
cg14249520	3.0610000179009944e-07
cg17649516	3.62077876570055e-08
cg26319797	6.749999303723442e-06
cg04421483	4.3883775580066953e-07
cg10919889	6.673042846350175e-05
cg17831882	1.9976519255449077e-06
cg16899179	4.2267266127105074e-06
cg14548284	2.604136296380233e-06
cg08756033	2.2307005252297785e-05
cg06348723	7.105427357601002e-15
cg02143559	0
cg06819082	0
cg11034911	7.668981113040374e-05
cg04205038	1.9961885751151875e-05
cg15832577	7.073330475226847e-06
cg11490822	2.1460500265746418e-08
cg10665316	0.00010533
cg16509370	4.952875657460165e-05
cg12126519	3.5603777415182947e-07
cg04093132	2.220446049250313e-16
cg09417514	9.674569659834376e-07
cg17444709	2.1518799984243664e-05
cg13672817	9.397368432306763e-06
cg05653164	3.863044995000564e-09
cg19117938	1.55918788108389e-05
cg12014528	4.419161037105823e-09
cg26257265	8.321628829355276e-07
cg14554415	2.896505257865556e-11
cg07879533	2.9387120931145816e-06
cg25418100	2.483866556879377e-09
cg22807341	4.5726178399263517e-10
cg26322315	7.961580950066605e-08
cg04600000	0.00027715
cg00976692	0.000362779
cg26528000	0.000177799
cg26609342	8.42752743579478e-06
cg21468885	0.000279331
cg09358388	2.535318678664744e-06
cg11347316	3.93737586978915e-09
cg05096492	4.319862388690865e-06
cg16224321	1.2821646078187143e-07
cg07595290	2.6250070672695358e-08
cg27549720	2.622182471156975e-10
cg18472410	3.1473621486810544e-09
cg07735586	1.030078384622879e-05
cg20562446	0.00178056
cg24852442	6.825770815233057e-08
cg05787129	6.338921373882922e-05
cg00794911	0.000646705
cg05339114	0.0046697
cg18739061	4.946967717689432e-07
cg07608891	1.1219148809971102e-07
cg17822584	3.2549607220655474e-07
cg08558340	0.000457734
cg08775382	6.701206256565229e-10
cg24576348	9.548573538520344e-07
cg27279796	4.128746595610799e-06
cg06904356	1.5633158165329064e-05
cg00741523	6.819901877896939e-06
cg10403971	1.216406455450958e-05
cg01222133	0.000265722
cg06001734	7.39249328418623e-10
cg10627583	0
cg03762537	5.571210159871498e-12
cg00290758	0.000210345
cg04475157	4.773959005888173e-15
cg10455314	5.573694028537801e-08
cg21546950	7.1007835167336e-09
cg21680327	8.292295712308828e-07
cg16924985	0.000236589
cg01977209	0.00034223
cg19912956	0.000826336
cg26077229	1.7786884465298414e-07
cg23941537	6.052076617635294e-10
cg18064631	1.5085485083332628e-09
cg26616627	0.00240204
cg26331096	1.5634500916128502e-08
cg15842006	0.00121217
cg03698892	2.2314907588416588e-08
cg09729461	1.9115960769866547e-07
cg10529952	3.877613180103268e-06
cg11430075	1.5661976428660296e-05
cg25054816	0.000312636
cg24339010	6.089897940042555e-06
cg07369212	3.0023135355605746e-07
cg17894490	3.8233760124573024e-07
cg23463787	1.7989359031966856e-05
cg12984325	7.913600712150526e-05
cg26222209	1.9821064900504837e-08
cg00780578	0
cg04640920	0
cg22629515	8.826420195451323e-05
cg11796996	1.3013034763309506e-05
cg18544862	2.220446049250313e-16
cg21488829	2.6860310590182124e-06
cg24450227	9.450917112896473e-05
cg08970655	0
cg22894824	0
cg09458956	0.000227838
cg26838449	2.609122032537492e-06
cg26537280	4.480270943352238e-06
cg25631919	4.360959425797617e-07
cg13627451	2.5818303051039493e-10
cg13549940	0.00194848
cg10046452	2.885216999171103e-05
cg02926005	5.773159728050814e-15
cg05902740	4.657785268591397e-11
cg00571339	1.5400869505910464e-05
cg03877420	4.241289838557982e-06
cg19878326	8.975042931069765e-13
cg00410951	3.251484970157037e-09
cg18440314	4.7258390767357383e-07
cg02010963	1.0157430452295557e-12
cg05119200	4.9924186527272596e-05
cg08190913	2.695396885588064e-05
cg16982208	1.2637729074338466e-07
cg27052090	8.529229300613395e-08
cg27080195	0
cg02177607	3.926551181376858e-05
cg27046117	1.1632010021855876e-08
cg15390501	2.0089902029618578e-05
cg22769787	1.0914511716642039e-07
cg11458473	1.0074168932394656e-07
cg09208919	1.778560180565325e-05
cg00340127	3.1249976495395515e-08
cg26403498	5.9055300871690974e-08
cg09292826	1.1195160122712267e-05
cg12416033	2.146315902784579e-09
cg05094984	0.000160072
cg02359411	1.2351492161388755e-05
cg02186614	1.983477626588126e-08
cg17193244	9.518158525056997e-05
cg15621260	4.9456549966464536e-11
cg14045830	2.9683485891496275e-08
cg15691862	7.027892712230255e-10
cg22866426	6.57576476026378e-05
cg14693404	0.000537694
cg00494911	0.000836008
cg19880855	5.082798122391097e-07
cg04177520	2.755684569422101e-11
cg19048288	1.1623881074340758e-06
cg18898763	4.7706022243687585e-08
cg07267139	2.852162950262027e-13
cg05968270	7.2430468289752525e-09
cg19791489	6.40241193394786e-11
cg11322879	5.047514233247341e-07
cg05972386	3.693853866448826e-05
cg04391950	0.00394002
cg18686265	2.3532595017083935e-07
cg04643822	5.3610830219597005e-09
cg04256910	4.149347180293361e-07
cg18680335	2.8376164675769644e-06
cg01357234	1.9885883897896584e-05
cg18244764	1.4303414119787305e-08
cg01184854	2.3956138395231363e-07
cg15362957	1.3065457320715623e-05
cg17000412	1.664703049897298e-05
cg05766943	0.000315123
cg16711522	4.6421419955033905e-05
cg14901850	4.2725409976629436e-07
cg03085949	1.7198021340369962e-08
cg02744937	6.9626582948068005e-06
cg03929031	6.0285110237146e-14
cg11976911	1.5430978274055818e-06
cg13701086	0
cg08064261	1.5349943538467414e-12
cg03121168	9.446885460129284e-05
cg11264363	0.000329711
cg23394633	6.2831591041145884e-09
cg00945887	2.1641893117596567e-06
cg04437881	8.271569651441268e-08
cg14926445	2.873656223756349e-06
cg24870415	6.21566165204257e-09
cg06271976	2.396849385633004e-10
cg25093797	5.433826653633567e-06
cg12691488	5.337952302397753e-13
cg25058917	2.5339302425653187e-05
cg24683479	7.736303617988938e-05
cg24196318	5.921760637406237e-09
cg10193290	7.326029620280394e-06
cg19041006	6.90731063457406e-08
cg07277038	5.226251034384788e-06
cg00925831	3.434002217361787e-05
cg20676255	2.5607012835715537e-05
cg06775669	3.3974726380670006e-05
cg08288110	5.4696415524135844e-05
cg14511702	8.294803288677599e-08
cg26784300	5.886521714515425e-09
cg26287146	1.192452036757885e-05
cg07085900	7.525264189567338e-09
cg06123940	3.912884384271731e-05
cg10328012	4.985137067037293e-06
cg00070185	2.784676485845239e-06
cg00602447	8.33847268899568e-07
cg22483939	1.8341789198572656e-09
cg10409680	2.4360037509385535e-07
cg01228271	5.168784511511149e-09
cg04100237	2.2698384911645775e-06
cg18993732	4.711808132551454e-08
cg03156020	2.3980816221680357e-09
cg24366513	9.212255738122455e-05
cg18774857	1.0148706420798348e-06
cg07110583	1.1430079105423374e-10
cg05043047	3.308838354754151e-06
cg20005629	5.084821452783217e-14
cg00092623	1.1020199108813244e-07
cg27119904	5.359857002673607e-11
cg17930068	1.1161761260813918e-06
cg23872179	2.368453818291094e-06
cg25319570	1.6231460620019789e-13
cg23916160	9.215257656958187e-08
cg08344493	1.722600092568527e-06
cg20486690	1.2109856450948087e-09
cg14225421	6.954581355245182e-11
cg01277451	4.6009081078324243e-07
cg23175406	2.8177811528529162e-08
cg26887137	7.981552837543759e-07
cg18983132	1.2495304790860473e-10
cg18063278	0.00019455
cg04650834	9.034912423766528e-07
cg16117614	1.7052400786754518e-05
cg20426806	1.0964984475947404e-10
cg06055123	1.1299849944634843e-12
cg04222924	5.8097476669849435e-05
cg04505845	0.000168002
cg07781491	3.896548950166334e-08
cg15315903	0.000213854
cg08388322	0.000354477
cg17414107	3.932493621128241e-05
cg05941911	6.378435895015855e-07
cg25158628	4.423146027221492e-08
cg02265721	9.762808820257263e-07
cg10573235	3.1734117693638098e-06
cg06755258	1.6325896190494404e-10
cg00663656	4.3419290685076106e-07
cg02828197	4.351009552649998e-10
cg10549753	4.071273075334503e-07
cg20974961	5.050430170738807e-07
cg17669973	0
cg05080322	1.7244664363147422e-08
cg26286239	0.0003229
cg09490371	6.117373274605598e-11
cg13502414	3.370224542786904e-05
cg17887478	0.000271046
cg02582781	1.7132253393725705e-09
cg04479876	9.402951694270634e-06
cg03472399	2.997720820685501e-06
cg03716908	2.788446656565302e-05
cg21471272	4.3847629906057506e-05
cg11221687	4.57924849672775e-05
cg20846148	5.770539712735001e-08
cg12219196	7.441765774940379e-06
cg20240944	1.519768974445057e-06
cg19020434	1.1172048719476635e-07
cg08182193	2.3634346941747708e-05
cg14647217	2.2906564534075358e-08
cg01135259	1.0468106260819177e-05
cg22578433	5.3305866831721005e-08
cg17803876	6.401257353261247e-05
cg26624732	1.617889030525177e-07
cg13898318	1.6998593446615473e-05
cg27086028	1.8579027205589682e-09
cg08582515	4.04224639571904e-06
cg15936385	7.939591206707064e-10
cg26146797	2.6645352591003757e-15
cg27486124	6.258007298920454e-06
cg12581758	5.123292279307634e-07
cg08564522	8.773858306554416e-10
cg12157673	2.9692516574253425e-05
cg15552529	3.3073395133698114e-09
cg10916597	0.00058035
cg15604347	6.253257911481569e-10
cg19118037	3.523732465815499e-07
cg16992147	5.232442479297106e-09
cg09616117	4.822871716436694e-07
cg16485893	0.000898146
cg11013284	7.377218626647419e-06
cg01102073	0.000156447
cg18753864	4.807058462397151e-08
cg21672524	1.8715029526106264e-12
cg10056706	2.352799923777127e-06
cg08192163	2.0152109907689564e-05
cg24600366	2.410306317868205e-07
cg10828284	4.267032981397634e-07
cg09299668	7.514318204338011e-06
cg26633107	1.2692285777937684e-07
cg00776579	1.982049902093941e-06
cg08804817	3.157749839388657e-09
cg12363133	8.145380119406465e-05
cg16798761	1.3100643040386828e-06
cg00946960	0.00273464
cg08782022	1.1730439841706186e-08
cg02770728	8.777148972982651e-05
cg12051615	2.970717839001491e-05
cg22375689	9.719391957929702e-10
cg06368859	2.3342815121729643e-05
cg23653492	0.000906254
cg01345234	1.2956503536720732e-07
cg24791562	4.985410113955702e-06
cg18980410	1.7388906869975074e-08
cg10771751	2.4838551215822235e-08
cg05986007	1.1407847115840752e-06
cg05996238	3.1881659834365195e-07
cg06235575	3.059766216362281e-05
cg09533199	1.0054871990572423e-07
cg11306065	4.485380433294495e-06
cg27375331	2.9783047092446502e-05
cg25368100	1.238253287683122e-06
cg14783790	5.2492242441637416e-08
cg18147155	2.367380799173091e-07
cg25129716	1.1568458413435678e-09
cg17569438	1.1690343579506823e-05
cg23706176	7.671912853890461e-07
cg10534938	2.3343119252561273e-05
cg07361717	5.857967592115543e-07
cg15543045	2.5092949940130893e-09
cg26887503	2.506350885722597e-07
cg16855870	8.819952867611391e-06
cg26043149	4.319056683776967e-05
cg07765820	5.5932607989639394e-08
cg20698035	4.448942236834341e-07
cg18670770	1.42995951746272e-08
cg27583102	6.078523229424704e-06
cg00684823	2.6401121674290984e-05
cg07832488	8.0222768858218e-05
cg23517208	0.000375442
cg26609072	1.532107773982716e-13
cg05791173	1.6756295240227814e-08
cg01543184	5.779135947570069e-09
cg16244376	0
cg00464520	2.536827957033694e-06
cg24695071	2.356740505427002e-05
cg06459049	1.1381438680402312e-08
cg01713095	6.513250827566708e-08
cg17897629	1.7501326610158685e-07
cg16361184	3.6589329892589006e-06
cg15804671	2.2237087907606146e-05
cg08001520	9.947598300641403e-14
cg26569821	1.2662995880763361e-06
cg26485159	7.043931528838421e-06
cg05731321	2.4980018054066022e-14
cg00561338	1.7336531421552337e-07
cg23725321	5.334464338035971e-07
cg01173104	4.86259489773655e-06
cg15487877	4.459007949764171e-06
cg09174162	1.1213252548714081e-14
cg22164881	7.424182421056358e-07
cg27566196	3.3306857779580312e-06
cg05284802	2.1348979608593055e-06
cg02883668	5.3384973774939226e-08
cg18340614	1.8558817048930365e-05
cg24076633	0
cg04603986	8.499433890030161e-08
cg12569592	1.9857923394539512e-07
cg00478942	1.6310230943616943e-10
cg11645453	2.6453136772186525e-06
cg17117010	0.000202849
cg19298588	7.369485710562174e-08
cg10209929	1.7998740275970704e-09
cg10907308	1.6429683110663618e-06
cg05334656	3.6047045972598113e-06
cg07455279	3.3564375535588553e-06
cg17107701	3.7476000513958496e-07
cg12948920	2.680142810917996e-05
cg09069939	0.000204232
cg15613209	0.000309883
cg21406335	3.269828852126011e-11
cg14999396	1.599755451997531e-06
cg01691194	8.5410657102436e-08
cg02705998	9.34506583227801e-10
cg00411843	1.610764219783789e-07
cg02237906	0.000683957
cg10336131	1.1963842505569033e-07
cg00797434	3.9689111885898853e-08
cg18800641	0.000189098
cg00246969	1.935431066601989e-05
cg13940930	4.447003031371466e-07
cg18948661	1.684698752280056e-06
cg00402533	1.0687561200706241e-05
cg19868364	4.409946010042187e-05
cg01121071	2.7569718313857905e-06
cg02311960	0.00044328
cg17727597	5.301603600571525e-11
cg03487908	7.58764828745484e-10
cg13375654	2.5199378052231935e-05
cg05747390	4.5678139048987987e-10
cg03752439	1.596015040083998e-05
cg13149574	4.505603332982666e-06
cg16926633	7.920175626452419e-11
cg19444803	2.6874196201731593e-08
cg02657641	1.9041598542379745e-06
cg21537492	5.32885350734702e-07
cg15847272	5.997641272514898e-10
cg12435134	2.3301905960337876e-09
cg01739509	6.0211602743720505e-05
cg06962918	4.0112366017641676e-07
cg14283328	3.181710257482706e-07
cg12754953	4.401683006971524e-08
cg14770721	1.107974301195469e-08
cg16274205	3.993395368939723e-06
cg26257676	1.15230047725845e-12
cg21443699	2.1573188762058493e-06
cg03349935	1.6331529018032143e-08
cg03779117	4.7999570981227535e-06
cg16153776	2.090507631735683e-05
cg19679801	2.7815047584534014e-05
cg08066991	7.157356396558789e-06
cg15725194	4.287291038407304e-05
cg10334642	2.086764632536209e-06
cg16061656	3.5444576163001784e-08
cg11825028	7.293843307110137e-11
cg10538202	1.48646528908003e-06
cg04830118	2.6664885924398973e-05
cg24703336	9.005093748459814e-08
cg11201571	2.3784717673169808e-07
cg27173510	4.0368175469041034e-10
cg01597689	3.064339625380441e-07
cg00355945	3.838322992777421e-10
cg05228945	3.770910774747449e-07
cg21125645	2.4849506918833697e-07
cg21182108	1.0492660849181767e-05
cg20101164	0.000109654
cg19152732	7.827822397388218e-06
cg23855752	2.936889888394134e-06
cg05513157	1.2194520782049523e-07
cg03298716	3.158524375312943e-05
cg26773585	2.455871028372858e-05
cg08399593	6.675311470250023e-08
cg27594683	9.617150860730117e-05
cg27283457	2.4656569516667837e-05
cg01418536	7.460142732895747e-06
cg27029450	4.9457004791086945e-05
cg04000474	4.473946850103161e-06
cg03163525	2.5966433554347468e-05
cg04846961	5.713470152546307e-08
cg20748012	1.5903722783150442e-11
cg07715621	0.00254968
cg21773245	6.802838963704261e-05
cg01156207	1.9984014443252818e-15
cg13777759	6.211711979797752e-05
cg14306260	1.60136083116047e-06
cg02176678	1.585820574812047e-05
cg04902968	1.060702993216367e-06
cg25561875	5.531722124807459e-08
cg12780883	0.000883936
cg14551401	1.1949319311810314e-10
cg17153082	3.016547289713678e-05
cg18347896	7.30775683367435e-05
cg21517022	1.40398179437895e-06
cg05042959	2.5946689241607146e-10
cg11244095	4.120203507262943e-07
cg27050858	6.438534125141615e-05
cg03735049	1.9790462935098674e-08
cg11566894	1.2514977368871527e-06
cg20494553	9.55445593753268e-08
cg11145331	5.891264930113493e-06
cg16624915	2.0106645062245576e-06
cg27503950	1.2373266944365469e-07
cg03870862	2.1600970249169293e-06
cg27627266	6.721749112870157e-08
cg06417985	3.785045399329334e-08
cg03253449	2.5164222791085322e-06
cg14020285	2.39291055321722e-05
cg04248332	7.792089196101415e-11
cg14467024	1.2878587085651816e-14
cg11001470	5.914974123832906e-07
cg25817701	1.049658271412568e-08
cg15925801	7.00460469105213e-06
cg12097831	5.604960939820103e-12
cg18782651	3.6538642256278564e-07
cg01624202	1.0114396269411685e-06
cg08755335	0.000150007
cg03270836	3.557119591057756e-05
cg11547168	3.518513778244525e-05
cg20385970	8.923117734704888e-07
cg24132956	8.670747289052372e-07
cg20182111	3.1339991324319527e-07
cg00036119	3.933890800666973e-06
cg17342330	9.149975843669722e-08
cg21187667	2.2660168857324692e-05
cg21356613	1.5975727551964525e-07
cg24159866	2.843663988727485e-06
cg08483768	6.242757458063686e-05
cg12285911	0.000167074
cg17385248	9.427792213578812e-09
cg01398256	2.2710020334271164e-06
cg24854181	2.890314421133411e-08
cg17118478	6.652660866635074e-09
cg15336705	2.6140757863890585e-06
cg17934798	9.863271007570784e-05
cg19166242	2.5037564768126686e-06
cg10455672	2.4241550491521657e-05
cg08251029	2.2646481826482656e-06
cg13434874	2.9733993045510942e-12
cg25163015	4.254519812008084e-07
cg00061907	1.0831941512412513e-05
cg26193023	4.503652698439886e-06
cg18487894	4.185365237718841e-07
cg21245300	1.0837070225644396e-06
cg06092265	2.601593085405085e-08
cg10432277	0.000459487
cg19996026	4.383181950728954e-08
cg02038057	2.2134459891631764e-06
cg00166687	5.359033421581394e-06
cg16034567	1.0405554184966803e-07
cg24567724	9.260072872940839e-07
cg10124201	0.000239951
cg07571531	3.2056923012224736e-05
cg15748667	2.202727900080248e-08
cg26938749	4.2881455109000655e-07
cg02032271	5.054582302710386e-07
cg00972584	5.7385414753419184e-08
cg15483141	2.8883473390806103e-09
cg17919471	6.828237975042839e-11
cg04843066	1.1592734588838915e-05
cg17926057	4.959617871946875e-08
cg08098111	1.4787438551433496e-07
cg08411094	0.000313381
cg10206931	5.171683394633586e-05
cg13752726	1.0121962490394765e-08
cg00187554	6.913026238120068e-07
cg03318904	5.795364188543317e-14
cg15597171	3.2348568268503186e-12
cg00165619	6.112096886390361e-07
cg13326118	1.2552516742814213e-05
cg07122172	2.4000709986093938e-06
cg14267367	0.000414391
cg26309951	3.9553959282567774e-05
cg27103937	1.5841348777190234e-07
cg11060766	2.431247092538058e-09
cg14891093	4.257644677707617e-06
cg15468039	1.9004727724869497e-07
cg11793663	8.096866425111315e-07
cg18048309	1.3828096445678284e-09
cg22175046	8.852808297543646e-08
cg00832546	3.353998061839114e-05
cg23402468	7.348135433460357e-10
cg09203631	8.490139951100595e-05
cg12455620	2.325760117827258e-08
cg00927624	3.823799832325392e-09
cg18108276	1.8098019722856407e-06
cg21044572	3.567837913998062e-09
cg10191562	4.767036765329635e-10
cg03725488	2.1295805463505957e-07
cg13176070	6.149734710358956e-08
cg10902549	1.5842598655169127e-07
cg11454836	1.4037515527753897e-07
cg26826331	1.7766682780528953e-07
cg19958582	3.356535377418979e-07
cg22359828	3.973125117795462e-08
cg13948528	0.00131537
cg21849575	0.000360234
cg27612019	0.000403291
cg13161025	2.034481564661128e-06
cg01033583	0
cg18989085	3.1823677026920905e-10
cg20728881	6.3069958144978955e-09
cg06503346	6.913621523052527e-07
cg18568930	0.00123229
cg22180410	6.336816626983932e-10
cg07560922	4.8936388112763574e-05
cg06444390	1.1423960599721283e-07
cg24018756	2.3035588883169034e-05
cg00274428	0.00042221
cg24767980	5.392549298766092e-06
cg11829366	1.4515863400177409e-08
cg09112262	9.65609804293166e-05
cg03574946	4.355473526285181e-08
cg22254464	1.1837034912254296e-06
cg25120797	7.835609938666721e-11
cg05801573	7.32920841128859e-06
cg05442949	4.702756543073505e-07
cg03490138	0.000162897
cg10307060	2.1982016207289234e-10
cg00254415	4.581476419907027e-06
cg13136716	0
cg26062437	4.826983989614231e-05
cg18414754	1.6501299215931908e-09
cg06975248	4.699087208237529e-08
cg09593860	3.7342339274104575e-06
cg05745656	1.910568703245019e-09
cg10960118	7.22768898064885e-08
cg09411231	4.91555927850662e-07
cg00701952	1.8237695719514058e-05
cg20699522	1.455562115282305e-08
cg07938582	2.3824029371510846e-07
cg18686165	1.197930643570544e-13
cg23012855	4.94058955968768e-08
cg22024925	3.004890254287851e-06
cg09136286	2.5367009970356236e-07
cg20062122	0
cg27009812	1.0199553214240709e-05
cg22475576	3.2063302901619295e-08
cg21542003	7.964082471278999e-08
cg12781086	1.2515126254220021e-06
cg08623979	1.4266250958350213e-08
cg18570224	6.539213615042172e-14
cg02742852	1.144865302560305e-08
cg01254303	0.000217582
cg09985739	1.1803404719512578e-05
cg20451904	3.0272820133347977e-05
cg25893225	0.000398593
cg14571479	4.999724667609229e-08
cg09657214	5.1330543593408606e-08
cg14127859	6.861178292183467e-14
cg01654404	8.139958565966943e-06
cg09661041	0.000856501
cg08417104	2.8033971810614844e-09
cg18796946	1.8462507947791806e-05
cg03678035	1.1102230246251565e-16
cg17705424	1.4193552111407826e-08
cg06993230	5.6396452841056544e-08
cg26642082	1.5000101368789487e-06
cg06581033	1.4848344421447557e-05
cg14367306	3.3996931603219593e-08
cg24247231	3.3475673979488363e-06
cg00491207	2.078885952272458e-10
cg05083647	2.5050991736552675e-07
cg12125960	1.1681316025580202e-08
cg05501177	5.111817312997147e-06
cg13569765	0.000376737
cg18839637	0.000121057
cg23220346	0.00104007
cg12830377	6.199739832624118e-09
cg01110418	0.000462713
cg14520512	1.2385088022814905e-05
cg17444747	7.589531658691584e-08
cg10068464	5.512135791363448e-05
cg26756436	0.00102248
cg05342235	2.873149695936661e-08
cg20675286	2.0224700580939725e-08
cg26832564	7.196720974711468e-08
cg20194050	7.667271886957483e-05
cg14656132	4.157919120895137e-06
cg18493113	2.5536445857898826e-07
cg02800071	9.735780204245259e-08
cg23006519	1.9460213451782948e-07
cg07388700	1.671893590238227e-08
cg08991643	5.610037989711714e-10
cg06351682	2.532182101777636e-07
cg09172803	4.246776700966848e-06
cg25822376	1.388388704004484e-08
cg08606695	1.762340201105772e-05
cg01266375	1.2027806894909787e-07
cg22458640	0
cg23966972	2.346353555893188e-09
cg14214257	1.8095556703734417e-05
cg13340947	6.911975880541377e-09
cg13752749	2.4277468924083223e-11
cg02000426	1.5406964458675176e-06
cg23105130	6.497480589662263e-05
cg11214757	7.66053886991358e-15
cg25403205	0.000681519
cg27111150	2.9976021664879227e-15
cg25990772	3.6997033725505446e-07
cg26224354	1.1080452823053477e-05
cg02345420	4.8272796870918455e-09
cg22817366	2.2647210407011897e-07
cg13923371	1.75470749042006e-12
cg13765544	8.014297633307521e-07
cg11738976	1.931316732095567e-06
cg09435890	1.8313726460883473e-06
cg09438382	1.2327282724600153e-06
cg20680046	1.5565326805244695e-12
cg11176823	1.29160293571573e-09
cg18762249	1.5517276352738918e-10
cg09367815	3.664055503449504e-08
cg26039829	8.546603769588046e-06
cg07412254	5.492033374743244e-06
cg27515922	6.219532378559656e-05
cg16033673	3.8113177701415424e-05
cg02469186	0.000163126
cg01134540	0
cg13946986	2.8597612944381012e-08
cg12570013	0.00111454
cg00148497	4.3103597002769334e-07
cg12977548	2.560117047245569e-07
cg10492396	3.9679370900103095e-13
cg01978221	1.9783371618675716e-07
cg19738121	2.6373225825437885e-10
cg10720040	0.000277744
cg25835351	2.9634327047833864e-07
cg26367351	0.000100837
cg20207624	5.866187925973598e-06
cg12162611	9.537269862747166e-10
cg23164218	2.4162420365625437e-06
cg01592705	2.98126147102451e-08
cg02203789	0.000105522
cg19500863	7.888298456659726e-07
cg02962952	3.698372278304607e-05
cg13537590	4.455798097158237e-08
cg03123940	3.8929741275062213e-07
cg02571448	1.9598603678283588e-05
cg17786255	1.3179936174667617e-06
cg11702015	7.703207365206133e-06
cg25226152	5.776453759764877e-10
cg18263397	1.8612919416849394e-07
cg06574501	0
cg07314384	1.5784699163745586e-05
cg13067566	0.000291647
cg21101631	0.000141836
cg07197752	5.932913049733202e-10
cg18385457	2.6433632871469825e-07
cg26815652	4.9025151878101525e-06
cg00790177	0.000146221
cg00599124	1.9561723263450403e-07
cg05956803	2.980446911493573e-08
cg14343544	6.143400343994188e-08
cg08581878	3.0031532816110484e-13
cg09039914	1.5543122344752192e-15
cg11113536	1.4216673727140972e-08
cg07577668	2.220446049250313e-16
cg00854392	6.299553467870034e-06
cg08010865	1.0339669120895678e-08
cg10884484	3.6617558984985976e-09
cg11493086	0
cg05180995	8.007249419073048e-08
cg13888765	1.0984831255722582e-07
cg08548311	3.4474305118381565e-06
cg06133097	8.508251606664796e-05
cg24415728	6.725250356609536e-10
cg08134856	1.1801781774067877e-11
cg17054093	1.082597099777427e-05
cg03417233	2.1640009228995893e-08
cg16813459	2.1221595060127996e-06
cg03834478	9.027514892290256e-07
cg09698441	6.725355827796875e-10
cg17094014	1.657369806840059e-05
cg21585500	2.781298517051667e-07
cg06174561	4.030697974277686e-07
cg04070737	8.628507053098922e-05
cg25020570	0.000134256
cg07507085	0.000135743
cg05084525	9.7518787749995e-05
cg22688351	2.847146518547561e-09
cg05099576	5.250507039256114e-06
cg16308533	1.871609476578051e-05
cg10818781	1.4111340185252175e-07
cg19605674	3.2643499746631832e-06
cg24790501	5.606489141829485e-07
cg15097480	5.117666240783691e-07
cg10323841	4.076062820601578e-09
cg05036635	2.9304437765276248e-09
cg12123059	4.4708681201655054e-13
cg19101624	5.242708583219624e-05
cg25473866	0.000108005
cg13062967	1.2469920140922852e-07
cg05085844	3.2238407721152385e-08
cg25621888	2.9323852842821907e-05
cg05590451	5.484687148893386e-10
cg25823085	3.512608806821582e-06
cg03301058	6.336351014990527e-07
cg10319247	5.119933612440786e-05
cg19045293	1.576393960922573e-07
cg22266746	3.521007448936686e-07
cg00242096	5.768154942575876e-08
cg17440241	4.810230436191887e-09
cg18610280	1.0137049755165606e-08
cg05325633	6.287326215215217e-11
cg22511153	2.5627742692435618e-06
cg16714760	0.000210169
cg16807297	5.1342468054826895e-09
cg16286073	0
cg14313315	8.165482614252983e-05
cg26077124	4.4657356657040737e-07
cg20098761	1.9261264250225452e-07
cg11293126	1.3827195205595721e-05
cg25813679	9.619681806682934e-08
cg04033390	3.84248743934279e-09
cg01398168	5.981669810029011e-06
cg06939793	2.730750847668162e-09
cg09117237	7.684675934027663e-05
cg10509777	4.220052850800737e-05
cg12142424	2.9500902831713915e-08
cg09402485	7.811761954479302e-05
cg19618374	0.00239667
cg16977395	1.6648986996825599e-06
cg11739303	0.000152148
cg23014216	4.4007906733090074e-05
cg23227487	0.000501966
cg05672337	1.4024290384551108e-07
cg02827075	8.05405633186318e-07
cg11379835	5.4458151987901715e-08
cg19089201	2.645129684619718e-06
cg22558765	2.6345668069360784e-07
cg08246090	9.212770668565184e-08
cg20905088	4.357166127899603e-08
cg15308271	9.835326121754306e-06
cg04155644	8.537423989984916e-09
cg22190023	1.0473842904090702e-09
cg20942429	3.610445276081009e-13
cg24632232	7.986746599630834e-07
cg26665035	1.2461376375227928e-09
cg04413754	3.020261585273687e-08
cg11670092	3.375077994860476e-14
cg07645554	7.098857714682438e-05
cg14061067	1.8663780687599996e-07
cg15470736	2.213362460534718e-06
cg11423224	2.977466453280009e-06
cg02798631	2.510824659296418e-08
cg17548326	4.470541172696407e-06
cg20251591	4.178628731921208e-08
cg18942813	8.12296290397807e-06
cg22842797	3.0293705670647597e-06
cg12883279	1.3113970798173114e-08
cg22698744	0.000570709
cg20465759	0.00012261
cg05765440	3.882284196343733e-06
cg23490325	1.8163746062782593e-09
cg06338499	4.198189047510681e-07
cg15738450	2.0362053347544595e-05
cg05579254	2.4782790264410437e-09
cg03986594	7.724272776954422e-09
cg27645488	1.102509750050551e-06
cg11142927	5.830740446022276e-09
cg22507558	5.4191190718366755e-05
cg27551227	1.0556112650661476e-07
cg13935454	2.620787487028764e-08
cg09293718	6.787717024003825e-07
cg06294991	4.664291397560305e-09
cg17017210	8.119517084470562e-05
cg14723301	8.395691996065935e-07
cg22472114	1.0214882993686558e-05
cg11644479	0.000570341
cg10767943	0.000148282
cg22009136	7.966537707293497e-08
cg03891346	0.000364577
cg07865091	7.855533185052721e-07
cg17035757	2.319752343049597e-05
cg04703274	0.000121096
cg09732535	0.000104012
cg23172565	1.3588537473019358e-07
cg00250645	0.000350207
cg03149641	4.2872186578613025e-08
cg18771955	3.697751832176799e-06
cg20282814	2.2368289775975825e-08
cg04592568	1.4189791472163371e-05
cg26803275	3.196595766763455e-05
cg26311454	6.96650848119873e-10
cg20110494	4.902234582715437e-07
cg21273878	9.918608001591167e-08
cg22619531	2.061170849776417e-06
cg09277749	6.8476335712830405e-12
cg22782283	2.0144608346983617e-06
cg27405903	1.0318759788741083e-05
cg08165339	1.6764278105707575e-06
cg26646558	0.000122458
cg18652327	8.294050113377693e-09
cg09894294	3.76944085944686e-08
cg18855621	7.755332518066815e-06
cg13515254	1.4425575362686516e-05
cg09850194	2.412806510143639e-09
cg09873533	8.349532176765706e-11
cg06302541	1.678464415655334e-05
cg03357684	2.0872288057915966e-06
cg01372422	4.6450187892177475e-05
cg19498595	1.6127830227974371e-06
cg03169165	4.184478224367183e-06
cg09155024	4.324418128254237e-06
cg02641400	2.105350628567315e-05
cg12272488	2.0548034718181896e-07
cg17726328	1.3406692422890387e-09
cg20423791	4.328512992479716e-09
cg18739392	3.4890609768023495e-07
cg01913259	3.7091050231197187e-09
cg11122148	1.7763568394002505e-15
cg24862743	3.9073473889761345e-07
cg07884745	4.2984839332405045e-07
cg26782150	3.5646917075915496e-06
cg26196760	1.1516858577920175e-09
cg12201505	3.0826634578318135e-09
cg11728928	7.587141816478571e-06
cg07943849	1.731199189558552e-07
cg24480926	3.729463953405787e-05
cg27379787	8.825168437143205e-05
cg27254482	4.1282137186460233e-07
cg08706575	2.7721683822035104e-05
cg27615574	3.757233674184235e-07
cg20071979	1.2572629048968054e-08
cg14392995	2.417218869510407e-09
cg15262515	4.0307988645738035e-06
cg25931282	9.075790628476632e-06
cg03982232	8.592157481057683e-07
cg11805692	9.63190968761296e-07
cg25783497	9.640346217976159e-06
cg19305147	1.982480346551796e-08
cg23425970	2.975751423051065e-08
cg02514307	2.220446049250313e-15
cg00200803	5.381725430853024e-07
cg12371105	0
cg03412735	5.216589316070497e-08
cg24710048	2.472961847965749e-06
cg12018751	0.000107814
cg07961761	5.599103646347636e-05
cg17287034	0.000204395
cg11067405	3.334932558685111e-05
cg07221080	1.1414817091548457e-08
cg05006285	1.4577572958307528e-05
cg06730939	1.76291489217828e-06
cg08757813	5.896919597070394e-07
cg02691450	8.317590559636656e-06
cg14157549	2.4325481762232926e-07
cg03902283	1.7767428256432183e-06
cg23800169	8.827517214649028e-06
cg07970799	3.80210307682205e-11
cg17689721	1.0481787419136523e-06
cg06171889	6.63752117713301e-08
cg10852875	1.6151565203403884e-05
cg07010582	3.7115534339271505e-06
cg03290281	5.572223904515283e-09
cg24921506	0.000117573
cg19763858	6.498760840578655e-07
cg03053456	3.9651471017698725e-07
cg08157758	3.2809125416477514e-09
cg19712719	1.1308280059019182e-06
cg26705892	2.0999276095778896e-07
cg11637721	2.8493278847463444e-09
cg23594198	1.2679405081428285e-08
cg20558230	8.311894839074796e-08
cg23478805	0
cg21750707	2.3907843149650887e-08
cg23916278	2.2897412305100673e-06
cg08930897	4.473429140450236e-05
cg09235645	4.070175273973575e-05
cg04388053	1.0492760889047048e-06
cg13752859	1.7136084879965097e-06
cg06872599	6.806412120541339e-05
cg15758808	3.727317874602232e-05
cg10385732	4.760947192039566e-11
cg05952367	8.846244525795299e-08
cg12849291	0
cg18774170	4.425757360593252e-08
cg23252336	2.0262989064434578e-09
cg09527270	1.4590568368499923e-05
cg14095044	2.7514862474875557e-05
cg00311012	1.812885044860657e-06
cg14547105	1.6255308210588737e-10
cg03538902	0.000375408
cg08611508	3.959632540073699e-06
cg09786278	0.000165447
cg07517144	8.522987863246456e-07
cg05130679	4.440892098500626e-16
cg26828058	1.5002961539778426e-08
cg16101077	7.1381075494869606e-09
cg11360230	5.964425620064162e-10
cg20433262	0.00115194
cg20302660	4.382447249984267e-06
cg07471256	1.0960279550609187e-06
cg17725512	2.362455178150924e-07
cg06427196	0
cg20346580	6.5817380027199945e-06
cg01703997	1.8514656573431765e-06
cg25314559	9.154094851360206e-06
cg22516649	4.187073473715941e-06
cg10111292	9.701581108745305e-05
cg03972219	1.1034306801604998e-10
cg08136351	0.000426927
cg14650738	6.240204721685849e-05
cg14607812	0
cg18595137	4.208715487230563e-09
cg22387113	8.30900900068432e-05
cg16839933	1.272197697355093e-05
cg17981107	4.177800216886851e-09
cg07749074	0.000414105
cg18566957	5.043756805211963e-06
cg24570210	0.000100276
cg25061027	2.908099205889414e-08
cg11857025	4.429037248065981e-09
cg19623012	4.02199618054766e-09
cg07844072	1.2338612131346238e-05
cg05238291	5.049023604319913e-06
cg07179872	1.5366272692052263e-06
cg08916985	0.00433315
cg05763154	7.18149208478458e-06
cg06048436	2.7017253989569667e-09
cg11782250	7.882583474838611e-14
cg22873668	5.11982234385755e-10
cg13716827	4.7250074086679916e-07
cg03167699	2.8382003282034773e-06
cg14413614	1.5319803934654708e-05
cg19347156	1.7243043744841202e-05
cg26717895	5.150755377769656e-10
cg02304824	3.457596259515139e-05
cg03166258	6.646727390702267e-09
cg02926820	1.4419993583536517e-05
cg03414004	1.101089777100217e-05
cg17633222	9.724150468182202e-07
cg00533749	1.2803690706553184e-06
cg13837502	0.000155195
cg12018208	3.098096097142733e-05
cg11736629	4.060575253816978e-08
cg01649307	2.156251843743462e-10
cg15127253	8.761277622459929e-05
cg14573099	2.578998550473166e-05
cg05856601	1.4859596584315682e-06
cg05163071	5.29495643331046e-07
cg25605888	0.00715656
cg15168376	1.131881415039615e-05
cg07351688	1.5543122344752192e-15
cg23033164	4.6876641013327e-08
cg21826336	6.55395380744217e-07
cg01761968	0.000174519
cg25189786	5.9864390966613e-07
cg02208803	2.0934110001036288e-10
cg18172135	2.5456499519460607e-07
cg09865216	5.1477525721432826e-05
cg03454425	1.0390314661989919e-06
cg25900631	1.598085801279847e-05
cg02674474	1.0112122250660605e-10
cg09905051	6.80086875703978e-10
cg00995065	4.884981308350689e-14
cg23283423	3.8264074841976026e-07
cg03236634	1.1429568758103414e-07
cg19241088	1.844819519369878e-09
cg12633998	5.019873405842645e-12
cg03477052	1.0451841662928452e-05
cg04481283	1.1105014163792504e-07
cg19931902	3.65283414627271e-09
cg12723831	3.3269642596422955e-10
cg15462953	1.3195016231537515e-05
cg26739697	4.743660335282396e-05
cg06385380	2.810682018683508e-06
cg01275038	1.9916890980908875e-07
cg02015411	1.4692894029000314e-05
cg16961363	0.000174498
cg07504321	6.086211201683511e-08
cg13778341	5.89170053744148e-07
cg13073566	3.7720527654716562e-06
cg03523626	0.0033566
cg24803719	0.00155822
cg19562439	0.00140766
cg06261937	1.5779074896693501e-06
cg07273051	1.481551986648455e-07
cg26391634	5.012052706199199e-08
cg14037397	7.077017428991361e-05
cg26971530	6.4057674548090304e-06
cg16594273	2.1159610175125465e-08
cg07742459	5.6316671975586985e-05
cg15842078	2.3681060445923663e-08
cg17741809	0.000626785
cg03218323	0
cg05735782	2.6190936264214315e-06
cg08156039	6.38680219822163e-11
cg23624621	1.2069500633926644e-05
cg14986890	1.9597720527952944e-05
cg14255617	7.342034502255679e-05
cg16072391	5.915927788224806e-05
cg14367592	1.5248648455035152e-08
cg14931183	1.985874836463175e-06
cg14611816	3.231523937330394e-10
cg16726760	0.000418158
cg24186506	0.0016149
cg08861115	3.724763253387664e-08
cg24803855	1.388223869192018e-09
cg15577706	3.8350599925740525e-06
cg26655345	5.467414419979555e-06
cg23400372	6.353585288232377e-05
cg23964820	1.1931023946587516e-07
cg26399005	9.263540666770709e-07
cg13461554	8.787744520954988e-08
cg09271196	3.3272561905661746e-06
cg02362978	3.546584204094927e-08
cg23831547	8.42117260047015e-06
cg20417564	0.000424014
cg11885175	7.767568563910032e-07
cg10613386	3.9020876085871237e-07
cg26217066	1.0073075552008426e-05
cg01499112	3.833255673546532e-06
cg13882334	0.000395369
cg17570276	0.000251543
cg19248378	0.000120083
cg20354552	5.460254747235993e-07
cg11227604	0
cg25608645	9.568591254571768e-05
cg19866866	2.504582447659942e-06
cg22972976	8.084706072575276e-05
cg12352863	1.4960249683726445e-05
cg26565975	0.000421964
cg17132070	1.8677914928044714e-06
cg00215550	7.041776175464864e-05
cg24976744	9.21810853204974e-08
cg09175620	0.000712759
cg26448612	6.094439227832815e-06
cg11825892	0.000446503
cg24556952	4.2443838876859985e-07
cg03880362	2.4935697950922986e-10
cg27395029	1.5431660393971924e-09
cg02776750	1.5077252244477535e-06
cg10555853	7.84730882608109e-07
cg02109003	4.422852306618097e-09
cg23968650	5.318176657709284e-05
cg02057783	0
cg16988166	1.4974591200922482e-05
cg03980662	8.213915694277318e-07
cg17407779	9.576150983292564e-11
cg05815363	4.0389463312973106e-05
cg14433165	4.068662342593399e-07
cg11969609	7.276727838068098e-07
cg04716996	2.532620779760464e-10
cg10283362	0.000189692
cg11842367	6.7459137165215566e-09
cg27345534	2.1676095363076797e-08
cg08415785	3.0064917740935115e-06
cg04044977	4.0721423510969856e-07
cg19498356	0.000194977
cg15779321	3.2086898671401798e-06
cg11508001	3.341883944818491e-05
cg00744753	0.000297654
cg17848515	1.732258267939102e-07
cg06952310	4.288092763371498e-05
cg21708015	0
cg26727503	1.9458726518983838e-08
cg26617508	5.9936612318067795e-05
cg07898144	0.0002892
cg03568507	7.163548865207758e-09
cg05159206	1.1619960971209764e-07
cg17315310	5.496245680802758e-10
cg20047904	2.9987218064242427e-07
cg10035173	1.9082851998586392e-07
cg02266500	0.000128935
cg01496891	1.4494242273066504e-07
cg07915343	3.0207401024995306e-09
cg02864982	1.3701262346899057e-12
cg21776742	5.5751701133588405e-05
cg14993186	1.2446044195257855e-11
cg19717508	6.340276821448221e-06
cg18802314	0.000359673
cg09762562	1.0307678110166307e-05
cg20966948	1.6349953175787135e-06
cg21198712	8.555349806149692e-06
cg01207974	8.373580717702112e-10
cg08722220	4.715537690325178e-07
cg09836839	2.743281157790989e-10
cg14598387	5.2894142399395605e-09
cg20575323	9.780917564761182e-08
cg09400362	2.7960433968132747e-10
cg10911044	1.1012976709690037e-05
cg11375679	3.7484994850234266e-05
cg01143197	3.488047570554542e-06
cg00017578	1.8327074302604274e-09
cg00125300	6.528666496308233e-12
cg24033750	0.000708195
cg01400040	1.4139911463928456e-11
cg01374398	9.32593813285365e-09
cg22424056	0.00114226
cg00893603	1.6568912912795497e-06
cg24174941	1.1152215695364731e-07
cg08815306	0.00205881
cg02654270	1.6113972455267245e-05
cg14587889	6.334858965173495e-07
cg17448954	6.037239763667657e-08
cg09361817	2.0441071020060875e-05
cg12778228	1.309222862566628e-06
cg02361260	3.1120661603267763e-12
cg22148138	2.0455075500080966e-07
cg14032089	7.034029814168008e-08
cg18899018	3.4216893520788716e-06
cg09363032	7.819059844038634e-10
cg20723436	2.5650142232436224e-08
cg06847593	2.257722029330722e-07
cg08188822	1.5362426253329176e-07
cg19367176	5.813899074391671e-07
cg18086678	3.356204203441848e-13
cg06792742	6.420817655339306e-09
cg26622895	8.379880089837144e-08
cg20191924	0.00025356
cg27297893	2.4941004816980694e-10
cg15855558	6.826295084749745e-11
cg15168000	2.991556424802866e-08
cg03660331	1.0685453466496853e-07
cg04810909	0.000112665
cg08761909	2.1893734458711123e-07
cg03551401	1.0031812092137216e-06
cg11038231	3.2208934408473056e-07
cg09058974	5.700371946582017e-06
cg01148785	2.25883697417828e-05
cg06449458	9.335372297414324e-08
cg27207597	0
cg07146524	0.000525902
cg01995306	6.0171867488634234e-12
cg03101980	0.0012834
cg21448875	3.1279159562469516e-07
cg08728127	6.64109279163716e-05
cg09742643	2.4849952104499806e-05
cg05012452	1.4983567353521465e-07
cg18273457	4.05695862459865e-08
cg08467793	1.9214857917004835e-06
cg24387367	0.000802981
cg09399508	1.8594227533363927e-05
cg03793678	7.242781595473424e-06
cg02221622	1.6971643757024424e-08
cg09333392	3.924410343358886e-06
cg05325288	2.910177031578698e-07
cg01399598	2.667882166129676e-05
cg25813109	1.9290502528690467e-10
cg16226962	9.670739882672308e-06
cg17372183	1.6402775711021889e-06
cg22275543	0.000115835
cg11854043	7.094756282466363e-08
cg05398784	1.8175766336447907e-08
cg11991566	2.9791979994087114e-10
cg08968107	5.351553039500967e-05
cg14983771	0.000204158
cg06895675	3.375750077250217e-07
cg23414861	6.495987969756811e-08
cg03044684	4.251850238556898e-08
cg02051044	1.4087596278411496e-07
cg05269323	8.634649055505594e-05
cg16206227	1.6518290523181989e-06
cg00866413	1.5296982777135426e-06
cg16609260	0.00131777
cg13260474	2.4475726814188192e-06
cg22385694	6.018641141025682e-11
cg01392313	7.524103562417395e-11
cg02045011	3.8501545747138266e-05
cg14264372	0.000140776
cg21064229	0
cg03270619	5.170830430500928e-11
cg26673396	1.1241802975625603e-05
cg17972100	1.9052429744981225e-08
cg08151866	0
cg03297297	7.3968356995024465e-09
cg07256403	0.00068068
cg03360711	1.3882648133289877e-06
cg08470252	8.741229962083708e-12
cg07449620	2.7873756044738407e-05
cg21849844	8.363261416732826e-09
cg13615402	1.3717379587774303e-07
cg05280750	0.000399849
cg07411620	1.8339496588026805e-08
cg03428503	4.708694156807525e-08
cg18456549	8.471001677889944e-13
cg21232401	3.990420243127346e-06
cg02703936	5.063617847245183e-08
cg11527930	1.4076821885922186e-07
cg22047282	6.257345773708067e-05
cg12075247	1.376401215225087e-10
cg17711960	3.619465238635655e-08
cg04257171	7.343955443772643e-10
cg17399510	1.961000413497338e-06
cg09661589	9.592469172314821e-07
cg17649445	4.465097492667436e-05
cg18250881	3.228875196215064e-06
cg06047130	1.7812650021653553e-08
cg19530700	1.3866424897202023e-08
cg00669964	4.6729111917720445e-06
cg20054739	1.8024147229511733e-05
cg16274899	5.659726316498137e-07
cg23149852	6.721796672604086e-07
cg17640807	1.0666549088433896e-07
cg25349621	6.621955325081252e-06
cg15710462	2.2664347365641824e-05
cg17691612	1.792816650691975e-08
cg08551050	3.2885703049601034e-09
cg00391379	0
cg24924017	3.7163561117381505e-10
cg22837505	1.7240213808777938e-05
cg01851411	6.23808662212344e-05
cg18117669	2.0952146712049924e-06
cg17841765	7.65525838530845e-06
cg09414252	3.7414686793191265e-07
cg08179817	4.496829910771716e-06
cg01829707	5.887394582959615e-08
cg05722266	2.9006371345952076e-05
cg19167496	3.314695407041768e-09
cg08260245	1.6188501650304943e-09
cg26404226	5.787629507925107e-05
cg06307939	0.00084957
cg13826058	3.869968807534985e-05
cg25010612	6.4797219422318975e-06
cg13682317	6.655533901778199e-10
cg01076861	3.4553887987232024e-05
cg08622666	7.382080364770616e-07
cg17916960	0
cg14371609	4.0323675287723404e-07
cg24474037	1.903606992526008e-05
cg10628030	5.276079327876104e-06
cg04787138	3.316988572699131e-09
cg23217262	0.000652602
cg24388762	1.607258770519593e-11
cg23634200	1.5735759055224285e-05
cg27422550	7.780020174674718e-05
cg14983236	0.000154755
cg02147194	6.112656703027852e-08
cg07137110	0.00125771
cg21450384	1.4364697166424634e-05
cg06120214	1.5305834591083922e-05
cg05331804	3.7224984090644675e-05
cg19517410	1.0803643355816739e-05
cg09290705	1.0972973261136332e-06
cg08072576	8.453230980465243e-05
cg04147969	8.713308898589123e-05
cg05911659	3.859507637149484e-06
cg13876935	9.307744888165104e-07
cg04080091	1.589052456818507e-05
cg17321348	1.692888196291875e-08
cg27302421	3.0187154030913987e-05
cg19602479	6.164857513368815e-10
cg11899080	0.000688794
cg06025105	7.672564650285096e-08
cg06209491	1.515540914986957e-09
cg21459969	1.0351543600073398e-06
cg12799234	1.216551304139557e-10
cg01488306	2.111527078740849e-07
cg06754542	1.2494262416895552e-06
cg00755219	4.1152629082219505e-09
cg01067216	1.5504001804833578e-05
cg08075452	2.398455113405973e-06
cg18424286	7.75929058782765e-07
cg25100880	1.4418372051849815e-09
cg24227078	4.808434144187856e-07
cg23263057	1.3428147482841268e-12
cg12368969	1.1502411951802571e-05
cg01992936	2.2551788251279348e-06
cg12762771	2.2471532412637885e-09
cg00836227	8.942856417615275e-07
cg00658440	8.765670835519934e-06
cg21887193	2.4024011668899448e-09
cg04521765	0.00212654
cg01457883	2.2982739352750414e-06
cg08792388	1.751849292297436e-06
cg00406460	1.3538484684438856e-06
cg23001798	9.183464042550327e-07
cg00164038	6.351503796908631e-06
cg03539267	8.706417919945864e-09
cg19086488	1.8539114031046466e-05
cg05492974	0.00122377
cg18238597	2.6822267187420756e-05
cg16210690	4.055494529087156e-08
cg07843419	0.000102495
cg06989610	0.000513792
cg14514510	1.1072221584029762e-08
cg05800738	2.627231876495273e-09
cg08215831	2.0248649212906145e-07
cg18258776	3.1083050481273133e-06
cg16569856	7.668936078397692e-07
cg27089595	6.014995168612813e-10
cg11469778	0.00113179
cg22047012	9.962680524999712e-08
cg04150777	4.75633832319744e-09
cg07313737	8.259621494055569e-05
cg00707976	7.840663576075269e-05
cg23377232	0.000987686
cg08499046	1.0616784340555796e-08
cg12460140	4.907301676237985e-06
cg05311340	1.0974724148349324e-06
cg01244342	9.938063916248296e-08
cg10896586	1.1408501920939784e-09
cg21767657	6.891199055836239e-08
cg01434528	1.1459941698932496e-06
cg25326688	6.787160833354733e-10
cg20359051	1.3944213469452293e-06
cg19619028	1.0952972141486939e-06
cg11676353	1.2903831730914916e-06
cg13659780	1.0202078540855197e-06
cg25162451	6.124819710406904e-05
cg03995745	0
cg16469046	5.571332284404207e-11
cg26626449	0.000375528
cg11207799	2.596130144194575e-08
cg13989664	7.067745188193975e-05
cg20908478	1.8041124150158794e-13
cg25550581	7.031316254790809e-07
cg18728720	8.457599965294715e-05
cg18770350	0.000233951
cg08037077	0.000123972
cg24911730	2.402057099892829e-07
cg24774354	0.000120861
cg07008343	2.0010024770478196e-07
cg25322608	6.3104187354445784e-06
cg26383965	2.2401202071087312e-07
cg17480669	6.163616284027285e-10
cg16315887	6.101519624446272e-05
cg16807480	1.2280499616101892e-05
cg09082066	3.0074722309203494e-06
cg05762256	9.970478528353865e-07
cg05679186	1.6750444211677262e-06
cg09015797	2.9917103339105466e-06
cg08391020	5.777068507351046e-06
cg18009322	1.1967850600536067e-06
cg11143796	0
cg13105904	4.101607831152876e-09
cg12756150	8.665298589782822e-09
cg27403989	3.9426201303705e-08
cg22481973	1.5171560674431817e-08
cg09940267	1.288252143849533e-07
cg20720836	4.774917899963427e-07
cg11443934	1.961922846405173e-08
cg08421934	0.000202166
cg04062468	5.792548304350831e-07
cg08557536	3.200733866837169e-08
cg05060440	0.000662055
cg00500027	1.7933401390557435e-06
cg11305249	1.9206329748833184e-08
cg24201224	0.00153089
cg26646402	7.765054805930482e-06
cg17227257	1.3333622650435473e-08
cg00687714	0.000709891
cg13093589	8.514937392845034e-06
cg10737978	5.948025205704255e-08
cg11262637	8.672293091427363e-07
cg07510373	6.219280853647646e-07
cg10257835	2.669131582422324e-11
cg22517844	6.345029501808597e-09
cg00564759	3.7184763557185363e-07
cg26921458	3.929451722894939e-07
cg04788926	8.40483349584531e-10
cg19100988	5.258631308180384e-10
cg01816373	8.995617679530277e-06
cg07283816	5.7954207382859835e-05
cg00757950	1.1279066481906241e-06
cg11795198	3.304087736744066e-08
cg09533031	2.4295712707234074e-06
cg14250152	4.447550710917625e-05
cg16043223	7.949091730408142e-07
cg07660890	0.0001244
cg15363332	3.5700368550273254e-07
cg04222358	6.135026168485602e-05
cg11686436	1.328141150391815e-07
cg19422197	4.3958592321757806e-10
cg15686096	4.911271176522014e-06
cg13727618	7.891626266909313e-07
cg17618902	0
cg03593908	4.341205617208743e-09
cg00649969	1.867199954597165e-05
cg17968037	6.584500780393299e-06
cg21999758	5.253652690662136e-08
cg17977273	1.8649090435252091e-06
cg14303974	9.025646163229872e-06
cg23855626	5.169130759319351e-06
cg04622731	1.609111842437727e-06
cg18499941	5.316858064929875e-13
cg01145833	2.899684603541175e-09
cg25348895	2.224402781969559e-07
cg05091585	3.1293855284886263e-09
cg04049911	1.403893424634095e-05
cg12838061	0.000112544
cg21169267	0.000111406
cg21864318	0.00106229
cg26794606	1.0874158351548147e-08
cg09288218	0.00648436
cg00982487	1.5177860750448247e-05
cg01637125	1.1141304618877967e-06
cg14028769	1.887379141862766e-14
cg01982002	1.7519705020063725e-07
cg14766884	4.498593970225784e-06
cg06727598	4.618477547069233e-07
cg04237246	3.149438289051787e-06
cg00725912	3.72536945736357e-09
cg06204353	2.033428381231772e-08
cg18687685	6.240110650423958e-09
cg14294034	8.313886040967056e-05
cg19202288	4.62692884006799e-10
cg22487450	3.743969068104036e-08
cg00910338	4.284632631768037e-05
cg07980988	0
cg24921799	0.000133936
cg18522582	1.863406607016671e-06
cg00344445	3.1039374392971553e-07
cg26457533	5.299822480875349e-08
cg14733637	1.5400043440472189e-07
cg06044756	1.2782775327568885e-05
cg16626437	4.2193404325985284e-10
cg26226879	1.70149531930619e-06
cg11427463	1.0205170042354439e-12
cg01242677	1.858218497852171e-06
cg10384482	9.310202608858731e-10
cg07818993	1.9348226225401888e-05
cg26891267	1.4324972319457174e-09
cg08464860	8.275619136632884e-07
cg00806704	0.000190683
cg08131086	8.882783397723415e-12
cg14604474	2.3631463452744583e-10
cg21337717	2.6055477739705957e-05
cg27426983	1.0759696249862394e-05
cg17500680	0.000195145
cg23049036	2.5281317859948693e-05
cg03748682	2.3883817150682773e-06
cg06452234	9.15090225817039e-12
cg09127592	4.427469314505217e-07
cg16931425	0
cg02706813	0.000364629
cg02162534	1.194004695115325e-08
cg20068402	2.0882384044185187e-08
cg19621427	2.2999800941558846e-07
cg13113011	2.459756540817981e-05
cg19152502	8.397282869054834e-11
cg22490229	3.214311482913068e-05
cg20961037	4.189097846385437e-09
cg01041239	0
cg03578013	1.0536373662439757e-08
cg11959746	1.329823401396979e-07
cg06229075	3.6475987785777875e-09
cg03792936	3.310359864006074e-08
cg14735635	9.357292718448207e-12
cg20154346	5.4997340015461305e-11
cg19443833	1.2084549705360104e-05
cg01966099	1.6923129564361261e-12
cg01684721	4.517873614218182e-06
cg13476237	3.952959259923006e-08
cg24278087	7.984556349427407e-10
cg05148324	4.294499039858568e-05
cg07078095	2.189998153856454e-05
cg09358400	3.186944304012229e-07
cg24285480	9.487882146608229e-09
cg07260806	5.069510267130539e-08
cg08251176	1.1976883602882182e-05
cg09998546	1.7542967079009486e-11
cg06612016	1.5380025075728554e-07
cg15038937	1.2017434291022866e-06
cg15355400	0.000587419
cg07868857	3.4700512518970328e-06
cg17609710	0.000265191
cg20826914	1.7111809746950257e-09
cg06395414	0.000216781
cg03276022	0.0015524
cg16658569	5.481560848452638e-06
cg07886701	3.8802526236558776e-07
cg05796321	1.0483695467300436e-08
cg08817764	2.8589353107122406e-11
cg04141707	2.128716813887266e-05
cg19633863	1.1057088578070307e-09
cg15632659	8.98871608778773e-06
cg03724289	6.296924233151202e-07
cg17534654	1.2656352410544969e-08
cg24851906	1.0144317960758542e-05
cg00669876	1.1042876113531719e-07
cg07098277	1.9909480559743287e-06
cg16725948	0
cg19635897	2.5781259516133304e-07
cg27449749	0.00025012
cg06482857	9.750445661227403e-05
cg24135560	1.29819707475054e-05
cg03886681	1.6886123610504455e-09
cg14109482	5.928352586614949e-08
cg08264124	2.211616387803872e-07
cg10202782	3.234916682970379e-06
cg04284128	6.590362389147231e-08
cg14025941	1.1726151719626543e-05
cg03448884	0
cg00492979	1.0154419348706867e-06
cg17541715	1.3971163332904268e-06
cg23300001	1.1464145008854842e-06
cg12282371	2.6004397666201662e-05
cg02339592	1.484614742253143e-08
cg09313734	0.00370408
cg07715304	1.6625073540055268e-09
cg22607134	3.2461394895433315e-06
cg05705140	6.003752828220854e-09
cg17155687	4.559448374408248e-10
cg04043642	1.2767899377097436e-05
cg00537984	2.7640678634810456e-10
cg22650104	7.175815497362237e-12
cg12693101	2.781552765895867e-12
cg07398264	1.080417456611471e-07
cg14728380	2.7124402723899266e-10
cg15085086	1.4252934824598995e-06
cg05832312	4.474478598748277e-08
cg05147886	1.637485239625036e-07
cg02883751	2.0911170908632926e-05
cg06653961	1.0901417627939836e-05
cg01747969	0.00173965
cg12882968	0.00049292
cg26878209	7.420105340927297e-05
cg04264171	3.5298165568242723e-07
cg17143445	5.249658483474917e-07
cg14503935	6.486468618116525e-06
cg05204532	4.440892098500626e-16
cg00813752	3.792646154909818e-07
cg14152068	1.862491771920105e-08
cg04898454	2.348059472268016e-05
cg09813769	5.809007719292936e-10
cg04007319	4.932252389622249e-06
cg07446795	1.0719370466816258e-06
cg00519502	0.000164699
cg07493874	1.8540724511240114e-14
cg02552189	3.897964878085691e-05
cg22362985	4.471992431920313e-08
cg14018233	5.342409839848017e-06
cg14311794	1.3640065310571714e-07
cg06613350	5.235437800854559e-05
cg14419604	1.7266015506223198e-08
cg14816594	2.0746789430869939e-07
cg00700487	9.843827974975738e-10
cg27001137	3.858029545722452e-06
cg24503712	0.00110008
cg06965195	5.053447679592704e-05
cg26910511	1.9097619585739523e-05
cg09305629	1.256776871461085e-05
cg03458455	1.4491384225934212e-07
cg01806151	5.292211113783196e-12
cg09193988	6.283168339848988e-05
cg15944688	3.520786531541198e-06
cg06027691	2.0527016021398836e-06
cg16749243	3.62269858729114e-05
cg26362078	2.5031629922622756e-05
cg12076358	4.456660527618617e-06
cg16655469	6.961098364399732e-14
cg00851518	2.8271022698422854e-06
cg25294059	3.113736084525698e-07
cg13127421	1.931274614774825e-05
cg09621572	0
cg14473144	9.940546982778464e-06
cg16092829	0.000878432
cg16094024	1.635499959906639e-07
cg01780928	7.02060631851964e-12
cg19521783	0.000120696
cg24947371	2.694332756902895e-09
cg22878368	6.16076130111054e-08
cg04496042	0.000276759
cg02691373	9.19279243838389e-07
cg19346203	6.590546997031765e-10
cg24967131	3.831337580528782e-09
cg13663855	2.2087806261783527e-07
cg12818557	7.085973755760477e-06
cg07018561	7.358833236814633e-05
cg14495359	1.2238954635312993e-06
cg02301741	1.9100658832371664e-08
cg15665342	2.3573523610043168e-05
cg22302387	1.2739982185983045e-05
cg27649239	2.202485815017141e-05
cg11178991	4.626670457863469e-08
cg15463284	2.3510793267789154e-07
cg06969265	0
cg12894234	3.587547637851074e-07
cg02533585	4.248753686653117e-07
cg05799962	3.2610246392117404e-08
cg08001853	2.629527834363543e-07
cg02162897	2.7469336626118057e-05
cg08755525	1.4746117327213426e-08
cg01274643	4.319204315972325e-05
cg02694620	1.6473799331673256e-05
cg06157435	4.4610815042034346e-10
cg00612352	7.628897513711763e-11
cg19965971	3.505841074114002e-07
cg22294740	3.5460432779022e-07
cg21524225	9.307341912645484e-05
cg26420469	5.734573557458766e-06
cg09137263	2.7788376691928462e-06
cg07484053	1.4794366343107157e-07
cg25387779	3.6549819837361497e-09
cg03423957	3.979719843261176e-05
cg26292889	2.418608970256031e-05
cg13330559	5.6009810591950426e-05
cg03232621	1.0444278775167959e-10
cg08082694	2.0864524108432647e-08
cg08023809	4.8348649528406895e-09
cg07425171	0.000402441
cg16550438	4.654825474004198e-05
cg21011320	8.584476835493682e-06
cg04737845	7.664237864357659e-07
cg09304034	8.959519792739457e-10
cg04963482	2.793947277979214e-07
cg15101392	3.738124533780862e-05
cg21799429	3.758358165573128e-06
cg25600236	1.5364376437787541e-12
cg26131670	9.357434928225494e-05
cg07510284	2.5487733257278933e-07
cg20639858	3.286780336786421e-08
cg01413492	2.7644553313166398e-14
cg14257583	2.7833539345545333e-06
cg07341230	3.63305892481236e-07
cg06038599	1.7460477508279837e-12
cg03596635	9.298829484194471e-10
cg15549391	2.5358826150068126e-11
cg13725516	2.8735438198368435e-05
cg13335070	2.808651928143391e-06
cg09704544	2.9592504113828966e-08
cg01348864	1.2463212869184837e-05
cg24113243	8.703737675030965e-08
cg12842231	2.0578228399070753e-07
cg10551778	7.73041418655751e-08
cg20187011	0.000723141
cg23101171	2.4794688524565345e-10
cg27021553	1.2314811392855063e-09
cg20704162	2.1195986694699798e-06
cg19964348	5.307609901250565e-06
cg13325231	1.021760454023024e-11
cg02284293	1.9269869069304946e-06
cg17075808	1.33268411062204e-06
cg03888083	2.4673432275079676e-07
cg21894525	2.305579116512746e-08
cg04868982	0.000533484
cg20013177	2.9263279077706983e-07
cg23186825	3.0039466469844456e-09
cg08298675	0.000357122
cg09982738	7.43718127109716e-05
cg16337903	1.7104941396617335e-07
cg12820347	1.367097621773894e-07
cg27273242	4.403810649478146e-12
cg11249109	5.280938797369572e-09
cg14178255	4.6225937745281165e-05
cg15715746	0
cg22589504	4.187872271188553e-11
cg25273909	2.0460673714750577e-05
cg16715388	0
cg11641250	1.4596289450552469e-05
cg04293275	1.690831747214183e-05
cg16676775	3.033018280973465e-12
cg14539179	1.3744561044859438e-13
cg05086944	2.1956304441239638e-08
cg20409636	0
cg21035639	1.4172496431985593e-07
cg24407596	1.1969314428483813e-12
cg07125469	5.667334864956075e-06
cg11881680	0
cg25960090	6.01023675272927e-11
cg10671710	3.535149646349822e-07
cg05425585	5.4607430799435974e-09
cg04603663	1.352571031176808e-06
cg22872376	3.240416371963484e-05
cg15498294	9.513751795919845e-06
cg04189447	2.1578180783299317e-06
cg19628299	1.1705818479312846e-05
cg05603527	5.237813313074824e-07
cg08061386	2.29411347794084e-05
cg25524464	1.4079402428368581e-06
cg03999872	4.893156379837116e-05
cg06598836	0.000117685
cg11933951	2.9981206417506456e-07
cg26641996	1.9562055075805773e-05
cg00500917	1.2521158743172833e-07
cg27346037	5.203504294115646e-11
cg04088940	2.1757536261546306e-07
cg27018912	0.000158718
cg24799795	2.2619844818327906e-06
cg23240294	1.5394437115068271e-06
cg08361356	1.9030601230429767e-06
cg13228612	2.6678311781935804e-09
cg16553238	3.3990046523602047e-05
cg21551210	1.2621522255118478e-06
cg11087036	9.253791799501698e-08
cg20309540	2.2282664602357727e-10
cg10310172	2.7156236903636e-07
cg04264726	2.2062455881100007e-06
cg14462779	4.9272982582948543e-08
cg24027937	5.586843768945471e-06
cg09921423	6.355556725901046e-06
cg10604480	1.0939355092998149e-05
cg12947436	1.5430855815345978e-06
cg15494196	4.925071313000018e-07
cg21096803	5.81979853198078e-09
cg00581154	7.853977450844596e-06
cg10277218	4.002792126978072e-06
cg27539692	1.0118415507687217e-06
cg27382744	7.670805022952365e-06
cg02116983	1.5250573179859117e-05
cg22856203	1.1662664356482111e-07
cg26096322	9.549482050785763e-06
cg05542204	2.080224881240156e-12
cg26848126	1.0203462086355586e-07
cg12096487	4.2583621296055085e-05
cg20448594	4.572688849791007e-08
cg23462697	1.6557261258709488e-06
cg15045292	1.926525605711049e-11
cg20687482	5.573902450706214e-10
cg03726881	0.000293955
cg05681560	5.2870205521804436e-05
cg13207183	1.3060991732594118e-08
cg08901048	3.4292270223446053e-07
cg21386090	4.114845131297784e-10
cg15915602	1.0389233917607044e-10
cg01017212	1.995625886763719e-12
cg22385347	7.416289804496046e-14
cg14711881	1.46728041450217e-06
cg09485974	1.970901108871992e-06
cg27177702	0.000704135
cg00404717	4.4257451248252977e-07
cg26488978	1.2691513546769784e-06
cg02671700	2.694438339112537e-09
cg21138201	4.191643223772079e-05
cg03495053	5.317560181072878e-07
cg25725023	2.6250509210790085e-08
cg15113127	6.254103659397714e-07
cg00604425	2.5357366650879953e-08
cg21842842	5.2815480652612656e-05
cg06405146	1.8723184080915445e-07
cg07769622	1.7763568394002505e-15
cg25843439	5.990349116746785e-08
cg03198010	9.432339693860037e-06
cg23004066	3.2254545754284436e-06
cg00381541	3.821877235798965e-06
cg17743249	0.00159407
cg04555249	0.00031852
cg03764753	7.827884864863854e-06
cg14855367	1.649242076240398e-09
cg26164761	2.6227838598735786e-06
cg03368318	1.079649145807604e-05
cg14533133	1.484111080474193e-06
cg15019095	1.766247526013842e-08
cg09000805	2.0511868856321058e-05
cg06159667	8.617551117140465e-13
cg01362541	8.054966094461768e-06
cg24975947	8.127981654393324e-08
cg26970983	3.251650615432311e-09
cg22232695	4.860592938138453e-07
cg26969289	9.224376296135262e-08
cg12705735	8.943034519703907e-06
cg20098118	1.7726476064794383e-08
cg24540810	2.7112848091093156e-06
cg12045156	4.8203655248379995e-05
cg04354951	1.25117944449471e-07
cg06755296	4.85722573273506e-12
cg08209379	0.000216927
cg23908228	7.536030525778781e-05
cg04399985	2.8264757525597872e-06
cg14026901	0.000347581
cg07812715	0
cg24736345	1.3779957841464352e-08
cg06579118	2.1056801893237775e-06
cg16050561	1.3131125685683642e-06
cg25019890	3.0423086304631752e-06
cg12151542	6.399418671643176e-07
cg03118417	4.2432009139670157e-07
cg22127912	1.235650470754468e-05
cg27508620	1.842085208814126e-07
cg00812438	7.253719847000184e-10
cg01234299	0.000377076
cg09057120	1.355709267070182e-08
cg08284931	3.7601999292036226e-10
cg23157239	4.343075236112881e-07
cg07780348	0.00019086
cg03329500	0.000458144
cg12954267	2.084247594513755e-07
cg08338739	3.008704396734174e-14
cg12094222	2.502336545640027e-06
cg07725064	4.2123053456410986e-07
cg21797528	0.000177708
cg21859546	1.995554843592373e-08
cg02574474	6.258593617358699e-06
cg27478603	3.08612712829337e-07
cg24297095	0.000211767
cg25701856	7.157917036870742e-09
cg14264942	4.1226167645236345e-06
cg05915658	2.5662537528337026e-07
cg07016075	0.0010354
cg17212153	9.445962066978453e-07
cg25301173	2.4883654214935547e-07
cg07700843	0.000496932
cg00492719	5.283051218718526e-09
cg09423312	2.1910033475291968e-06
cg04242245	6.816529992681453e-07
cg19438683	1.9071714207896662e-08
cg27221538	1.9082343660770107e-07
cg01615522	8.215786588827712e-07
cg11180199	3.2592221935745513e-06
cg07733830	7.226703159224357e-07
cg00083721	2.898773443504865e-10
cg16141702	1.8367418253006917e-08
cg04667719	1.2617213940302463e-09
cg09422414	2.0604298023307877e-07
cg01750170	1.131248364094617e-06
cg15029037	4.601365344303332e-08
cg06618047	4.1293196595404424e-07
cg12285605	2.0871329997618204e-08
cg03991732	0.000169385
cg18844038	0.000295698
cg03976768	1.4264405701069904e-07
cg19329257	0.000328607
cg11999562	1.1008764243758407e-05
cg06007636	1.0079208578872567e-08
cg19734045	9.974580050808868e-10
cg06353069	6.389842877041474e-09
cg19297245	1.218536749281185e-08
cg12602923	2.3503456701434722e-05
cg27436215	1.0813515616270308e-07
cg15379240	3.362992769373463e-06
cg00796821	8.368127402125225e-08
cg14356801	7.284719494293768e-09
cg23148546	4.810712128655581e-07
cg23075506	0.000101136
cg12557188	1.9649893268081087e-08
cg04728932	6.870685682813793e-05
cg20396436	8.102728298764461e-06
cg05898907	3.8399404268529835e-05
cg00869927	4.6310077994604626e-10
cg04907198	0.000406341
cg20791674	3.3240813576140837e-06
cg12242547	1.8526979567723423e-05
cg02185007	4.998867986216737e-10
cg20663432	3.6656844226712337e-10
cg10206601	7.968421256165925e-09
cg00442507	4.975438283594258e-09
cg25788103	6.8314932599733424e-09
cg18645109	1.1102230246251565e-16
cg12623445	7.176245153672767e-10
cg08381942	2.2915913611143424e-10
cg06944092	2.906833576066248e-07
cg01275986	0.000104626
cg11236641	1.8766398435232645e-09
cg02240171	8.881784197001252e-16
cg18118743	8.504094152761432e-06
cg08137827	2.695556381260289e-05
cg00959118	2.5951396310786023e-06
cg22869567	2.9211564533948575e-07
cg02052157	9.254955357640426e-09
cg19374905	7.376506780953918e-07
cg12212248	1.159598967370723e-05
cg14683962	2.0835278491393439e-07
cg08509286	4.622480176408317e-11
cg15834814	1.7296572363156848e-05
cg06618490	1.4735494713313813e-08
cg08223928	9.112904830743673e-07
cg05660153	0.000237364
cg09873370	1.542414862498731e-07
cg02283811	1.8372231092023128e-07
cg03398447	1.1770569921076834e-05
cg24587057	4.541751308373421e-08
cg11162888	6.013043898356329e-07
cg24702091	1.760677914575126e-08
cg14703224	0.000908931
cg24873892	6.363425677502477e-07
cg03651525	2.6644503448025603e-06
cg23888450	6.711198150100017e-05
cg20658635	9.220914876095776e-08
cg05392949	1.0489282775694164e-09
cg24375364	7.270758510646846e-05
cg19188316	5.715516948612276e-11
cg06693627	1.5428131365791131e-06
cg03211132	2.1845582121038376e-08
cg19103546	3.223957022746582e-05
cg12640435	0.000372124
cg09476146	5.329653611219065e-06
cg09878855	3.3906687457729845e-09
cg07406704	0.00013909
cg26325791	1.0957901253050295e-13
cg25952104	0.000100065
cg09433162	1.0670739625240344e-08
cg21231262	4.908582123541727e-06
cg22643011	1.4714058427234278e-07
cg16532800	5.547251435977785e-09
cg02949713	5.076925546632083e-10
cg15503971	0
cg01355141	3.3816491775695567e-06
cg19628603	1.0365930336320162e-10
cg13542480	4.668545550146064e-10
cg00136902	0.00018815
cg20046668	2.973259305427689e-09
cg26880882	2.2110647872497502e-05
cg09365792	2.690246292846865e-06
cg17125715	1.2018399232482935e-06
cg04480878	0.000564637
cg13580834	2.301268483329011e-06
cg04900672	2.3018856953882505e-06
cg14003035	8.765210779415611e-13
cg25704278	1.4191425812271063e-11
cg07651316	3.801475335851734e-06
cg08573701	3.239467409876795e-07
cg11387709	4.3375227871678135e-06
cg01923477	6.293876531060505e-11
cg21196795	1.6250590396671427e-06
cg03307177	1.84297022087776e-14
cg25010691	3.5707350755087575e-06
cg20393901	1.5512367805836647e-06
cg16549396	1.775690946803632e-05
cg00023919	2.90928792168188e-09
cg22795891	2.788301215306266e-05
cg04393512	2.2906369745445687e-07
cg09374293	8.18901376898884e-05
cg18059012	1.6575506559535214e-06
cg14649262	1.8691339167320464e-05
cg09328346	1.3956370634948811e-05
cg18011945	1.047175543955614e-05
cg25831281	1.028954699222595e-12
cg24806623	7.182082096901521e-05
cg14208041	1.0088879330294453e-05
cg23113318	4.891484816083036e-07
cg01333785	1.2931164140916884e-05
cg26583532	1.7984333999798707e-07
cg19961545	8.964378931386463e-07
cg18995821	8.092293501960057e-11
cg03771840	1.4180154831455738e-06
cg23686408	2.814918742544137e-09
cg06845482	4.456213176240453e-12
cg15639659	5.224248318858038e-05
cg00622689	0.000198633
cg01851385	0.00050389
cg11928300	6.420137008800175e-06
cg04288108	1.7126325579930324e-08
cg09847728	8.215650382226158e-14
cg05785311	3.623375667283213e-07
cg24688471	1.8088064968058148e-07
cg25570509	3.165432854945749e-06
cg02119091	0.0023249
cg10738479	4.7214318565913516e-08
cg22321572	1.121480711185896e-06
cg17867420	0.00109886
cg02206873	3.3786769271237915e-08
cg04082884	2.111845917029953e-07
cg16848272	9.757952601496811e-08
cg10055173	5.684926715421312e-05
cg10545482	1.2391092510499746e-05
cg01719825	1.7408032633170478e-06
cg06523844	6.803835272961578e-11
cg19360482	9.114583850999836e-07
cg20955179	0
cg26539818	0.000443984
cg12088314	7.398407442238408e-10
cg04919163	1.5803874282571684e-06
cg01302593	8.013416874508295e-07
cg20435896	1.8018330716351727e-08
cg12596956	2.595844044162021e-07
cg03009213	4.5407333348901346e-07
cg20180447	0.000579086
cg07865294	1.1836858917479987e-06
cg21361971	8.485126823387645e-09
cg04633204	1.0983428369026882e-06
cg08961760	2.5117707913580034e-10
cg21485602	2.5381740087482285e-07
cg20724680	1.014217071193535e-05
cg16412019	8.230360837302442e-11
cg12028740	9.72999942117081e-06
cg15874871	2.1881886987484833e-05
cg08376643	0.000396933
cg27233027	1.0241002046385006e-08
cg06761360	2.841632591454868e-06
cg23938295	1.6907586442016509e-12
cg07859288	3.8301377580651774e-07
cg15017604	5.4778128839028106e-05
cg26469793	3.705907802853403e-10
cg04724522	4.6862879443665406e-07
cg25976804	9.332439110387725e-08
cg09982773	3.229266853921331e-09
cg07395011	0
cg08627270	0.00110575
cg27344801	0.000204595
cg18021902	1.6216894493936707e-10
cg16062079	2.6793551155535056e-08
cg03190130	4.11242203146589e-06
cg05289658	1.1901908081313195e-07
cg05297315	3.025082187524397e-06
cg15213399	5.028253369232516e-10
cg09278462	2.7795254131657288e-06
cg02789519	3.97373100413656e-06
cg12154406	6.9436678629131166e-12
cg09867354	3.925193503562241e-12
cg25438876	2.359928664708022e-07
cg03149593	2.5294811323295363e-07
cg09562655	1.0601618645855737e-05
cg27287823	2.2238046021860747e-05
cg10404112	2.5267217207414205e-09
cg00421612	1.7062124051392402e-06
cg21799898	2.644349173075433e-06
cg19998533	2.750492056335929e-10
cg25910355	3.946676541133343e-09
cg16960593	0.00187438
cg17241224	4.389685608863214e-05
cg19360937	3.281551387224191e-05
cg21645338	1.9290348096667742e-08
cg00402381	3.210840923917324e-06
cg15825970	4.943567777360158e-11
cg10402521	2.450274403376085e-07
cg13623268	1.9056044553433793e-06
cg19453059	1.7385276551706852e-09
cg03352169	3.0156614982956853e-09
cg09139762	5.903832978049195e-12
cg13909695	4.545915865961092e-10
cg05247914	2.1742607714259066e-12
cg03586820	0.000203569
cg02354225	4.716537278459665e-05
cg00531453	1.581906716774384e-05
cg10568371	3.8021967119217237e-07
cg18563642	2.873257187729905e-13
cg06276088	7.14815391211765e-07
cg09210964	1.5155605633920821e-05
cg00086995	5.046481416393078e-05
cg03883572	1.7875900122366062e-06
cg13096454	5.541445609047457e-07
cg17813054	2.5744917198089468e-08
cg23467487	2.5796254021770437e-11
cg22956887	2.8082640532445247e-05
cg16682112	1.0785422412729062e-05
cg23067391	6.251605048857023e-06
cg20254763	2.7884483858597875e-06
cg09299773	8.426148464857341e-06
cg05258396	1.2826738599036602e-06
cg26509269	0.000111514
cg06153925	6.961059173526962e-09
cg25725533	8.20482740279127e-05
cg19594852	0.000402883
cg20132805	3.658315039789528e-07
cg12636325	1.0741699930205684e-05
cg18608703	0.000427271
cg06175988	7.742062357873891e-08
cg04420889	4.7319565037562406e-05
cg16560455	5.828764448878587e-06
cg02185675	3.419990957098662e-10
cg09481000	1.0641223335827732e-06
cg15394321	3.4638862586700014e-05
cg21460047	4.774393859152681e-07
cg18446336	1.995544953503625e-05
cg23384530	2.0743043183113485e-07
cg18977656	1.8192024142660301e-06
cg26686361	3.6907050312229295e-05
cg09113046	2.2504505817089182e-05
cg05703996	6.93012314201269e-11
cg21930635	1.1896011281598007e-06
cg27485108	0.000206967
cg00512952	0
cg17995273	4.248522668781618e-06
cg09674368	7.592387842092485e-06
cg22040202	0.000251966
cg19251655	7.008894298277113e-08
cg07362003	3.3735038189597333e-06
cg25352328	7.791356817499206e-06
cg17199120	9.0461149793164e-08
cg22568660	2.3050749814457205e-06
cg13590059	4.161558053716874e-08
cg04210922	2.738460818441091e-06
cg04408448	8.961186570566326e-08
cg22044566	4.524953932327769e-05
cg06610125	3.669243496418062e-05
cg25726425	1.2250791492363078e-09
cg20434574	3.316568602174108e-05
cg23328923	4.4936393546191056e-06
cg20857767	2.284201245594808e-06
cg02839622	6.776166932787042e-06
cg00389547	9.3006837786902e-09
cg12225220	0.000133145
cg15174791	1.9269030815394217e-12
cg22253436	0.000187807
cg07939111	2.3892860356866663e-08
cg06437144	7.538414337204813e-14
cg00491867	1.103260853974053e-05
cg03408779	2.595920944870045e-08
cg17466567	9.589807349996704e-06
cg17634995	9.778589049602715e-11
cg17014292	3.601563491884008e-13
cg13389575	2.5493761657280345e-08
cg23627040	0.00019528
cg08191726	3.0195269047350592e-06
cg05372301	7.013095659758051e-10
cg07951083	7.753835007395793e-08
cg12128164	2.394226111812614e-07
cg14847246	1.055599385679784e-09
cg20108327	6.359201562411432e-05
cg01357956	6.038811222186524e-07
cg26891873	0.000205535
cg21918786	5.03496841793849e-05
cg16782506	4.498192263113765e-09
cg27622527	7.337482843539078e-10
cg02463418	3.483688448824296e-08
cg00626853	5.3086694262738376e-08
cg10732601	7.762414548140306e-05
cg02419913	9.069727298083308e-07
cg08120188	5.689795429586475e-06
cg22662002	0
cg02010675	0
cg07755289	5.506885551787022e-06
cg15118816	7.115539968349793e-08
cg22692843	3.6552260119782076e-06
cg14610719	1.614794575943712e-05
cg16709841	2.6382511175704337e-08
cg09777540	2.3504073354274624e-08
cg26423185	1.1514032169923638e-06
cg03897851	8.252919170281814e-08
cg20385216	0
cg02955100	3.096141265590546e-08
cg15738394	3.0403486119601197e-05
cg17004353	1.7364743087888712e-08
cg15741159	5.872268227236077e-10
cg06332621	5.353051335532655e-10
cg00163674	1.8798850098811215e-07
cg10478315	1.386216696985798e-10
cg10280659	8.053156402665351e-05
cg03563842	1.2947159969689537e-06
cg01937803	2.1089115202710396e-05
cg07652957	1.2301835386030469e-05
cg11911857	3.799164643580877e-05
cg11745380	1.2177667874091469e-08
cg25415941	2.64238183822485e-06
cg01846134	1.661973386335447e-05
cg06239350	7.771561172376096e-16
cg16582790	1.2639344904030736e-08
cg22655635	2.8107558447398873e-07
cg14444287	1.0116390654069107e-06
cg15657100	5.599001742018217e-06
cg06778113	3.091795008902665e-08
cg01988620	5.4544281360979774e-05
cg04416045	4.263114306013449e-10
cg11825763	9.16261622130321e-10
cg05329578	2.3577233318583524e-05
cg23245289	4.5117465319322037e-10
cg21302939	0.00044445
cg07913911	2.4016762467660158e-08
cg19590591	3.745534993271349e-10
cg19291696	2.9598320572254977e-07
cg06932669	7.878271003403103e-05
cg13961503	0.000131037
cg23180636	0.000340416
cg22345048	1.5444962349620006e-05
cg05019423	2.38266619401184e-06
cg21507285	1.8375808541470917e-08
cg16073581	3.0253544114344777e-10
cg00416077	5.806466418789569e-14
cg07238512	4.0149806763700724e-05
cg25490477	9.802710077000398e-08
cg22081905	3.450809361704721e-06
cg06763776	0.00299288
cg12792250	3.1916691511924e-12
cg13161113	1.056212894923192e-09
cg21436032	1.623419466634246e-07
cg25961487	3.773713519450439e-08
cg01962414	1.528168702691346e-10
cg01934381	1.4306478224312968e-10
cg11385067	1.1303876384927136e-06
cg10910512	2.0971248735457415e-05
cg14217861	7.540159518981682e-08
cg07517201	2.4138248289062858e-08
cg27139776	1.8716274687857748e-06
cg04744660	6.909273153610229e-11
cg17826232	2.388631378247297e-07
cg08681413	6.709102129409672e-08
cg05007325	1.1888151430272664e-05
cg11381954	1.924006750586571e-07
cg26014594	2.411512938227389e-07
cg11710851	5.209910414194496e-08
cg12383699	3.9306921671200534e-05
cg12590608	3.570754136816845e-09
cg02719380	3.9459493932358924e-06
cg09904148	7.771561172376096e-16
cg19451732	7.144577152118359e-10
cg10289901	3.949952269599599e-06
cg05806864	3.792601521723782e-08
cg18543366	1.7517284289780832e-08
cg12417603	1.8932099598023555e-06
cg02495057	3.554934124849751e-13
cg05158109	3.6754984196196716e-06
cg10237252	0.000246948
cg02520281	9.96516419382587e-08
cg06874250	7.210523321998785e-05
cg07157333	3.8853950057315956e-09
cg04085901	6.540011343592056e-07
cg21235215	0.000142967
cg06190672	4.111893159297608e-09
cg18556031	1.1096558016454594e-05
cg20796996	7.273350405290202e-07
cg22843613	0.00268611
cg14134106	5.210213410711262e-07
cg11455904	6.062772728299137e-09
cg12047375	3.662688046190965e-07
cg19452011	2.681953037209084e-06
cg19775417	0.000202876
cg15717448	1.8154504566325613e-09
cg11745539	0.00159792
cg02589755	8.602476376906587e-06
cg23752764	1.9720469146555786e-08
cg07086679	1.415070944865704e-06
cg09440150	5.580650811587429e-05
cg22315544	1.4152183474114288e-05
cg05046647	4.0659069652226876e-06
cg01994750	6.674458479682954e-06
cg13772055	2.94857349837363e-05
cg14482918	1.7867155976958315e-08
cg02791145	9.45104119119966e-05
cg18654956	8.469780432562857e-12
cg04430599	1.9793309946614102e-07
cg11543899	3.365806426902651e-07
cg25324653	3.7556044828024326e-05
cg21060763	1.761641717057394e-06
cg16984089	4.293999188442754e-07
cg15707487	5.033355732209088e-09
cg02248698	1.2045650144010267e-08
cg21545248	5.796158495385839e-06
cg16538000	1.495179795008017e-05
cg00005164	9.58478258143991e-05
cg24629356	6.310471140780205e-05
cg13616033	4.546363285840016e-13
cg06151968	1.357028996951115e-07
cg22682201	7.837789262055139e-08
cg01407332	0.000394811
cg03256424	4.70012284647936e-08
cg11890268	1.0949795258508033e-05
cg12419334	3.5936994123852983e-06
cg19307851	4.0867005335343265e-09
cg09540471	6.583890309408424e-05
cg21849790	1.0391243421281615e-10
cg04162223	0.00247591
cg06329574	2.1933017624320428e-09
cg11987271	8.804808542706155e-06
cg10097215	1.4216662961974436e-05
cg02049405	1.8583855365683632e-07
cg26993965	3.454407212499788e-07
cg02317832	1.6341426729904462e-05
cg05871901	3.119305363874503e-05
cg14390254	1.4665235692490342e-09
cg23368075	6.665113905235387e-07
cg26568304	2.138579194510548e-06
cg12642237	1.2925083481274413e-07
cg13668339	1.1640352282071831e-07
cg26484964	0.000145657
cg19024645	2.8965832754801468e-05
cg23256401	4.894569236801871e-06
cg14002285	2.2791753315098973e-05
cg20648847	0.000375276
cg17873233	1.261871829250083e-08
cg25742246	5.439751571856277e-06
cg27447574	2.4866420572644543e-06
cg20626777	3.061078723831656e-09
cg07816006	4.1702987681135895e-05
cg17585755	7.276396506439298e-07
cg20662018	1.2719803033078847e-07
cg06982739	3.917770952099886e-08
cg04088338	2.3530433157503694e-10
cg17593342	6.640465954887986e-12
cg14186349	9.536743800930836e-05
cg00789792	1.014783923558582e-09
cg21577365	0.000349547
cg17403671	0.000113651
cg16746221	7.582486194479543e-09
cg02052377	1.646534527099952e-05
cg03281309	1.2898001376604462e-05
cg13244387	1.5341051078365808e-06
cg00935504	1.831118578987656e-08
cg01444677	3.4575632787969823e-06
cg11674627	1.7997485191045826e-07
cg21347427	2.3493833681831333e-06
cg04494136	0.00481633
cg15718035	0.0025355
cg10211745	6.085772444097692e-06
cg13436731	2.1537659000703258e-07
cg09792000	1.0320326194412921e-05
cg10174563	2.5361853327465766e-06
cg21137870	5.410161230123833e-08
cg18367433	1.0374350245534458e-07
cg20627652	2.0988045745795603e-09
cg26877270	1.4329919092892496e-05
cg13801201	0.000433291
cg06116594	2.671918242214133e-11
cg15928808	4.0616510510460557e-07
cg21212076	3.4038006857528558e-09
cg10005270	4.691861438366196e-06
cg00759426	2.4921014696310806e-08
cg21649277	2.665477327745691e-08
cg19388280	2.1062594242060584e-06
cg25345647	1.6370609090543553e-08
cg26273742	2.474817399678031e-06
cg24191953	4.854559195188735e-06
cg15301282	1.3670364974349702e-05
cg12068991	5.384009875375462e-06
cg24189676	0.000169035
cg02287134	1.9393009628165814e-06
cg26708831	1.6917531486804194e-08
cg24996120	1.3114627105403898e-06
cg16509072	2.4798011108995155e-06
cg14481935	2.5868196473766147e-14
cg07308384	1.0084387713771292e-07
cg26262840	0.000294865
cg02969833	5.8662887214566695e-08
cg10870587	2.7372821853610674e-07
cg21242417	1.2038311042461558e-06
cg20474203	2.3678021765505264e-09
cg09373954	8.737114619195019e-05
cg14252586	6.7643943779671645e-09
cg08220548	1.773190171772132e-05
cg13397720	6.456296719470345e-09
cg18081456	3.0036491294183065e-08
cg04776357	5.814584735919226e-08
cg19226770	2.4715558244459146e-07
cg05989234	6.181544165428932e-11
cg09934294	1.5415496513182525e-05
cg23704413	0
cg06500717	8.597464604354066e-06
cg14597804	2.068008320144088e-09
cg13830007	7.158031881315807e-05
cg11285998	0.000123607
cg20255667	7.636682946787765e-05
cg24444035	9.976481107898394e-08
cg17161048	2.2463128113159314e-07
cg09197509	1.9652839893247176e-06
cg01320712	1.036979037383201e-05
cg16483163	1.149727484328622e-07
cg21942855	0.000461204
cg14279539	9.405101433879182e-06
cg20973743	2.9374205290366717e-09
cg02952295	1.559342932555552e-08
cg23436576	0.00127667
cg02396917	5.035000895103892e-07
cg23878451	0.00264694
cg15146620	5.085878924893095e-06
cg22435588	2.714201644771208e-06
cg13161013	0.000284028
cg03100639	0.00340733
cg12610471	7.348716640764863e-07
cg00599628	9.10149733357457e-12
cg13278115	9.173331165091003e-05
cg21920203	5.655054424735795e-09
cg18333337	7.771561172376096e-16
cg01163369	8.819136532167704e-10
cg26862244	2.1512648465948914e-06
cg20937230	3.3341348737447873e-07
cg09259081	1.480741085302384e-10
cg07018964	1.4177525291536597e-06
cg12589952	1.844153450170083e-06
cg24265901	1.0100086359488003e-06
cg01575590	2.751665638167644e-05
cg16036738	3.069152078516435e-05
cg03374729	2.514410524678823e-06
cg17546446	1.5255825680515755e-06
cg23278128	6.468834870210216e-06
cg27305460	5.408828374409147e-06
cg15914500	4.0951905200259375e-09
cg18913699	2.4488189254157078e-12
cg16084945	1.768859505502096e-05
cg17691263	1.0028732644329352e-07
cg11945895	0.000164608
cg16616918	4.956983534754045e-08
cg10453533	8.424699406983649e-07
cg03841454	1.9230699588312916e-08
cg14304809	0.000221892
cg20731997	4.7008375963941695e-05
cg05336256	6.657386777741969e-06
cg05072559	1.448636210987786e-09
cg16106624	6.260369326271942e-07
cg12239530	3.219646771412954e-15
cg24202936	4.7784468529488144e-05
cg16520348	9.415124414102749e-06
cg21401642	1.0926335577421398e-06
cg10450692	0.0017173
cg05320897	0.000253189
cg25249539	0.000245341
cg27111890	3.1230573682705653e-13
cg15272034	7.86034390909407e-08
cg26805624	2.006807613863515e-06
cg07091798	5.360465061832187e-07
cg14406501	1.1272700628506271e-07
cg12165223	3.7840802706301524e-05
cg15871419	7.292700090477666e-07
cg05300029	7.227817306476592e-05
cg26319282	0
cg24228532	1.1508780113800299e-05
cg01960885	1.3906140661434918e-05
cg08967561	9.563355041208865e-08
cg17376472	2.517638209020845e-09
cg13255749	1.1953461837244106e-05
cg20385284	0.00156453
cg14936904	2.788156668875885e-07
cg04669965	3.257387881649976e-08
cg01992010	3.383220053443381e-06
cg00002224	2.3739771386477315e-06
cg03161803	8.752930757971455e-08
cg19528407	1.2566884424192182e-06
cg09813404	3.696535089137143e-07
cg09007594	1.3288627898067062e-07
cg06878771	2.3317235601894026e-05
cg16760019	2.0766286602968975e-05
cg09414187	2.934610896510037e-07
cg00952054	3.552713678800501e-15
cg03718821	1.1223921791980729e-10
cg23707006	2.424576863724326e-07
cg17072045	1.480299216538583e-10
cg22297466	1.963645357427879e-09
cg19868120	7.771561172376096e-16
cg11889960	6.696605285849699e-07
cg17775063	8.127697012416668e-06
cg05000403	5.838308725358843e-10
cg12602010	3.2498490454280216e-07
cg27380627	9.315904714313206e-10
cg02755279	3.2239091097840955e-06
cg22220710	3.2140920902312686e-05
cg10425032	3.225252098726372e-07
cg05933901	2.2909784003211087e-07
cg04383836	0.000105485
cg25672398	3.683579136815052e-05
cg24053168	3.704588624753313e-08
cg06600287	8.319724553729202e-08
cg21385821	1.6256962653837803e-07
cg08266712	1.636488722311924e-10
cg08479865	9.29307708563698e-09
cg23129930	0.000254363
cg08492332	0.000728517
cg12863955	1.5779560170736673e-06
cg20061890	2.5437885131651683e-10
cg06312775	2.440851750717954e-07
cg20252837	2.7090396037543485e-08
cg04564163	4.1308219289604153e-07
cg00538591	1.4581210305841807e-07
cg25136769	4.978295940483157e-06
cg07274998	7.711004146315759e-08
cg10586471	1.8031483639546764e-08
cg07527426	1.1783256171904455e-06
cg00340793	4.230713002151276e-09
cg16175571	7.601145046720603e-09
cg02731988	5.012530935688542e-05
cg09059077	0.001762
cg09849000	9.084867789166395e-07
cg09766243	8.494406547043809e-07
cg05376185	2.2876212035782828e-10
cg11128831	6.398473611723965e-06
cg07223180	6.381404358490883e-06
cg26614816	4.0088887564682096e-05
cg19107578	0.000581287
cg22372146	3.042011087472929e-14
cg11497924	4.505887751804494e-08
cg09289062	5.3548504998612856e-05
cg22335419	7.071629521959721e-07
cg21774804	9.40419078532262e-06
cg07784294	6.081658022738523e-07
cg12460873	4.09896357267403e-06
cg02306963	1.1354099359595082e-06
cg14438445	3.149287344039742e-05
cg24930536	1.590700752229779e-07
cg26449294	8.326017729975987e-05
cg03407701	0.000293342
cg21402247	1.0376503037479168e-05
cg11895733	6.428532198865522e-05
cg22158923	3.183733496392449e-06
cg03624871	9.679983303811923e-08
cg06636541	2.6936943786637357e-09
cg22554709	8.084673340680304e-06
cg13936890	5.953999044905345e-06
cg23969338	5.435787164875805e-05
cg08453205	3.3317425135459544e-06
cg05968222	1.1612232064805994e-08
cg18655128	5.1178873361479305e-09
cg04495993	9.735865569659996e-05
cg11648030	9.734702256625205e-06
cg13480029	3.6170810790991936e-10
cg16232234	3.508932033824408e-10
cg08384495	4.6469158377582254e-05
cg12112255	1.006278064208388e-07
cg00273543	6.789853768118803e-08
cg00450029	4.210650412694861e-05
cg08753468	0.000406224
cg24636368	1.524206771907899e-07
cg01704636	0.00468522
cg21437081	0.00104214
cg07343996	1.1835033053575472e-07
cg03030317	1.3763691464330208e-05
cg26490920	0.000297656
cg21458836	7.082703001870527e-08
cg12332414	1.9062003897563073e-06
cg22680761	7.647426917278821e-07
cg10197057	4.924535619288406e-07
cg09089616	9.669742451201557e-09
cg00762160	0
cg08771814	4.348002485832225e-07
cg21777827	1.1853108392578804e-06
cg00920668	1.3505446445627456e-06
cg25902816	9.917804475456649e-06
cg08678849	2.3233376754583368e-05
cg23727943	2.6742950643088292e-05
cg25606905	4.400436714691036e-05
cg00001810	5.2753901247371e-10
cg07655163	6.6858012681692e-08
cg25175509	4.20363290842829e-07
cg01085287	2.664014453479524e-09
cg01791648	2.553867674004451e-06
cg07441761	9.368211398408377e-06
cg04972894	0.000290938
cg09385936	1.6255008683518923e-06
cg12886391	2.4158653966210863e-09
cg10083824	3.8811184266407395e-09
cg15407057	1.7751355940731628e-12
cg10435952	6.883904668519847e-09
cg00457234	2.2802662599241685e-06
cg12367786	1.526055166678475e-07
cg26549114	4.1404817743173616e-05
cg25340735	2.405526999815777e-09
cg00002350	2.600110670325506e-06
cg04150893	1.1024104076717833e-05
cg14621254	3.438585793436033e-06
cg00282877	4.8822504559953295e-05
cg21793517	0.000278934
cg19095317	1.5720758028692217e-12
cg14495230	1.0711402098628753e-08
cg02001279	1.413569261643488e-11
cg08316699	6.3302747523863445e-06
cg00223043	1.8979100874227939e-06
cg24770181	5.144438847137778e-07
cg00696647	9.205795209465961e-07
cg11712187	2.6783678386266274e-08
cg15001016	1.689387344072646e-05
cg24144419	1.2570611218620797e-11
cg10269548	1.1855966175478017e-07
cg10703213	3.748947836945682e-06
cg11303115	7.579240302035828e-08
cg08683831	0.000106365
cg26889226	3.1746993577330684e-06
cg03704523	2.1498818125742503e-07
cg04372796	3.270938652155664e-07
cg27663249	2.973710166997989e-11
cg24882813	1.6349653291447552e-05
cg10192934	3.1390924914997953e-07
cg27593881	2.975997226428717e-11
cg27540686	4.771900100142279e-05
cg21723874	2.659547443384369e-07
cg19666600	1.2182144182304455e-11
cg16858144	1.0827494356657752e-07
cg27404824	2.3314683517128287e-15
cg12976380	1.1221005791206551e-08
cg10343308	7.0648648927695845e-06
cg15892964	0.000213874
cg20845680	9.023581558631477e-07
cg11869049	2.268338753985688e-05
cg02805028	2.1387312070131337e-05
cg10876145	1.8309753478273905e-05
cg18746948	4.864057268072486e-09
cg12686920	3.6885691057086945e-08
cg17468877	8.946536889098411e-08
cg16486750	8.346653368462853e-10
cg05256490	4.5067521603492366e-08
cg18805182	3.288414053359556e-05
cg01721245	6.778971088472474e-06
cg04782013	2.4110654417430766e-07
cg00850451	4.790565055734497e-05
cg13921680	1.1102230246251565e-16
cg03219514	2.220446049250313e-16
cg26219069	3.130948067286976e-05
cg20674014	1.742003152838123e-08
cg20518362	0.0049004
cg22784595	3.5434671931011685e-05
cg17432647	2.5766805777927004e-07
cg26030770	2.8154961749460305e-05
cg06063149	1.1898692527601007e-05
cg01746241	2.5932035243703133e-05
cg14573833	4.721101290683372e-06
cg21002242	0.000205385
cg20603480	1.0677297433314692e-05
cg25356393	6.508993805409702e-05
cg23726408	4.801782349517225e-07
cg11932091	4.753287041747711e-08
cg19003146	2.2361094926037772e-05
cg17419385	1.214820128936367e-07
cg21934772	7.720914433351211e-07
cg18792844	4.9448398597995435e-08
cg27598583	3.311137797279429e-08
cg24092179	8.33586533133257e-11
cg01551388	1.4230166798245847e-06
cg15580684	0.000177899
cg00595212	2.988120861857624e-10
cg05260048	7.10258346225956e-06
cg05477480	6.761657245224484e-08
cg01801443	9.022089129118172e-07
cg16481365	2.2378049302496095e-08
cg21461564	4.253893227668115e-07
cg10941566	1.1332278109232874e-05
cg13409244	1.309781717528935e-07
cg22045001	1.3436481155926217e-05
cg22090271	8.274093521443149e-09
cg22119878	0.000276386
cg12938260	8.579850641066145e-08
cg14560703	1.5552392707007812e-09
cg03157795	2.2997031501326148e-07
cg23577691	2.6921905248444844e-06
cg25737087	2.7993163342898697e-12
cg03714235	1.3693085554322693e-09
cg13994504	3.848676527473671e-07
cg11766580	4.731650827816125e-07
cg27009547	7.875374748123054e-05
cg02279214	7.916520017303696e-07
cg25523866	6.924712041112002e-06
cg10274606	2.4235574702657914e-07
cg24294755	1.0733160582532264e-08
cg04875977	7.886408637247655e-07
cg22018544	1.2298659201048778e-06
cg16734433	1.2882113612500135e-06
cg13427971	9.959704172501915e-10
cg05541258	0
cg09291801	3.281281946154735e-08
cg06544951	2.1995634202909287e-09
cg22234529	9.992007221626409e-16
cg11535403	1.0360439967049828e-06
cg20539449	4.7522490165263775e-08
cg03165807	5.103191659250328e-07
cg00926483	1.2240752645831243e-05
cg09587362	3.9186610845121095e-08
cg25545970	3.385297253633013e-08
cg04985016	1.4792265790042336e-07
cg20124547	6.537881347412622e-12
cg09735896	2.1190148559391275e-05
cg13949829	1.1718187598042107e-07
cg11490805	6.594929015113493e-07
cg05807260	2.063014092890114e-09
cg04733681	1.1397077190888893e-06
cg13523468	1.199040866595169e-13
cg00369695	3.341679642998585e-07
cg10696363	0.000249304
cg24350771	0.000634074
cg09640300	2.427656531356348e-08
cg13837811	9.248583787702103e-09
cg01070987	5.9346165759421865e-09
cg10114479	2.3557958682030034e-05
cg24744910	1.8176665552704918e-06
cg22013249	1.2302097819327784e-06
cg02821268	1.1021578394387888e-07
cg16873396	4.04797284137004e-07
cg17927312	3.4318910091535315e-07
cg18668327	4.1872931709985295e-05
cg16254394	0.0016257
cg12299494	3.355102692226275e-06
cg02989939	1.9653155436394343e-08
cg03493460	0.000601387
cg26364491	3.761394595791501e-08
cg24325092	1.166058360979605e-10
cg09084001	1.2716338105844827e-06
cg04398282	1.1161264334980103e-07
cg26548811	2.7227560206455337e-09
cg02932098	6.805896038741821e-06
cg24034105	2.7468249896855923e-10
cg20532513	2.1329310528894752e-07
cg06732873	1.8117507494253005e-11
cg11463057	2.98152200886026e-05
cg17616967	0.000102959
cg23521163	2.4041094670579355e-09
cg05682442	1.3514834673378218e-05
cg03854667	2.0071286832568092e-07
cg01900948	3.317377914702213e-06
cg27302539	6.443007325440675e-07
cg14750215	5.15685194546478e-09
cg10023182	1.5484317495761957e-05
cg10836450	5.551115123125783e-16
cg02680427	4.845725904978337e-07
cg19560927	2.6115332119047707e-11
cg21386549	4.6470548675792145e-07
cg03089262	0.000465691
cg08741063	6.354530582841633e-06
cg11205926	2.662214892978909e-11
cg15687869	1.8087081217643686e-05
cg25040934	1.4918506252570296e-07
cg05809414	3.965107275849533e-08
cg22946999	1.4463798381214588e-08
cg03233793	2.8594471689791234e-05
cg08214142	1.0533482341923417e-07
cg15408360	4.054443485390635e-07
cg13872005	1.6814672263443242e-06
cg09021471	3.3201543625516194e-08
cg07874445	1.5311496073255881e-06
cg21054919	4.576617562701557e-08
cg07064316	8.053180367006973e-08
cg22117547	0.000757235
cg17210999	1.1166121360872694e-09
cg01784265	2.046106950315263e-06
cg09058384	1.920116154963125e-08
cg00664730	3.30149635852095e-07
cg10942136	3.608740641647401e-06
cg23234847	1.0968454566828711e-07
cg03501777	2.9507518650717657e-10
cg01699819	2.0956592017284947e-09
cg07142466	4.6343687241101605e-06
cg04759439	2.1119883619746815e-10
cg14312578	2.2163704001099127e-05
cg04475307	9.878937847762614e-07
cg24175803	1.7115397987765846e-10
cg08226047	0.000169521
cg21961149	6.987299627780885e-12
cg13244211	8.312662464593501e-06
cg01290565	1.8278915332459178e-06
cg21691809	0.000145591
cg05110013	2.724606463333501e-05
cg26251715	9.525047417469068e-12
cg15823315	5.6156669757223554e-05
cg13879547	5.3167397850995e-07
cg03211995	1.3102604585757405e-06
cg02361126	1.0294781915831663e-08
cg04397441	1.1117968012896995e-07
cg15161959	6.502271449682073e-05
cg09189898	2.697554486674747e-06
cg10682833	1.1102230246251565e-16
cg09233315	2.731223025520535e-08
cg22941086	4.18297708819626e-05
cg18650626	3.531874842588323e-07
cg03216846	9.276248678080634e-07
cg10817245	2.927860855561626e-05
cg15615793	8.10726337729939e-07
cg22700731	8.26914488051278e-05
cg15547703	1.570010565998814e-09
cg09949083	1.1053986864739684e-05
cg26255635	5.370249843705821e-06
cg20740356	3.464913844730688e-08
cg18516833	1.5261092389806663e-10
cg23289226	1.8438366161888098e-05
cg05491773	4.198184897497015e-07
cg24659200	0.000300297
cg24233921	2.6590916492041927e-06
cg04323979	2.220446049250313e-16
cg21878148	2.0428590341570185e-07
cg27256515	2.3950077600809472e-05
cg26800915	6.665112906034665e-11
cg00817164	2.4853315511830232e-05
cg06800458	1.0959710472491224e-08
cg17387122	1.8496585715510605e-05
cg15029631	1.7743685798432551e-07
cg18740359	3.2433994745506567e-07
cg27613172	8.878203578976951e-07
cg19691410	1.7674750552032492e-13
cg18736739	8.65509441894119e-08
cg17763019	4.878847983003087e-05
cg19574388	5.691868554258406e-08
cg13648087	2.655172748333712e-10
cg02482438	6.837401311798885e-07
cg08273091	0.000462119
cg15147833	1.2169375951387451e-08
cg02576157	4.730937863683948e-11
cg16407164	0.000321159
cg23518655	1.6713332584572527e-07
cg06357748	4.123802602618021e-06
cg04185057	2.834727145462068e-06
cg14511652	1.6660819115443815e-06
cg05826524	2.1310542863695048e-07
cg22392038	2.950253698008609e-07
cg00045689	7.117620970720218e-06
cg05239824	1.572770802482637e-10
cg22940525	2.9970891358699348e-06
cg03022791	6.992189049981334e-10
cg01264298	3.2609481515843974e-05
cg18131267	1.4621076571685876e-09
cg15788839	0
cg19685567	1.5252511891272746e-06
cg09667753	1.6078915976436292e-11
cg16671375	1.7660755794457472e-06
cg06998540	2.0737211947619016e-10
cg10195889	0
cg06557630	1.1102230246251565e-16
cg13912631	1.2666835776276031e-05
cg10509244	1.8096635301390052e-13
cg03340052	0.00310301
cg02710168	2.4610557545212686e-06
cg01426303	2.9424240821640524e-12
cg13861461	6.86758316881253e-10
cg26152419	3.968558623723695e-06
cg07515422	0.00030059
cg21320455	7.805973931462873e-06
cg21766667	4.403663847685202e-06
cg13694044	1.045611342509467e-06
cg13702108	2.9134837653543855e-08
cg05766502	2.9109704979823903e-08
cg12318392	1.5707247853491424e-06
cg20624980	0
cg06575144	4.6505251871664655e-09
cg26975850	1.1395970263006205e-06
cg05829976	2.723803176096773e-05
cg24785074	0.0001863
cg03554736	1.0221566423607165e-05
cg16738229	1.4424780570010398e-07
cg10938556	0.00219583
cg12333082	1.3562119595134092e-06
cg19182075	1.468114296798717e-09
cg10835015	5.233294908535413e-10
cg05697693	9.298686765024655e-08
cg26261627	0.000147747
cg04525270	5.120134542380139e-05
cg24610403	3.1794752386460345e-09
cg20711828	2.2232570751068437e-07
cg03478379	0.00181122
cg06030689	1.4104446825480288e-05
cg18861551	1.1167389235566816e-10
cg27346792	4.3235247204620464e-07
cg25703604	3.2908646918627937e-09
cg27570738	5.020666378197092e-07
cg05627947	3.8013543137704886e-06
cg27045794	3.685472838022008e-08
cg01857925	5.873301844872003e-10
cg23404737	2.0895761235761867e-06
cg22922010	9.35050892270084e-09
cg18137275	9.954331157135954e-07
cg14020957	1.1102230246251565e-16
cg05962463	9.445361465520996e-06
cg27191906	4.822189813014077e-07
cg18458769	2.8637622321303624e-06
cg21665747	6.561737727617256e-06
cg04666446	0.000195654
cg02079761	2.1671322714134078e-07
cg20293894	0.000295123
cg09995507	2.0844583417889417e-05
cg20709110	1.6084303141594702e-06
cg13519106	6.729767542457132e-06
cg09001989	8.561040765187045e-12
cg17391887	5.230074529016804e-07
cg22983827	0.000366038
cg24102479	5.65186251677563e-06
cg01283843	1.3425994276894393e-05
cg08806401	1.1941786106972607e-05
cg27551718	3.729033139909799e-05
cg14085060	1.0415920348449959e-09
cg13622436	0.000150391
cg19565163	3.395714498477531e-08
cg02000808	7.425203785160761e-10
cg04085076	1.3019156033244883e-06
cg04442495	0.000119054
cg13258453	0.000443668
cg20844690	1.3054324765615632e-07
cg06844602	2.966563067419159e-07
cg24723647	5.6912378850748624e-05
cg16800985	1.7540771057866777e-09
cg20386033	1.8153210638027772e-06
cg03336167	5.52007450860259e-09
cg22591653	5.028283481811613e-07
cg00880157	8.448355981460764e-08
cg27032101	1.0674845007940803e-08
cg07278480	1.352899667850238e-06
cg25191850	2.1593421112298117e-06
cg04785931	4.632960681760778e-13
cg11641416	3.385132717992345e-05
cg13788097	4.2211876516429214e-07
cg24869706	1.387236792438351e-06
cg24009232	0.000104724
cg16022726	1.2610694932746469e-08
cg10315903	9.272515620994959e-05
cg27098574	8.233658199685578e-10
cg14279906	3.200618771126429e-06
cg01800148	4.837574785199195e-10
cg13280957	8.430040776552516e-09
cg12655260	2.3251514231770187e-06
cg13530673	5.279110482092619e-13
cg19667211	5.392739337284347e-05
cg19623359	8.575662402421358e-11
cg14741924	8.119496604108711e-05
cg03329533	1.6654075757349673e-06
cg18757016	7.211120589545317e-12
cg26832999	2.7589644457926e-06
cg26232553	0
cg13751216	5.538171243824053e-08
cg06692169	8.941547502416824e-11
cg11101798	3.995413899726685e-07
cg05673293	1.2395640069939873e-12
cg04486885	8.130235440106937e-06
cg14254422	0
cg20945232	0.00028303
cg05392540	2.7180290301798138e-06
cg23792349	3.002074732583182e-06
cg27111925	2.0851733495419467e-07
cg26654827	5.952016657317927e-12
cg03098474	9.185222522589687e-05
cg07205452	2.7653054559539925e-06
cg03990841	5.3198445648661163e-11
cg06397398	1.7895122554234533e-05
cg05984403	2.7342078299241734e-06
cg12262698	0.000207243
cg00861316	1.0333526452743769e-05
cg05272960	2.5750915777278394e-05
cg22643217	1.802461662148147e-07
cg16132851	1.5971390876501346e-10
cg03445845	0
cg08046642	7.016411025850822e-06
cg21240123	4.3664326434544876e-06
cg18086868	0.000163949
cg15515571	3.257002681622545e-05
cg23535117	1.7720431788603719e-09
cg23578733	1.0571664968095362e-05
cg07452489	0.000590854
cg10195929	9.302558723334187e-13
cg14099526	1.7648386454460763e-06
cg13840445	9.565291891888705e-10
cg13321967	2.118040709486735e-08
cg19881557	2.287788490962228e-05
cg24593138	9.845035052746809e-07
cg26338427	0.0011002
cg26144569	1.0331225501314378e-05
cg01887506	2.964395428461941e-06
cg00925802	6.107067025307167e-06
cg18217832	4.215564418874607e-06
cg16734400	1.3374652829689637e-08
cg22851821	3.1210786473057084e-06
cg11902380	3.282088933964644e-09
cg13726828	1.4090402311595085e-07
cg00688591	9.56693444664758e-06
cg06633543	1.0948886608463937e-07
cg18029405	5.4491124823474735e-06
cg26734546	3.2594444698830216e-08
cg11603328	6.329183314557341e-06
cg15401418	1.8858765044038606e-06
cg05070273	8.345254509656286e-07
cg13286698	2.711532187671395e-07
cg05147509	9.615192230305603e-06
cg00761529	5.8943527473154234e-05
cg11448166	4.6000120934586164e-08
cg18373615	6.290497395200489e-07
cg10628153	1.3450454872110384e-07
cg26654519	1.6721234517014238e-06
cg13455998	2.497747523255711e-07
cg27046101	2.932636222752194e-08
cg09215601	4.281281051898844e-08
cg09295423	1.480826169797389e-06
cg05386454	1.6639971844867318e-07
cg04561804	0.000125917
cg18715793	7.129788605064746e-07
cg05545521	1.815841821350972e-06
cg17940268	4.036970757681502e-11
cg01802121	1.1162823247978793e-06
cg22258315	5.563513715278745e-07
cg17227534	9.158541921694408e-05
cg25172243	0.000379665
cg07602985	0.00082331
cg13065455	0.0013317
cg02000275	1.7833000631739537e-09
cg21279924	1.3498037554349196e-07
cg00027083	8.428876345889513e-05
cg02725398	1.6209979332160174e-06
cg00142402	2.1125324863868755e-06
cg08285677	7.166747893805336e-06
cg24913868	7.937767353416447e-06
cg10284493	6.411217778889977e-09
cg04292938	2.638265772514359e-07
cg12873661	1.4598268149867977e-08
cg19399885	8.59395445045319e-05
cg26517583	1.628354977345481e-05
cg23820521	4.8165509583752986e-05
cg02284741	5.220694688778948e-07
cg15055149	2.950424016212594e-09
cg13187423	5.1482558164339665e-06
cg08920810	0.000190992
cg24408763	0.000236502
cg07255841	2.7746997366406845e-08
cg18304342	5.605831354671409e-09
cg18009000	0.000477665
cg10118294	2.4741342308232106e-10
cg25587107	1.1684251233212706e-08
cg18145175	6.117015395323833e-07
cg02319972	5.848155182341941e-09
cg26142044	2.2814057082376493e-06
cg25388321	7.1903220044688965e-09
cg24362016	0.000106534
cg22198891	3.5655534038614434e-06
cg14308254	3.61792804604022e-08
cg16554099	4.0651143347503194e-05
cg00841408	6.6609184597998805e-06
cg05758978	3.1196112718623326e-06
cg16880215	0.000648786
cg18995182	4.50902471029746e-05
cg20053366	0.000140156
cg15565306	2.0393162558640654e-07
cg03476791	6.447350630045534e-07
cg14252136	3.222422328974517e-12
cg10426727	1.3791135899943185e-08
cg09997873	4.839140144152765e-08
cg08971217	0.000163487
cg22461390	2.6457079902453273e-06
cg20158361	3.8389368484104125e-07
cg06952798	9.547918011776346e-15
cg19031844	0.00034782
cg06388223	2.1242602996962567e-05
cg24412958	5.028069960388848e-09
cg17919137	2.2894931950290243e-08
cg01359309	0
cg16173730	6.199737390133464e-10
cg00275103	1.607794744051816e-05
cg17946713	6.113076641556248e-07
cg00705055	6.763820614708038e-10
cg03828221	5.933127389390336e-08
cg03800724	5.079928756535068e-07
cg15480200	4.680770978815474e-06
cg12407884	1.419718161921324e-07
cg11332800	5.113886958341141e-07
cg20686554	3.24070215107497e-10
cg02826525	0
cg27223158	1.2821072981061832e-08
cg08940309	4.646897143822937e-05
cg06062343	3.5731476666356343e-09
cg15889012	1.3402830845166136e-08
cg10595952	0.000109983
cg18303782	9.769962616701378e-15
cg09681244	5.178277023842881e-06
cg20003034	1.0202149298699226e-06
cg17033471	1.5532242159110865e-11
cg24821419	3.467119126709939e-05
cg13142134	9.218206241889959e-05
cg25149253	1.6422046988928685e-07
cg00057836	9.852370208562888e-08
cg13582060	2.9072207105018677e-06
cg23364259	1.3596334984544711e-06
cg24655087	2.1130097671573367e-11
cg19037373	6.544646888873018e-07
cg07110043	8.554470530164338e-06
cg15782153	9.764203412476746e-08
cg07986251	1.1138741040639388e-09
cg15111469	4.024118148038269e-06
cg19884937	0.00239225
cg16246242	1.740672651862063e-05
cg01750375	9.581500481914418e-09
cg02576753	1.5512036100062687e-12
cg26957602	1.4337715514844973e-07
cg26757097	0.00117045
cg03426226	4.341139375751979e-07
cg01029568	9.511853749089028e-09
cg03530756	1.5981310754753508e-06
cg03019347	1.890626100120585e-09
cg17351974	9.899047141992412e-06
cg12651712	3.5482727867020003e-13
cg20477849	9.52487037209071e-06
cg07010633	0.000517067
cg04447399	1.2070897614790965e-09
cg26944656	1.569028296521946e-05
cg07078143	2.6356465443466703e-07
cg19235974	0.000797404
cg03369779	6.719108452624134e-06
cg06214378	2.195220671907805e-10
cg23144895	4.0886460883626796e-10
cg04316213	9.738634245337607e-05
cg12566773	2.4607721632596835e-06
cg25694500	1.2376204269304303e-05
cg19679834	4.26128776487289e-07
cg14121983	4.415993992035183e-06
cg10262485	3.2597928031119494e-05
cg24013761	0.000653146
cg14782438	2.4945425917133335e-06
cg06042468	9.782685159720472e-07
cg26803725	5.738780306963065e-06
cg13577361	0.00136618
cg24428016	3.5880738451510297e-06
cg19331885	5.7971366909992383e-05
cg02038273	2.5979218776228663e-14
cg14681511	8.161968656494878e-08
cg14249990	1.9203067336270863e-07
cg22008732	2.7391603136805998e-06
cg11293016	0.000315749
cg17089917	1.9141325868776704e-07
cg14218447	4.955033083842153e-08
cg01052636	0.000247576
cg27188968	1.8552668045179743e-05
cg12155575	4.52853012866683e-07
cg03861339	0.000496494
cg05375686	3.7838776556498033e-10
cg06555887	1.0257589484807816e-05
cg24939561	0.000722033
cg16657759	4.6114736296232195e-07
cg00981661	5.6329225506246416e-08
cg06584891	1.2081060312918446e-05
cg23697157	2.5564799982502606e-06
cg01398859	1.2390809240869771e-06
cg06651848	5.5145052877403344e-06
cg11955198	1.936755193177042e-05
cg23372626	8.786989001974277e-06
cg15610806	6.418258127394161e-05
cg13239823	1.5042369883033757e-07
cg18165178	9.41006931309829e-06
cg05005753	1.969250540412304e-09
cg18695248	1.837400196114114e-05
cg10847408	1.780820724217591e-08
cg16427387	3.773392709405243e-11
cg27123327	3.408108668345733e-05
cg09290894	6.638497529465326e-10
cg25352397	7.084580444205457e-05
cg14219900	0
cg18989057	3.954281841633822e-06
cg02096520	5.903982002397612e-06
cg08040755	0.000607649
cg07748583	9.565439218484073e-09
cg16774084	2.3834006546152864e-08
cg24275982	4.197032028807612e-06
cg07235343	4.598538757560888e-07
cg08120511	1.168757160940892e-06
cg22435313	2.3454592003036012e-06
cg07866407	0.000114685
cg27552821	0.000857725
cg05727298	1.3519482644497316e-08
cg00511755	6.153729768254568e-05
cg26212586	5.628619792474865e-11
cg09869422	2.5200750375375947e-09
cg21567502	3.8572933980240975e-07
cg26176246	3.37151393692281e-07
cg16823042	3.8807468349943974e-10
cg10416846	8.65529869997772e-13
cg01852095	1.0738077094174514e-12
cg18254983	2.156088236837661e-07
cg24226529	6.054490242490829e-12
cg22718487	6.252699081832347e-07
cg00831127	1.80696901885824e-10
cg23071186	1.489269285448458e-06
cg23868809	2.73225886360251e-13
cg23894058	7.333032101208836e-06
cg13799429	1.5813158893429602e-08
cg10593638	1.9444845241745057e-06
cg01363734	1.8136210859776014e-06
cg21733226	4.201654468793947e-08
cg07880098	1.6272461156319196e-09
cg04299649	6.3922741544431005e-09
cg16317961	0.000119087
cg09147938	0.000104469
cg09042113	5.007168568660347e-09
cg26976437	9.079110699916626e-07
cg16303742	4.469043649590887e-07
cg02376887	0.000471894
cg01546561	2.9741728879706386e-07
cg02743036	0.000495748
cg16389705	9.101353724449979e-06
cg22288613	1.5026054844824444e-09
cg12500857	6.23945339839338e-14
cg16478544	1.0167411690353845e-08
cg23350350	8.08880762370734e-09
cg08719086	1.493618560277632e-06
cg04602791	2.311930969023379e-05
cg24460640	5.493185728511207e-07
cg25013443	3.4133337867281455e-07
cg01897656	0.000116601
cg10387537	4.546155074613978e-07
cg26646061	2.1891528589890186e-09
cg12331896	4.3397179138260356e-05
cg22286732	1.1911249764295917e-11
cg09290941	1.0285206020199666e-10
cg24749559	2.543614208150302e-10
cg21551745	1.142748251581338e-08
cg06102300	9.818970136077354e-06
cg26271428	2.043248903405015e-10
cg01177800	8.748316293605285e-09
cg15655888	6.750783372311275e-07
cg19365406	5.9253659201452535e-08
cg06329119	5.5051851817200514e-06
cg17258442	1.5595527091960548e-08
cg01824138	4.566065303635014e-09
cg19687780	8.183958564023097e-05
cg08342619	8.52613535329283e-11
cg04813697	4.922596108514199e-09
cg20532208	2.223401902590183e-07
cg05728281	9.499179220995302e-12
cg02573566	7.133226286315519e-07
cg01061714	3.714492369244482e-08
cg20391126	3.724780138614214e-05
cg05717454	5.33905304855864e-06
cg07650961	6.069089534210814e-05
cg26925981	2.0615443796501154e-09
cg14481338	8.199663170671556e-12
cg07775271	7.357203735125495e-11
cg21478180	7.569467275203579e-11
cg19305793	9.1982209271535e-07
cg22371961	1.4179248886136975e-09
cg16004814	0.00219074
cg25103152	1.176431230209829e-08
cg12702760	7.282053307777758e-05
cg11797225	8.167484893895072e-05
cg03572617	5.504199652728303e-07
cg25313855	9.577950851324957e-07
cg09101205	3.059872515365214e-07
cg05874882	3.888628043569042e-06
cg01953390	5.2274984714162365e-05
cg20854948	3.71325126424793e-07
cg24898877	7.602777073123512e-06
cg13531018	2.0953843105075975e-09
cg10892403	3.9432207286416165e-05
cg14972889	8.850515220704125e-08
cg08342588	0
cg07279802	5.1099124931397455e-12
cg24320369	5.413871795312275e-09
cg21594328	1.6655421930522607e-08
cg18011404	3.994640806059824e-05
cg00126995	3.6325618148036476e-05
cg06037518	2.4654375652133353e-08
cg13035628	1.6122180790945073e-05
cg04219001	5.427113448863707e-06
cg13343932	9.284481072846518e-08
cg26402356	2.0339318007600582e-08
cg11389953	1.2423994848465014e-06
cg13247663	2.246807138317486e-05
cg14963738	7.738528373657516e-09
cg06317241	6.902023397259427e-11
cg07752409	3.1870548899304296e-05
cg15277029	3.5638159090467525e-14
cg20149337	1.4594978292592486e-06
cg13169132	6.928966378660917e-06
cg19960114	4.2552299855946885e-06
cg06809693	4.580452017677317e-09
cg12817038	7.451888652032501e-06
cg02417823	2.7399393642824066e-08
cg10926435	3.0708078879726486e-06
cg24637308	2.0539125955565396e-14
cg23404877	2.2484569761616058e-11
cg09400607	1.1408256561651342e-09
cg00968241	8.276794232320306e-06
cg01308118	2.0962863457318903e-06
cg18042586	1.487051259907446e-09
cg16939412	2.1316852103159256e-05
cg14568318	2.1994107424205822e-08
cg18496281	0.000159234
cg03188976	3.3664216392281787e-07
cg20514083	9.046239637378051e-07
cg04347264	0
cg10463664	1.9334855183572586e-07
cg26694831	6.377842630689301e-07
cg10825645	0.000541928
cg16170380	1.0524707545478407e-06
cg18366505	1.0494070992184135e-06
cg12788111	2.2061422833008493e-07
cg08663592	4.5619652588868576e-06
cg24152845	1.9730349376523293e-06
cg24457225	0.00032265
cg01355753	0.00318621
cg09151153	1.7633960706087137e-06
cg07808590	0
cg02118840	0
cg27274426	0.000111655
cg06833709	0.00199836
cg06776212	1.3761324723637891e-05
cg03427298	6.4498604093188305e-06
cg12175883	6.1334163303783384e-09
cg18443559	4.839264934664023e-06
cg03870193	1.5169043704466034e-06
cg10499477	1.6971150562650195e-07
cg16379698	0.000138713
cg07156273	1.2975510078061525e-05
cg17781668	1.9476521706529581e-07
cg26787424	4.796804614148886e-05
cg07433154	0.000123253
cg09896849	4.9066469204328556e-06
cg15034848	0.0004305
cg02272859	2.6933735985945617e-07
cg17756709	5.980160810992174e-11
cg03856504	1.2235579216479664e-10
cg07656445	0
cg00974579	0.00210538
cg15106172	1.488346331057766e-05
cg06365016	3.862960675071747e-05
cg11016221	6.573508901852598e-05
cg11971944	1.9857762644237553e-06
cg01772052	1.8163897695933073e-06
cg04230238	1.5680224737080195e-05
cg08746671	4.1368925729479145e-08
cg27622913	1.3105295337823009e-07
cg12654250	6.817584152774003e-08
cg20159906	3.172929058825602e-06
cg06160592	1.0692180453242273e-06
cg02823603	0.000135982
cg19099311	0
cg15898112	6.710521027741834e-12
cg21467717	1.860281138632569e-05
cg04232096	7.261549817005886e-08
cg15324331	9.723443572529078e-08
cg19386337	2.064739490492684e-10
cg11340328	0.000349742
cg18065516	4.2959857893265507e-10
cg12560987	1.0427159036208167e-07
cg26025203	3.91675580857509e-12
cg27160171	1.8652073585645468e-07
cg15269518	4.344678283807468e-09
cg09732711	1.3613476630980337e-05
cg19300702	3.731407981599766e-06
cg17174546	2.2877724425440782e-05
cg06906316	1.0409533008903793e-06
cg19300650	1.830273298697449e-06
cg11764368	0.000123712
cg10377582	8.583712226561957e-07
cg13981132	0.000106834
cg15347189	9.02387170131913e-06
cg25464702	1.7559189435800704e-08
cg24760762	9.703452663600842e-08
cg02031359	4.5662226362264136e-06
cg00561395	0.00014515
cg24139639	0.000303837
cg11344121	2.090237516227944e-05
cg05546828	2.567875795334018e-07
cg15054400	7.882090612476578e-05
cg09722826	5.4244533864711286e-08
cg08626876	0.000147898
cg14240634	0.000208291
cg06129498	1.8349088914959566e-10
cg06711502	1.7679023844863195e-07
cg07220448	3.984472697671215e-06
cg01007199	4.0679792426501216e-05
cg02879927	3.151513392829486e-05
cg13636983	6.735919488853881e-09
cg04739272	4.428314703042169e-06
cg13279700	3.910892720782044e-09
cg18183247	5.814242378543444e-05
cg26420724	9.593097671789508e-08
cg21361916	8.049551469824223e-09
cg19560473	4.482572837249954e-06
cg01328392	1.99363929811458e-05
cg02585724	5.028402823015199e-07
cg15287138	5.198335835465695e-05
cg23042221	8.621960428967235e-05
cg07954091	1.0302525499383819e-10
cg07136920	3.6964401184391704e-07
cg27556136	1.0704551245410698e-08
cg08652812	6.71929587414688e-07
cg12658927	2.9519717167358905e-06
cg00647680	1.1102230246251565e-16
cg04933829	2.6293611732342015e-10
cg22721998	0.000172477
cg21544016	4.977106279446808e-06
cg08028047	1.497488688606552e-09
cg02778609	1.5082804116772763e-08
cg04803944	2.5323200547044955e-05
cg15586755	1.2302415897114116e-07
cg17420696	1.3993106673382272e-10
cg11079441	8.851808175336373e-12
cg22669561	1.63986913503944e-06
cg17411935	2.5285242496453364e-06
cg02280486	2.6510054204287314e-05
cg00280609	5.016239572608328e-07
cg05570609	3.4740396780419402e-06
cg07720865	1.484718611588498e-05
cg05058138	6.438286570542573e-10
cg26284534	0.00012116
cg06468072	1.9225733023375824e-06
cg07547996	3.303552986722025e-10
cg26301353	9.967186942461126e-08
cg01776298	2.920420695939896e-05
cg19083007	2.6960378374241145e-09
cg09914288	1.968788982875669e-05
cg27170935	1.3546897403848845e-07
cg17702689	1.0525732061505977e-05
cg00452500	0.00027239
cg12111679	7.431202320162811e-10
cg05388106	9.600817238786252e-05
cg02420724	8.136599061181471e-09
cg09748960	1.553411928079118e-05
cg02401068	4.460464063549274e-06
cg17740349	0.00281766
cg15901678	5.44000193725136e-05
cg03121030	2.1431173169439433e-08
cg06295215	6.213031827906335e-07
cg15285175	5.9062484651928315e-05
cg10597982	6.443364373165394e-07
cg23919109	4.2939873878822254e-11
cg03444737	1.3942976773151372e-09
cg08200507	1.1102230246251565e-16
cg10114523	0.000135812
cg15850249	4.6127595432210455e-07
cg00947275	7.549126468386902e-08
cg20797151	2.5769486544646725e-10
cg08233352	3.215225308217384e-08
cg20019560	3.585804029260231e-07
cg23193190	4.2740542978148e-06
cg16119667	5.260014646069067e-12
cg24920358	2.9036943795412995e-05
cg19987219	0.000212824
cg07755689	1.1480913231221024e-07
cg02722957	2.7396149455682917e-06
cg11888651	4.924405327955128e-11
cg08625239	3.527911296430375e-11
cg10975375	1.0739039579821252e-06
cg02795249	1.9015362866414698e-05
cg11164618	3.779132764503146e-07
cg00010890	2.3389825076769455e-07
cg02687418	4.860295547359783e-06
cg14307660	0
cg00028308	0.000798944
cg19999934	3.750838073468543e-08
cg03577779	2.935500786893641e-07
cg10063805	8.309071946377422e-06
cg03291755	2.9598193701962927e-05
cg23518000	7.639573784690157e-08
cg26462420	4.827160861031743e-07
cg03104569	0.000116785
cg06289440	2.7482892005492587e-06
cg25918882	6.547974162884884e-09
cg08054265	2.9169878601464916e-07
cg00874817	1.1102230246251565e-16
cg21298032	5.7618287363503384e-08
cg01284666	0.00167049
cg07810190	6.612501981528851e-07
cg23034799	1.1776135622199035e-12
cg03795071	4.539296149086436e-05
cg00201595	1.0072861544863088e-08
cg02732130	1.1577434677612075e-08
cg14259255	3.9911324689612115e-08
cg15418371	8.807591437609563e-05
cg13925751	1.6557884224166486e-05
cg13686952	1.4456387975592122e-08
cg22448084	3.304003270976352e-08
cg25353399	7.45050643291556e-06
cg18764943	6.640278216174522e-09
cg16007266	9.838796444228137e-12
cg13916261	6.172168443008275e-09
cg02835371	2.9030798386342482e-06
cg10508111	2.618003575249883e-05
cg14629740	1.9306432696986064e-07
cg15269357	6.923450701634692e-10
cg11235697	1.4738673692615833e-06
cg21105590	4.2618733120391994e-07
cg02077256	1.7150680875488433e-10
cg15872591	1.2162435818141581e-05
cg01801118	5.870152324449762e-06
cg05544467	7.063230748727278e-06
cg18881094	1.4007006916560982e-05
cg24436207	5.42818741400275e-07
cg11864690	4.455523727742161e-10
cg09603237	0
cg03482987	1.1171278510024862e-06
cg09423413	0.000420397
cg15341573	3.1786853644799606e-06
cg27072025	5.638474331881582e-08
cg26466514	0.0002545
cg09665975	2.5982689999537456e-08
cg05408521	0.00016582
cg12010135	7.3874375478011345e-06
cg09948769	3.219922650732343e-08
cg20427312	2.9807981111518167e-05
cg03711791	5.5643089747037244e-05
cg09935160	1.1674187505583689e-08
cg11667400	1.3173479884720507e-07
cg02196220	0
cg14613786	2.7435899208061443e-07
cg26225814	0.000141698
cg16454587	1.247793186820445e-05
cg03604774	3.471447451719456e-08
cg23606171	2.4646382268400657e-08
cg17009813	2.8174026888150294e-06
cg15676015	6.072699031411943e-07
cg10859449	9.807163123465301e-05
cg04335565	1.3773057562227464e-06
cg04589652	4.728952125443442e-07
cg20025055	1.0532427652254484e-06
cg15974673	6.924498012206293e-06
cg09578877	9.551004789276618e-07
cg12912758	0.000138632
cg07441502	3.9464749157502865e-07
cg05994997	1.0903285829755305e-08
cg25351550	6.3938769718774324e-06
cg01898560	0.000176121
cg12549344	5.5963929449620586e-05
cg07004357	2.3675034821479812e-08
cg02478023	0
cg18263917	3.2204105120392512e-06
cg15602329	3.8033895112254967e-06
cg18478529	0.000300648
cg00603673	5.700801388730525e-07
cg01309005	1.6502302288001758e-06
cg06422189	6.021958021129592e-08
cg09342454	4.7431086299676295e-06
cg16669135	3.2227636115322866e-09
cg15554694	7.891329362186283e-07
cg10376312	4.336520142977918e-09
cg02257887	2.616353567130858e-08
cg27467674	9.700865803985437e-07
cg27107611	4.3060333076994084e-11
cg00142239	0.000553035
cg25101462	3.529885186392967e-05
cg07260849	1.1291134477398046e-06
cg04031201	0.000956321
cg06873579	7.1217881592033905e-09
cg08786003	7.9050023304994e-08
cg22207373	0.000114308
cg09653816	0.000760574
cg14592487	2.8593083045702627e-06
cg09669754	2.1591140109133988e-07
cg07798581	2.900048690301915e-06
cg20899681	1.4830029426704527e-09
cg26858704	1.3749536953433505e-07
cg12110361	3.026532030991902e-06
cg13558914	1.113447667333567e-05
cg07427077	8.325724998314854e-09
cg12523916	9.610198274945247e-07
cg23527945	5.128452662539473e-09
cg06026449	8.089341801964522e-07
cg25649039	6.748464192374293e-05
cg19565884	2.152320398574048e-06
cg23632804	2.220446049250313e-16
cg07935944	2.3804424696960425e-06
cg03601307	4.920420120457791e-06
cg27360158	1.815128979398839e-05
cg13191936	1.1155830703657443e-08
cg16009988	1.2394873116772231e-07
cg02782805	8.700268244732356e-07
cg12492496	8.527960649873378e-07
cg12318285	1.4169254891616134e-07
cg04257105	7.088705400448703e-09
cg07813432	7.669290516199023e-05
cg08536617	4.248835172582233e-09
cg26590607	0.000512494
cg01033356	0
cg11550180	5.646864026376264e-07
cg09863368	5.873019964797166e-07
cg22871949	3.1054738180991137e-07
cg09594039	1.213024178881028e-07
cg17266123	4.984819890196945e-09
cg10890738	8.057107125925e-08
cg23416083	7.660666742004274e-05
cg21889519	2.5896031763394944e-07
cg07168556	1.4448270954980913e-05
cg13771799	1.3788969965844444e-13
cg00512563	3.0434611585361537e-06
cg08812268	1.5351714344191691e-09
cg08814536	2.00968063213125e-06
cg08644276	2.473673710312596e-08
cg27551625	0.00010401
cg26067644	6.6633545348082635e-09
cg21478326	3.2795988147427124e-12
cg21711862	0
cg21696303	9.447090579350892e-05
cg09835085	4.503030139213493e-05
cg26454672	2.07538520813344e-08
cg23281729	3.185577307029952e-05
cg10719664	5.056254515078962e-08
cg08840461	1.5263486496941425e-07
cg17090136	4.6218778997908494e-05
cg11362049	2.3522005054843476e-07
cg18710587	8.919986083100184e-09
cg11087723	4.264549320343036e-07
cg07066727	5.728501796253838e-07
cg14187619	1.4737726983238275e-07
cg14332680	8.800804973674303e-09
cg20994686	9.726075831661962e-05
cg11808639	6.581235556524234e-11
cg04117387	8.546509689955073e-07
cg24576945	4.022396671299333e-06
cg26185620	1.0552243978612097e-07
cg22922637	1.2924651087153904e-06
cg15807154	9.627565411562955e-11
cg12963111	0.000230752
cg02042585	1.6750668740961316e-08
cg25719092	2.1187743115547164e-07
cg25763641	1.9894030818146113e-05
cg25373484	4.2499802233031403e-07
cg04173521	1.1259521233153436e-06
cg14602393	1.2186918141310343e-12
cg20293653	6.219983628930059e-06
cg00108944	5.734041033100823e-07
cg11521079	8.057932959770753e-07
cg18554795	5.043941619931047e-08
cg10153260	5.0541256846337035e-08
cg05669200	5.655201551491018e-08
cg04851639	1.0144107776000055e-12
cg01878366	4.5308268802335405e-06
cg12171165	1.1002749822353053e-08
cg16085737	7.732977496344162e-06
cg16664210	1.7848232558570487e-08
cg12664056	5.33939979674436e-07
cg08078825	9.872474016070498e-08
cg05174942	5.297353484989831e-05
cg02910018	3.3033926483128084e-08
cg00476617	1.988964548615968e-12
cg23051299	1.590142240104342e-09
cg05212419	4.345370102853963e-06
cg01537870	5.38955592377377e-07
cg16054184	1.1849854359979872e-06
cg19991418	2.6497960798121944e-05
cg03536820	7.333732797709658e-05
cg02034779	3.424431005427664e-08
cg26120477	7.962344909739905e-06
cg11330431	2.1112810541179527e-05
cg06754876	3.4263765323117035e-05
cg07054292	2.778279046822263e-07
cg13436968	1.9701870873634064e-06
cg03654613	2.263564340077018e-06
cg09140531	4.171991196955105e-09
cg07476339	3.1742259187783617e-06
cg00911398	2.3877880892198e-05
cg10433043	5.434855196329025e-06
cg04143120	5.218433463127781e-10
cg21908207	1.8573331761473355e-10
cg00208830	4.931560067944485e-05
cg02933413	1.843576972637706e-06
cg15712057	3.926777329299469e-06
cg06729540	2.298842116665867e-09
cg13603097	6.839858679441591e-10
cg17487381	2.2637511321033088e-07
cg05846378	1.1595225051785896e-05
cg03302546	8.972268870532929e-06
cg21850518	5.7983839951702976e-11
cg24188397	2.89245771778468e-09
cg18453143	3.3958911229703403e-06
cg20190305	3.097477696556439e-08
cg05029796	2.967918861784824e-06
cg19707677	3.109750235097408e-10
cg06062984	1.0564432614268426e-06
cg11615470	2.0582424653525777e-11
cg06122016	0
cg10609043	4.4682790800720795e-10
cg13677536	6.827276244347757e-08
cg22295435	8.063199053442993e-06
cg16899088	0.000486682
cg05624396	1.2014293452766722e-05
cg11465363	1.2715216110015248e-06
cg25449466	2.083262281593612e-05
cg14566573	3.371608863877995e-06
cg16378581	1.0880644163435704e-09
cg12830327	1.9780775584177235e-07
cg15824124	8.00764925784625e-05
cg23729283	1.0477311972456604e-06
cg15861646	0.000124276
cg11134054	5.999084455254877e-05
cg12149758	0.000172582
cg05736393	2.070445115354147e-08
cg16201336	2.476340860801951e-05
cg25010677	7.3210413451541e-06
cg23752454	1.1087791795816315e-08
cg27514072	2.402926489120105e-06
cg08155325	0.000185499
cg20279598	6.261864005097095e-08
cg05730027	6.321246109775025e-06
cg02693033	0.000580666
cg12480038	0.000343809
cg09127495	1.738953425700629e-10
cg21603716	1.5264900454781127e-10
cg02164262	1.1252976883646681e-07
cg09086615	1.557044686140152e-05
cg24048517	3.093942879672795e-10
cg08062118	6.095659554894439e-08
cg26975066	5.751336362713744e-08
cg23649619	5.256730395086784e-05
cg20190456	7.689462888649246e-07
cg14823544	0.000165877
cg03614626	1.0666581535812014e-06
cg23817347	0.000377274
cg11766834	1.8169934445921854e-09
cg01336390	1.1102230246251565e-16
cg18412092	9.611355100691554e-08
cg01736243	5.386268098206415e-10
cg27598129	5.627998884150109e-06
cg10760539	5.47081335788846e-08
cg01378456	1.533367871586755e-05
cg14396117	1.4976165860769441e-06
cg06167730	3.194988663546283e-05
cg24521756	7.677962776819758e-05
cg10582827	0.00377211
cg24367865	2.0858076020813243e-06
cg11670533	2.0648769361031327e-09
cg06841713	7.637000649318715e-06
cg20079992	1.377313951111958e-06
cg17480077	9.725553695716371e-14
cg13904258	2.6014321052869605e-07
cg21140601	3.4822133525458376e-05
cg09350411	6.049647091055377e-07
cg24468070	1.4879646659249346e-07
cg25841909	6.255793284504207e-07
cg16935061	1.583601001209356e-05
cg13481969	3.186101127372609e-08
cg21674250	0.000184141
cg19954471	1.1773875150056234e-05
cg16397077	0
cg05892024	1.2438660254021627e-06
cg11126410	5.551115123125783e-16
cg09118552	6.48594537742131e-05
cg24511422	1.9243636639743045e-07
cg20672335	1.6048273820956638e-12
cg24951781	7.721322714537848e-08
cg17507399	0.00109601
cg22538757	2.5675572778993683e-11
cg07836306	1.347663105111252e-06
cg15505985	1.8391072542645048e-07
cg07540103	1.5991032816797812e-06
cg00566532	6.495008992524198e-06
cg19689387	0.000102377
cg06629702	0.000132426
cg13482251	5.448605344682278e-09
cg04246699	0
cg08626800	6.734606206038052e-10
cg13412213	1.4432899320127035e-15
cg01410746	3.069010399470162e-05
cg20249566	0.000108166
cg04892677	2.354160184625531e-05
cg26068111	1.4171052553635377e-08
cg14167858	6.426799004088934e-08
cg01191259	0.00010594
cg04781796	1.1731615678911567e-11
cg05639690	5.653521816684215e-05
cg00450339	0
cg03147074	1.7270193662932698e-06
cg11465943	6.841971611493136e-08
cg07008591	4.702384481802824e-08
cg02521797	1.1944503176541943e-06
cg14898177	1.553921880059761e-09
cg21856256	4.9384657918594144e-08
cg27203309	2.8007584034539512e-05
cg23445525	0.000126774
cg03953704	1.133266020025836e-06
cg08170837	8.880520419030091e-08
cg21130425	1.023756992513114e-07
cg16436909	1.326569415649459e-06
cg06361845	1.0924995723082809e-05
cg08911407	2.2732692761540108e-07
cg06595206	0.00121475
cg03282386	4.1461034605561053e-10
cg03106430	9.15126281242351e-06
cg27507261	3.2903526705485575e-06
cg18611874	9.612273199621768e-10
cg04037236	2.7626306875472295e-07
cg24494102	3.1420883622734763e-06
cg04468978	1.2761474099676207e-07
cg17851440	9.579383660751617e-07
cg07295904	2.2527254082138626e-06
cg20341251	8.38296267142713e-05
cg09434946	6.008593622652825e-11
cg03312958	3.1557157498252053e-07
cg00880452	6.593947610156192e-12
cg10816543	1.1031720659193667e-06
cg01025689	3.4939605609851654e-06
cg24648385	1.6610210118450652e-07
cg00664860	7.249426725586261e-08
cg17439518	1.1057067972664036e-05
cg09732307	6.322720125240266e-13
cg26707728	1.4190375541289768e-08
cg25577319	1.532107773982716e-14
cg17732033	0.000209855
cg03229930	9.098311036348505e-06
cg15454151	0
cg09079882	0.000111993
cg01854179	8.551875914641904e-06
cg25364141	2.0146647738972234e-07
cg20893180	8.922431484870152e-06
cg07209550	8.243183913236862e-12
cg14603700	5.843430171958985e-06
cg22260958	3.1778890254852143e-06
cg23079808	1.1131487953619512e-08
cg14978838	5.106525320930366e-05
cg02057076	1.3629442796592173e-08
cg09870385	1.4216861989990726e-05
cg12149037	3.786832469820922e-08
cg18894214	6.661338147750939e-16
cg05504685	5.0086167102669776e-08
cg24064173	4.5106663457361584e-05
cg15742445	0.000206584
cg20180236	2.3985801360981718e-05
cg18740773	3.3101255403344965e-08
cg18302890	0.0015054
cg03230491	2.1849267074713907e-05
cg06666376	1.0953747908715172e-09
cg00436174	1.108179659148334e-09
cg11912582	7.660846926826892e-07
cg27101153	3.0257877747241757e-05
cg26988138	4.820543964001445e-11
cg17032507	9.364004121215075e-06
cg18589102	3.966165910729291e-05
cg16015423	0
cg20255370	5.968558980384842e-13
cg01005728	1.7131306666029467e-05
cg11557492	1.7679532389625052e-05
cg13902024	2.4162003462224746e-05
cg00219663	1.4169752026171878e-06
cg21281009	4.610391624026988e-09
cg12687157	4.997314784205287e-10
cg01741971	2.7533531010703882e-14
cg01527261	1.5216881865676157e-08
cg08749768	5.727747720563059e-08
cg22142205	3.3910557950544984e-07
cg03088446	9.360290320614695e-12
cg08241494	4.871731621836073e-05
cg09473826	2.099548402501039e-05
cg15058189	3.5027497569117827e-09
cg23134565	2.6213818300924174e-05
cg16883953	1.0027505167320427e-05
cg09436924	0.000196184
cg10312296	1.0728608279109153e-05
cg19448478	8.221447365075463e-05
cg26480289	0.00159485
cg12884719	3.36366898778806e-08
cg11071193	0.00221559
cg23537956	1.0158572416596456e-07
cg08078997	3.9973111754409985e-05
cg16149936	9.372233458759816e-06
cg04112969	2.7834179405772375e-11
cg01650480	7.234992577931365e-06
cg10727395	0.00117406
cg07747251	2.7227085878100965e-06
cg02743569	1.2029952833891855e-07
cg15220730	3.3579975766029335e-05
cg08657928	1.3677714516546757e-09
cg08008702	1.3071637106065737e-08
cg14834362	8.063227863175371e-11
cg05276829	1.4543317206072714e-07
cg13342834	1.7790707795839467e-09
cg06447900	2.2465234826518632e-05
cg07416325	8.853161268529419e-07
cg23179411	3.483239763291124e-08
cg06808227	5.084552703316092e-07
cg18239702	2.461789372354417e-08
cg16608935	1.3986184654868339e-08
cg16643990	1.2387251713263936e-07
cg11411331	2.9520607547350863e-07
cg16701914	5.049101812204526e-07
cg04657516	7.007339153375369e-11
cg18978275	0.000166738
cg23688956	2.6449662826610876e-07
cg22212873	3.856532981849625e-09
cg12126035	4.018929289362205e-08
cg09582351	7.0254912998279906e-12
cg22428541	5.797621948078202e-07
cg23798204	0.00292113
cg18979945	7.704522231311017e-08
cg01797450	1.639855860802175e-05
cg24689026	9.061860250958453e-06
cg12860109	2.2746720518274088e-07
cg08544331	1.672806337893462e-11
cg08513695	6.538158237034963e-09
cg23598310	5.71954946071429e-07
cg15259591	0.000337851
cg25389393	1.511996573055896e-06
cg20196924	2.3713775683109617e-06
cg08055971	3.891805062117282e-05
cg13489119	2.0081389939807792e-07
cg13808979	7.853407691560399e-05
cg02727219	0.000154397
cg22694445	1.6686434489709967e-07
cg20987349	1.0940535259407191e-05
cg01256391	1.1204334331549326e-05
cg00026974	7.167599846980011e-13
cg03059188	1.6071725950084215e-08
cg03197101	6.635111349240219e-10
cg27376870	2.4915625118637763e-12
cg01623261	6.142686859167412e-08
cg04967779	9.215256335792787e-10
cg01184452	4.4409372044973416e-05
cg10612251	2.6625085569609297e-07
cg12185768	8.29227675414046e-09
cg12942894	1.6411829906193276e-07
cg20548986	0.000418589
cg06584758	1.572802277305385e-08
cg20584555	5.308926093183786e-07
cg18998760	1.0393606153513701e-07
cg11386903	2.5979247049945364e-05
cg21907794	0
cg11298627	1.8213148766932363e-08
cg25976227	1.2182396850191068e-05
cg22029239	0.000184841
cg03364381	7.999797320135116e-07
cg06258895	3.919187196999019e-11
cg14707053	0.000439827
cg16505623	1.8215981336666687e-06
cg25058979	1.0769163338864018e-14
cg22497133	4.2243986086987206e-13
cg23109891	0.000187847
cg13239420	0.000261723
cg22395761	1.3482459745306485e-05
cg09305047	1.0479118534023613e-06
cg06143732	1.4647602348927258e-05
cg17176573	7.981549764668472e-05
cg07743742	0.000750116
cg09561822	9.113216328571205e-06
cg21023551	2.4016161707884898e-05
cg01372911	6.301907984340716e-08
cg03344951	9.466377471123444e-05
cg04664342	6.298900516954475e-06
cg14447152	7.731825866208464e-05
cg05556535	2.461142400989047e-10
cg06792724	5.565005298802106e-07
cg20628756	5.75100957411756e-07
cg22938779	1.0782524603181187e-06
cg26117369	4.114562954016243e-06
cg05276182	0.000260399
cg16261803	0.000562128
cg22600443	8.03972848750778e-06
cg17172946	0.000658192
cg11655173	7.505105407468182e-05
cg19480274	4.918533947873005e-05
cg02185216	2.0120367203779743e-05
cg10009464	1.6384638090727321e-10
cg00985247	1.2022676069145533e-05
cg16796215	2.1817220616449085e-05
cg19924008	4.3302171944037404e-05
cg15124881	9.748012644861248e-07
cg08927739	0.000231035
cg08173434	1.2156942119645464e-12
cg27506538	8.799278022841861e-05
cg03092307	5.659285095105382e-05
cg04493225	9.40768577706308e-07
cg07531287	9.364287123503345e-12
cg25324561	0.000235472
cg14477205	6.758591517441737e-06
cg01556781	5.208349434959736e-06
cg16108131	2.640387017915913e-07
cg26908946	0
cg09759637	3.249295736640345e-05
cg27013696	1.1102230246251565e-16
cg10356648	1.128311648324054e-05
cg26678245	3.534332826404807e-10
cg02822062	2.6550693088545074e-08
cg08002341	2.3038949370501882e-07
cg19307809	1.0036907460708733e-07
cg18818342	0.000795361
cg20931902	6.369904603786836e-12
cg01627669	2.84743484124661e-07
cg24332389	9.054031291366726e-08
cg07355763	8.930863826250857e-10
cg19301602	1.4470380142572736e-05
cg02292720	4.141235090726614e-05
cg09329137	0.000472716
cg15463550	1.1894274454249398e-10
cg17344906	1.1508872310717067e-07
cg16019978	1.1611226269359065e-07
cg11836212	8.972582294819453e-06
cg17872838	2.3046454944442019e-07
cg24757926	2.331141313316465e-07
cg03983907	2.3652499026249885e-05
cg00521620	0.000117686
cg27014354	5.489008712111776e-06
cg02443658	8.938991889184678e-05
cg11889058	6.342514300095026e-06
cg24600355	2.0861090632706691e-13
cg14773637	6.152533550574102e-05
cg26693033	1.4500900480385326e-10
cg17150264	9.002555213288854e-05
cg17907200	7.012752155644009e-07
cg08202754	8.173861694760198e-05
cg21503945	1.3225838202401974e-09
cg12027761	2.400525817014554e-07
cg01251784	1.8721142570621296e-06
cg09072502	4.173041057009552e-05
cg04182260	2.9087510178271714e-11
cg23254045	1.4979731456365997e-06
cg06964190	1.59699256347956e-05
cg11564884	9.050538096744276e-13
cg21488538	3.112456837872646e-05
cg14530304	5.984124307190086e-11
cg16537676	6.769394466865641e-06
cg21141264	1.2981701269509927e-09
cg08185798	3.540574912253014e-06
cg21095699	7.125155258025373e-06
cg14192081	1.4005872505884476e-05
cg26309091	4.612855360919266e-05
cg12771177	4.425861535528597e-05
cg10157951	4.410669657506361e-06
cg07878407	3.18622646319211e-05
cg07622026	1.6408932712597135e-07
cg27312312	2.2223422594391806e-06
cg00977696	2.580469171675759e-10
cg10591077	6.931869028825588e-05
cg24434056	6.538578226755742e-05
cg06629146	8.49829374205413e-07
cg17672070	2.6834192357050313e-06
cg10804656	3.3450552561209435e-07
cg11870206	0.000347521
cg07191562	8.915172670465044e-05
cg07726288	4.8097167993921275e-06
cg01893721	0.00015947
cg02155558	5.88418203051333e-15
cg01904770	2.035554414137053e-06
cg03034794	4.178220283501677e-05
cg04972748	1.721190967529651e-08
cg07626700	7.533401569226328e-09
cg08209422	8.216575135366888e-05
cg11528570	2.340797473188161e-06
cg01436877	1.0598797617333844e-08
cg19220868	1.8459077857357897e-06
cg20965602	1.6699101784700687e-05
cg26196860	2.949729349666086e-11
cg03743428	9.162608782808945e-09
cg09334514	7.793765632868599e-13
cg24184273	2.9102172682815564e-07
cg04064998	0.000818215
cg07618085	1.1340134875581498e-07
cg25791578	9.344218065976406e-09
cg24985035	0.000124187
cg03578957	2.964328782439907e-11
cg22231602	2.6629416214341006e-06
cg09846464	2.0226011209212302e-06
cg19933718	4.693023747392999e-12
cg16102109	1.8262014972458829e-06
cg26975022	3.7274938270437374e-06
cg03268697	1.8000018069397328e-06
cg16989143	1.7076095537582603e-08
cg06095573	8.831132491948779e-10
cg21320242	2.2801050370002685e-07
cg18122528	8.76205704658517e-08
cg15157967	9.392420174947347e-11
cg02268314	4.316849388175115e-06
cg18712494	1.0523720006538895e-07
cg05082228	5.154209703484014e-08
cg02886208	0.000935762
cg01365843	3.4214307390589838e-06
