## SupplementaryResults for "Combining Clinical Embeddings with Multi-Omic Features for Improved Patient Classification and Interpretability in Parkinson’s Disease": S4FeatureSignificance.xlsx (part 3 of 3)

### Sheet: Baseline (continued)
Input Features		Genes		Pathway Level 1		Pathway Level 2		Pathway Level 3		Pathway Level 4		Pathway Level 5
cg04350906	7.003080337852907e-10
cg06088645	1.151535889820643e-05
cg25218649	0.000351966
cg12806797	1.9137491591436628e-10
cg16990009	1.89226296076761e-07
cg14197475	1.0484415557954208e-08
cg27546114	3.230212224680784e-05
cg23471351	0.000129189
cg15813594	3.335502285484182e-08
cg18520696	2.8011704067409937e-11
cg01895259	4.781872807724241e-07
cg25554755	7.336353746723034e-13
cg26377630	2.2947503916181944e-05
cg17735495	2.4030840338751247e-06
cg03110160	2.222946005048243e-08
cg02773764	1.711418760574901e-05
cg10223193	8.18419390826719e-05
cg25771052	9.815529833367975e-09
cg02386862	1.305533953788185e-05
cg20560283	7.103886615622557e-07
cg06808305	7.032968663966965e-05
cg12937150	7.990275108227252e-13
cg13481974	8.03647171032651e-09
cg23816184	5.987448542188467e-06
cg27417244	3.2950351813720857e-07
cg18088652	2.488734773820056e-10
cg18528073	6.090037980777119e-05
cg22547540	2.4636430451252522e-08
cg15745284	6.559489729163204e-09
cg00378423	1.5391399266206918e-10
cg04747146	5.356887939234056e-06
cg09962016	0.000218208
cg15526469	1.939228866376652e-08
cg18875351	8.700093978575296e-10
cg17039428	0.000497499
cg01016065	1.9174668752786062e-07
cg11680559	3.304519802238559e-08
cg17152266	2.270999796238904e-05
cg13369764	3.3459607307051442e-09
cg26407715	1.2081070610570066e-07
cg24546263	1.636720148301407e-08
cg05134214	9.390098767436683e-07
cg12321379	0.000440344
cg04180483	2.1427266971851822e-07
cg13937678	5.886231502216788e-10
cg12629515	7.459588502456427e-13
cg11787447	1.3099196523258527e-05
cg24924930	2.3257978081225872e-05
cg19035788	5.037356635373413e-06
cg21098437	7.61181387476384e-06
cg21582253	1.1358868465483063e-05
cg03132824	2.6246782525163326e-12
cg00723620	2.7626345655562545e-11
cg06853489	0.00167796
cg14242995	2.51099549186673e-06
cg23821619	3.3406337139885167e-06
cg00960300	2.6684275267196966e-07
cg03227324	3.489697606251507e-05
cg21168801	4.0436381854025427e-07
cg03708129	5.871469976881372e-11
cg10480476	7.926979073147322e-10
cg17565550	7.020441908700548e-06
cg04682580	1.82015779348621e-06
cg16802159	0.00016195
cg14465636	4.906964945483594e-08
cg06383401	2.3047988972124678e-05
cg26401690	1.409377750838381e-06
cg00794381	2.427390434989185e-06
cg08690634	2.6622619664351532e-09
cg17018448	0.000286782
cg03382972	1.411315508903499e-12
cg13339563	1.1469879316106102e-05
cg18663063	0
cg22564448	1.90765411811622e-06
cg16558076	2.908862526518341e-06
cg02938690	1.4044432283810693e-10
cg16236030	0.00018465
cg05392263	2.0317154521776182e-05
cg09650880	1.9396858674802786e-07
cg02918093	0.00172044
cg13827991	4.1413040463567086e-07
cg22827986	2.8632150872454076e-08
cg01932179	2.166156143346143e-12
cg19847191	6.840719372180892e-06
cg11143092	4.170996881214251e-12
cg05398095	2.6885043942992404e-05
cg00644252	2.1353325879713836e-06
cg24320843	8.02965905544184e-07
cg03788406	5.938262104265846e-10
cg24160421	6.770523091459424e-05
cg04113124	2.5844304474276214e-09
cg01205689	1.887379141862766e-15
cg16049219	7.544356243172068e-06
cg16740490	1.0264623262479233e-08
cg20949846	6.0514821180746026e-06
cg14028967	3.1240030523571605e-06
cg09784592	9.107538351660338e-05
cg10836392	2.0033178660394668e-07
cg17295372	6.132941499092937e-07
cg01113811	2.545821633614942e-06
cg10625352	8.940492790543431e-10
cg22785737	6.797350359244447e-07
cg01740852	1.951042762771138e-05
cg26250449	2.9581300423187074e-05
cg03701082	2.9181000538169855e-07
cg21369886	6.290001891695596e-05
cg13710279	1.135202788349332e-05
cg19740984	2.1730201516745318e-05
cg19299201	4.4344628854720014e-05
cg20253251	5.49215888989707e-07
cg20719116	1.3341189930571318e-08
cg12663535	1.0440708273495858e-06
cg13424878	6.579316602639551e-08
cg27137124	3.8895838068153665e-06
cg05868942	0.000532327
cg26137103	3.065790514544808e-05
cg00479770	5.972800912190657e-06
cg05836043	1.6256153764215853e-06
cg20555562	1.0747290095647344e-06
cg11870309	3.2400060953063914e-06
cg01063932	2.183756907414569e-06
cg08168165	6.570662802740657e-08
cg10882756	1.8995072181837713e-10
cg10366786	7.969207516111965e-10
cg13885926	3.433810669140058e-08
cg26229752	1.4066766640397077e-09
cg13462004	1.6401921154596266e-08
cg18222759	4.3624514001194825e-09
cg05983326	1.9744040846703115e-09
cg04993130	3.095520836327026e-07
cg10834460	1.545570422201159e-06
cg14974749	4.1242793702434e-05
cg13376713	3.7836842026184314e-07
cg07951674	5.0725361328884944e-05
cg11271052	9.408872878380325e-05
cg06260709	3.3471879171687036e-06
cg06800545	5.751935594489055e-10
cg26206686	3.760108405970186e-06
cg19107655	1.6958014958934342e-07
cg22141696	2.8036287857968745e-07
cg00264597	2.4384373409347404e-09
cg08088146	9.121351852936499e-06
cg05057777	3.0043197704054947e-06
cg18119056	1.8337911248056393e-05
cg00776427	9.129968524868026e-06
cg03927970	3.981751943771261e-05
cg16798348	5.204156883209521e-09
cg22988198	2.2690230474520234e-05
cg16151256	7.1074575114238314e-09
cg22946774	0.00038547
cg21032668	1.2107735177790957e-06
cg03191962	3.5870825847106325e-05
cg13283199	4.464284497629478e-11
cg10304160	3.219093461837019e-05
cg22311007	6.494171960613748e-05
cg21921272	1.3282497324240694e-10
cg22626866	4.68336343040221e-08
cg02939139	7.27954476698045e-07
cg12416506	5.3213413571118195e-06
cg05804856	2.6465216855120488e-05
cg14485407	1.613037037273557e-09
cg14493336	0.00012462
cg17938619	8.939054622958409e-06
cg06460227	5.396613134145412e-07
cg03940650	7.950970588810335e-06
cg15436294	1.2578826869003024e-13
cg27232014	8.671392212833418e-06
cg26644605	1.0098128389035566e-07
cg00071739	2.527717982037103e-06
cg15794769	2.3435102185165313e-05
cg21513088	9.43415160992167e-07
cg17430630	1.1102230246251565e-16
cg10122047	4.618820417623404e-05
cg03199745	2.3988077503256378e-06
cg15823375	4.1183509480458014e-07
cg24334037	3.070356098033855e-06
cg10109421	3.6263908467226713e-06
cg18408335	1.8610513130568052e-09
cg25914921	0.000183827
cg00362680	7.71856315529007e-08
cg01912220	4.0833953041108373e-07
cg09710934	0.000237747
cg14116463	6.243726012111761e-05
cg01410593	7.318792497601478e-07
cg13117590	0.000316171
cg10526113	0.000313965
cg24336674	7.241540700420046e-12
cg18493502	4.7392547741775815e-07
cg15489618	4.0525205413644017e-10
cg02418806	1.1716416725704448e-10
cg17362398	1.7984857774155927e-06
cg10488050	2.4983163315894785e-09
cg23743778	2.3917174818421927e-07
cg11905324	9.113893750800628e-09
cg00150807	6.684807485335398e-08
cg08983330	2.6244131784425306e-06
cg22529596	0.000297617
cg17240112	2.1374361447445978e-07
cg02787387	8.709699628184353e-13
cg02046532	1.5300709998999906e-07
cg01930459	6.775957617222161e-08
cg08223887	3.7082552029055194e-08
cg23668907	3.7509959278647642e-06
cg13213649	8.298888964919371e-08
cg15426006	0.00201914
cg10693865	1.869169472579202e-05
cg06071286	1.3565527978709468e-07
cg15664767	4.204038494659557e-06
cg15418423	1.5882850912252167e-07
cg21708738	3.048557490670234e-06
cg06100807	0.00013271
cg01114368	2.7107980164697842e-05
cg26752179	5.40329786558047e-06
cg07715257	0.000207531
cg18147278	8.127549393777134e-05
cg12944006	7.689312346914612e-05
cg22772773	2.876924920514057e-09
cg04227026	0
cg19059427	0.000107219
cg16018548	5.083117582527219e-05
cg02918557	7.132500134954256e-08
cg20195820	0.000881996
cg01060862	2.641182272888898e-07
cg26620688	1.6441175088033333e-09
cg03707749	2.020143019532128e-08
cg13546414	8.954013075435086e-08
cg23937295	8.630926759956026e-07
cg19621271	2.8735083645869963e-08
cg11853822	5.7402247288784736e-08
cg09867095	1.9612052127637725e-05
cg12190917	4.942175002575766e-09
cg11411535	1.4699585693112027e-07
cg16603176	3.0451119202523635e-05
cg25369000	1.31856482377124e-06
cg02304751	1.4800078940169215e-09
cg00419897	0.00062822
cg02924086	4.017633048469804e-08
cg19656541	2.0546631401829885e-06
cg02207534	1.4204215057822545e-05
cg18393017	2.4549438120136102e-06
cg00368414	1.3712522070052913e-06
cg09231418	1.7446307221113955e-07
cg02314838	1.6143242298483074e-10
cg11698321	5.16396599297142e-05
cg03704112	1.0570767788875557e-06
cg16648812	6.620392040135314e-07
cg26455175	7.865518034511076e-05
cg08766762	2.790164421728747e-08
cg08735200	7.199251073064517e-08
cg15944453	5.551115123125783e-16
cg12692829	5.907995585641146e-06
cg24686644	0.00119461
cg26687811	1.6824969648610022e-06
cg22813542	6.574168022266402e-05
cg27658129	9.728799432728863e-09
cg20538211	6.752631018458466e-06
cg26078139	1.230104906824181e-11
cg04283864	2.822819644698882e-09
cg09637742	0
cg22893486	7.088427289581034e-09
cg20661080	3.650854337733378e-07
cg12498409	5.514155657637687e-07
cg04319895	3.124678293886518e-11
cg26234644	7.086582213267079e-07
cg00499201	1.4316285745774593e-07
cg19019198	0.000216162
cg23348223	4.664587605063275e-10
cg18126320	3.7481963333085844e-07
cg16937007	1.480816247401151e-09
cg26602314	0.000211848
cg26846030	2.097060790462457e-06
cg22472863	2.1323059817834888e-07
cg27393726	1.9518921823280522e-07
cg00783170	3.111195108773668e-05
cg07844603	1.793801789329308e-07
cg01034726	2.0539125955565396e-14
cg22824741	0
cg08674484	6.786691431059921e-09
cg13253150	0
cg03266942	7.591221651281899e-09
cg05075545	0.000414477
cg12174804	1.241229341530925e-13
cg11996490	2.2951927602932187e-07
cg10257905	0.000198449
cg14071023	5.188520819698894e-05
cg15967501	5.33274418612617e-06
cg03159767	1.4693922680386606e-05
cg00731338	0.00630872
cg12802537	1.6775408726799057e-05
cg16450432	5.608305067716923e-05
cg08526158	1.7552511240914725e-05
cg00828744	2.245810000145454e-05
cg22675021	8.120782872123034e-05
cg04202774	3.375077994860476e-14
cg26299044	3.92851307040587e-11
cg08134070	2.6007552992424188e-05
cg18143535	3.0583878359857763e-05
cg16680547	7.795473155880472e-10
cg19984742	3.781021247406535e-05
cg25087589	3.6253704283062405e-07
cg25135411	5.551115123125783e-16
cg16806175	1.4722106442932592e-05
cg18001729	3.516897822963827e-07
cg21970794	8.82332475826697e-06
cg10315993	1.1102230246251565e-16
cg27394460	2.3538379712029212e-07
cg10976861	5.085931675807842e-13
cg11724156	4.659139740681439e-10
cg14670755	6.079828707150625e-08
cg20472622	1.6789198004074635e-06
cg00070715	8.584673862221948e-06
cg26129027	0.000214079
cg09468386	6.23950427613984e-06
cg16845236	1.5594842645683116e-05
cg03069736	0.000167038
cg10481560	8.271085101729803e-05
cg14452792	0.000175212
cg13986969	7.718051076577304e-06
cg15082470	9.642678755472645e-07
cg16177082	2.569029433630021e-10
cg03275595	1.096132384859061e-08
cg19779096	2.442225580656654e-07
cg25271243	1.323677491171793e-06
cg02364517	1.0847872600194819e-09
cg08884980	0.000466427
cg10614321	4.329357876642348e-06
cg00988675	9.960023169552912e-07
cg07425845	1.1377765396503037e-10
cg19807706	1.576538384173709e-06
cg09679971	3.4440221785558833e-09
cg03624608	1.5475818404553365e-09
cg05542101	6.757735268037024e-07
cg26235273	4.104874285149052e-06
cg18341098	1.6264339863791832e-07
cg12698713	8.233997222939493e-07
cg11832870	4.4478076333120953e-07
cg07630707	1.4019907685902666e-06
cg14797865	3.6910980245608016e-05
cg16671069	4.402147467774675e-06
cg13315690	9.5717397061712e-06
cg25196975	1.1718303094543359e-07
cg02934237	2.2277091282774109e-10
cg11540482	1.432187701766452e-14
cg07509211	9.988017648510095e-07
cg06911348	2.309867224270512e-06
cg26697255	6.886960068896997e-08
cg07459170	3.429901379881084e-05
cg18174099	2.6464030966621976e-10
cg17017670	2.97874391819164e-10
cg12575202	1.5744818337992683e-08
cg12012941	8.734049591341275e-07
cg20930043	4.705941912730438e-05
cg14651910	5.982887518740654e-10
cg16272754	6.736367723636505e-07
cg05625284	2.660632187900802e-07
cg23747675	5.359590771192302e-09
cg05246190	1.8651006317149665e-07
cg17585557	2.9184051614228324e-06
cg02652138	9.993111539485788e-06
cg08195271	2.2863438919884516e-08
cg23851415	1.6550367742951266e-09
cg01964170	1.7072857549593756e-05
cg13596787	3.7649328099575996e-11
cg13116816	6.141816266680422e-08
cg27521109	3.9653127448247005e-09
cg24044478	6.174948660175872e-07
cg09891853	2.3272955935738082e-06
cg10579631	2.382672059653146e-09
cg15286533	4.406682418967023e-08
cg22199428	1.5436429912085714e-11
cg08154101	1.674447855704031e-06
cg02327189	4.132193254235972e-09
cg16830582	5.320548446263729e-10
cg20017253	2.351698646929634e-08
cg20382172	3.364541565797907e-06
cg15411280	2.613000428253187e-07
cg07511899	6.228204001423876e-07
cg16445174	1.5567340144739816e-06
cg16460157	7.220021569498414e-08
cg00116315	1.681870819969511e-05
cg08097086	1.4700228424646689e-05
cg02185190	4.458999391943053e-09
cg16005224	0.000283025
cg06771795	1.193404442412227e-05
cg20625782	2.5285498306271137e-07
cg11491998	0.000612012
cg00694040	4.9196950223651115e-06
cg26028489	1.0500470541074947e-05
cg08487444	3.4727011227309035e-05
cg15109053	7.789866685037339e-08
cg11362935	2.5275170832950167e-06
cg19462022	0
cg10759565	2.8251237274790064e-05
cg11821086	1.200086371833109e-06
cg17095647	1.4986553027451777e-06
cg15220335	1.179657371785936e-09
cg10735454	1.6350651228735913e-05
cg05034501	0.000765556
cg08528629	2.9549054958000198e-05
cg00682487	5.281715398375297e-09
cg17366028	7.902156817785055e-09
cg25463863	3.141485616087181e-08
cg13753488	2.7111420134451336e-06
cg13335700	8.908389670381212e-08
cg12422154	2.156213759318959e-06
cg18128272	3.0431858429880165e-06
cg13854081	3.3801384802245593e-07
cg11918562	3.1820593840992117e-06
cg13195955	0.00115547
cg21254686	8.759239111810757e-09
cg00958927	7.304611893133028e-08
cg12178216	1.6687762283140728e-12
cg24349886	4.7035049594801315e-05
cg07428004	1.1203077354693391e-09
cg03845409	1.1333143172809201e-06
cg02581614	3.727583726220729e-05
cg14078607	1.0606161942150472e-05
cg17878151	0.000207128
cg26828353	4.497049221896532e-08
cg16237606	5.568789619991854e-06
cg18055166	8.423565891269025e-05
cg10600828	5.269396030627149e-11
cg07859640	4.228859971799892e-05
cg02827958	5.437742019998026e-07
cg04991650	4.937256048442862e-09
cg24333150	1.0031717112557459e-07
cg23211310	4.1676355699848955e-09
cg13765278	2.1828594487516284e-10
cg15150348	1.475576250076216e-08
cg24979179	2.220446049250313e-16
cg17487719	8.286050379169296e-08
cg01907156	5.304909622694254e-08
cg18066598	1.0282838165398545e-06
cg05648761	9.859847417859058e-06
cg12964874	3.0430377387147267e-05
cg04669574	4.9960036108132044e-15
cg27400447	2.1527457575443165e-06
cg05734077	1.2169620345892085e-06
cg09589556	7.964207959787473e-08
cg11046673	6.361790442455106e-05
cg24513433	2.220446049250313e-16
cg21029901	4.592691971394558e-06
cg18417245	0
cg15665941	1.2986422444738466e-05
cg02031676	9.254448163353857e-08
cg07776019	1.6048582319738713e-06
cg04139007	3.648674384848505e-08
cg13486549	5.0391101513724834e-08
cg24727114	6.577568101295839e-08
cg14272084	0.000446079
cg15693729	8.351548069407411e-05
cg17533118	9.877007656200476e-08
cg02690756	1.6451925710647686e-08
cg12714719	2.204438763531158e-06
cg08441285	5.95958837834587e-11
cg17453603	1.726927735079542e-05
cg02221053	1.4348644494788232e-10
cg07361629	6.812981379056282e-08
cg25570278	8.797057313714163e-07
cg13424484	2.7075939024179263e-07
cg00467547	4.4820106374077184e-06
cg05724009	1.5758300468959874e-06
cg05873766	3.881228671787085e-12
cg13631295	1.7263404594736187e-08
cg00268085	4.6705356360199346e-08
cg01923514	1.341440905244795e-06
cg14188111	5.665288544953739e-07
cg25953503	3.310072209117276e-05
cg04981000	2.7579544879530182e-05
cg03661577	3.816897797825902e-09
cg17973328	2.529403718698475e-07
cg21251115	1.09864672914739e-10
cg14744108	2.0042133254905004e-05
cg15222045	3.4425345072364166e-06
cg09275691	3.7189476387311515e-08
cg22595126	1.2890277734101119e-09
cg25769566	0.000474222
cg05705762	4.057865155004947e-13
cg05304184	3.985554037910788e-07
cg13862597	1.4401001724451135e-08
cg10626335	5.65803071062021e-10
cg25153755	4.592041191742169e-10
cg15138339	1.999067578140057e-12
cg01061681	3.119390112882314e-08
cg15723468	2.3390511749710186e-11
cg26854658	2.663816167647326e-09
cg15563974	4.984457291357103e-12
cg09831641	1.1355299411874853e-07
cg23585401	8.187561739703142e-12
cg13379593	1.276988081944097e-08
cg17689799	9.168540187065588e-07
cg00562011	7.1815064074387536e-06
cg18547284	2.4058515912805944e-07
cg20680141	3.3947764710440254e-08
cg05970496	1.317422393398715e-08
cg18479173	0
cg17794914	0.000631118
cg00910861	5.474378659042767e-05
cg04020984	2.6569205739956914e-06
cg25808094	1.0864802014731723e-06
cg00381753	8.476691348846543e-09
cg18555368	2.763241825354257e-07
cg05923519	3.037825979657072e-08
cg17606277	1.858226461592949e-09
cg01604152	7.098075072153875e-08
cg12474394	8.139942324070226e-06
cg05979511	3.2740938504804973e-07
cg15770599	1.7627067139258656e-06
cg08372291	1.5050040103048445e-09
cg21140353	5.773159728050814e-15
cg10916196	9.30767241058561e-10
cg07992500	0.000132593
cg03490678	0.000137502
cg00163372	2.3423063488792195e-10
cg20466895	3.7312376521825286e-07
cg12299931	1.024366743429539e-06
cg06844998	2.0320286453490155e-08
cg24415468	4.525969935498253e-07
cg24630825	9.469568353237534e-06
cg23573567	5.7130316184150765e-05
cg08019201	4.7387580837110477e-07
cg03946892	3.351512111171573e-07
cg02004851	2.3554975048245552e-07
cg08963067	5.406937561791558e-06
cg23762517	1.3530781042270235e-06
cg26698115	5.139412229127061e-10
cg16408267	2.5375262084903483e-06
cg16664405	1.3795558362783567e-05
cg15130798	2.05375572104316e-08
cg18559579	3.671383802195116e-06
cg01944185	3.715997585806985e-05
cg15981785	3.540722821493425e-06
cg07161632	1.1222456545167958e-06
cg20037601	6.329381463388017e-13
cg06058015	5.2638467129551e-07
cg20694425	0.00035416
cg14861097	4.908773472145356e-07
cg24572108	1.3866109960236628e-06
cg14863455	3.494812265136815e-07
cg07180475	0.000155138
cg00839032	4.091465115185766e-05
cg12189559	3.196819253759031e-09
cg05330000	3.760935501573304e-05
cg21714855	3.267205493928671e-07
cg04206078	6.641048979627584e-07
cg19118263	8.037458974929912e-06
cg18847227	2.6520650897587927e-08
cg07288031	4.864732917608805e-07
cg22712060	4.039312175851961e-07
cg27041096	2.2430671398065982e-07
cg00059422	2.3076527799759106e-08
cg03502601	5.862466478934181e-07
cg04001359	4.227660062028349e-07
cg16195150	1.821818590430624e-07
cg01335986	4.1162550035167556e-09
cg24214305	1.5931996166784756e-08
cg26036488	8.985250308235493e-07
cg08039854	4.262377129027328e-08
cg21898884	1.839626229127589e-10
cg00220677	1.9490491953710887e-06
cg18448614	0.00893768
cg20674142	2.3098878724203686e-06
cg18305433	7.560174545284681e-07
cg16084969	2.220446049250313e-16
cg23984451	2.7666529067715828e-08
cg26005485	1.858925029352143e-06
cg01534242	2.0655776755695854e-08
cg10088350	1.5198844627306585e-08
cg20663241	1.8957685619991338e-05
cg07494513	4.915121827320235e-07
cg08577293	5.640812138496543e-07
cg25307468	7.807328885611753e-07
cg05399210	7.074674151474891e-05
cg15092561	3.7378762853812475e-06
cg08589437	1.4140664874595643e-06
cg09416598	5.692590689942989e-07
cg25477839	1.1932408960912966e-06
cg16922644	2.205441385072504e-09
cg15599409	1.2704740681712678e-07
cg25152193	3.6834235661586945e-10
cg00820185	1.6889517852058944e-06
cg15293422	5.289518164697249e-06
cg08989903	8.238171911312264e-08
cg19995891	1.930455795218222e-12
cg13385437	0.000679063
cg02462353	0.00232693
cg00771217	2.5256352564895224e-11
cg18225523	9.483969165557937e-12
cg17921548	1.147886877550519e-06
cg06025043	1.3347105920491487e-07
cg01732826	9.138711949630007e-06
cg00320876	1.6828792748224686e-05
cg12295431	3.204841364734534e-06
cg24846791	2.3113733149671134e-11
cg26534057	5.666077607102693e-10
cg18426860	4.1821867119873346e-05
cg02351350	2.784700727787026e-07
cg10772022	0
cg21744189	3.676419908948958e-06
cg12140441	8.4084190943301e-08
cg07825414	2.5521043862664072e-05
cg24639703	1.4642880352688792e-08
cg00627447	7.445961188334849e-05
cg12364031	0.000286915
cg14582770	2.8948215513580067e-07
cg14446979	7.815317786263876e-07
cg14115936	2.8280556031323734e-05
cg15982963	5.911682710024735e-08
cg27035514	0.00011489
cg07655627	0.000978852
cg19448420	3.548190630198178e-10
cg09964732	3.3586682368635934e-07
cg12664770	4.645425234062195e-05
cg26159440	2.4686808153262518e-11
cg21008321	9.620721189629311e-05
cg22450933	1.283686535846762e-06
cg17279142	2.2443200076160963e-08
cg03405128	2.446099608743868e-05
cg16867275	1.2676096716734975e-06
cg19689947	1.8296975413667482e-06
cg17067402	6.486119479176544e-06
cg11678871	1.298496606905175e-07
cg20891857	1.0884962486912286e-08
cg10522101	9.937043324159678e-05
cg11979294	0
cg09156155	1.6260967551362526e-05
cg03538427	2.9238919840857136e-08
cg25195309	6.259818042808618e-07
cg22446264	2.5445363721954273e-05
cg14945086	1.0847003184544235e-08
cg21884374	1.5081799386029715e-06
cg24619980	1.0282171125641781e-07
cg26852992	0.000110224
cg04985523	1.1286638290641804e-11
cg10948471	7.701937166093575e-05
cg22106273	2.8066453838793137e-07
cg00890049	2.1608164813002873e-08
cg10659886	7.199628542231551e-07
cg07605566	1.0655565007455792e-05
cg14608505	1.9065617106295285e-05
cg00230815	1.655481551843252e-08
cg24734430	6.814317563552663e-07
cg03771939	0.000604796
cg06687923	3.46702243159136e-06
cg04359527	4.144807935280159e-05
cg16750777	1.9259773895163868e-05
cg10502157	0.00119274
cg26987697	0
cg07825142	0.0013557
cg05703750	0.000101834
cg20214871	4.525557311230166e-06
cg23637624	1.5500869234630343e-05
cg06926332	2.6306730682712498e-08
cg16023177	4.431158768025689e-06
cg02887254	8.542185860882512e-07
cg18046067	2.5588661786146716e-06
cg02215242	1.2220219836045487e-08
cg08671330	1.4457687569358058e-07
cg04043710	2.0730913809607898e-05
cg24004943	1.2331645149465942e-08
cg26253397	5.260406611418134e-07
cg07023317	2.7131642044153637e-08
cg27271486	8.896148915438218e-05
cg06173216	3.7187142254424543e-11
cg03833931	1.4563751982166195e-07
cg10721586	2.1545765171993025e-11
cg09534232	2.2169834692498114e-06
cg01970407	0.000108782
cg10800483	0.000284647
cg03504005	0.000272542
cg10620881	1.269651050961329e-12
cg08614766	6.831508117510765e-05
cg05821075	2.652837763517102e-05
cg01112624	5.029887548690937e-06
cg16602927	8.252575950828955e-06
cg03237405	1.6974063801411532e-05
cg03544829	8.90465112757255e-09
cg27309702	3.093891601801957e-07
cg01507019	2.1545978334813753e-09
cg21189480	5.062616992290714e-14
cg19231811	8.91281333181837e-08
cg19442545	0
cg15503804	4.3186920706261844e-09
cg09423066	9.762715242567221e-05
cg11887001	0
cg24122498	6.94999613415348e-13
cg19805238	0.00013105
cg20788898	0.000127794
cg26966828	1.3597744175086746e-07
cg08028580	2.152451367343211e-05
cg18030306	1.6044860466579713e-05
cg17205324	2.5806596082311728e-08
cg04341544	5.152346127523799e-07
cg26971783	1.375520253255047e-09
cg15133917	3.470457254906023e-11
cg15810923	2.220446049250313e-16
cg13234653	1.3152639777302966e-07
cg09401705	1.1760192819565418e-10
cg00056541	0.000186402
cg14799650	1.618391780777717e-05
cg09002055	7.085018538521837e-08
cg14088970	8.522582738423878e-07
cg20250651	1.1374564548027877e-06
cg22328863	1.9081602053327984e-05
cg13569101	1.589745749608351e-05
cg20588859	7.691731812586866e-07
cg25505563	1.23829724252289e-10
cg27092191	4.780302130025227e-06
cg10806025	2.863056421054111e-06
cg00128517	1.423297551594871e-06
cg24672116	1.7937858631800196e-07
cg14742802	1.5165646516379638e-13
cg14676451	1.637851188007744e-09
cg09373725	1.0880185641326534e-14
cg05345402	2.1342345307706623e-06
cg13701344	5.7652771445759754e-11
cg07212803	3.756061021675805e-05
cg16698483	5.669444913536381e-10
cg07664999	2.0131674105527964e-12
cg12617546	1.032567487069258e-07
cg01378713	2.1714675912942738e-07
cg05719140	1.091911548944946e-05
cg16616362	8.246416216550756e-09
cg04048705	1.9792979950916667e-05
cg07884019	4.47042101991979e-06
cg18632637	2.22367982533056e-05
cg16868776	2.8309934374526335e-07
cg10122245	7.611571990473465e-07
cg20698501	2.660821230016097e-08
cg17499935	3.3743493471627417e-06
cg08022411	3.0805928918908876e-09
cg26588061	4.985351391395554e-05
cg22587758	7.98959388049747e-05
cg08044269	2.2057285751220235e-06
cg18768587	3.8528511836499746e-07
cg07724140	2.3767748946745826e-07
cg03781809	1.3397633193967806e-06
cg18047890	1.824826023621995e-08
cg10149723	0.000119254
cg16234328	7.187583861423263e-13
cg03470780	1.4291866634263961e-05
cg25081977	4.3197112553627903e-11
cg02386219	4.446110252409596e-06
cg15783448	1.0103029524088925e-12
cg00347729	7.113198918773378e-13
cg10863300	4.812670706400013e-08
cg11560600	4.448681245605712e-08
cg09781943	2.5300973393038717e-06
cg01409237	8.079181657016932e-09
cg08770311	1.8565815551596643e-11
cg05656442	4.795518637745744e-08
cg06346993	2.089791910964145e-06
cg06117142	5.159091162720841e-06
cg01743235	3.076255980616338e-06
cg09619607	1.0536305872221874e-07
cg10143433	3.9001709817299e-06
cg10613121	0.00020405
cg12183093	0
cg22539356	3.6244944823238257e-09
cg14415505	1.964378941288203e-06
cg22308667	9.64716942997157e-07
cg01996723	0.000291812
cg27320521	6.194665449499315e-05
cg20312687	5.595713892248e-10
cg15060403	1.0001045269714126e-07
cg00583780	9.077456214479085e-07
cg15037663	0.0031583
cg03420978	0.000280319
cg10039480	2.8788449735195343e-07
cg02950812	4.3608006095041674e-11
cg25170319	8.2752170936784e-06
cg26904169	1.496826805835738e-07
cg23978161	9.992007221626409e-16
cg23319305	3.4081381050654613e-09
cg14910175	2.098321516541546e-14
cg22025304	4.4302811013086085e-06
cg14413050	1.938531846157332e-08
cg26495757	4.323033243602836e-07
cg04591799	0.000395462
cg19674349	2.4126354584708132e-05
cg14867741	9.956210413231137e-05
cg10538275	2.494882137660248e-06
cg02655070	1.0072562597884804e-05
cg22386008	6.788608342134239e-09
cg17168093	7.226272957794322e-08
cg22049718	2.5789933785880237e-05
cg02019635	0
cg11608671	2.225553075163589e-12
cg24270499	8.786962694462552e-06
cg21739285	0.000114261
cg13657095	4.0432682139046605e-06
cg17009481	7.07076552863839e-09
cg02716490	6.503323097872826e-05
cg06768088	1.2830440043742897e-09
cg23892535	6.0285110237146e-14
cg06423765	9.325306545848733e-07
cg09592406	4.07203321062255e-08
cg15640870	1.1319560470068879e-05
cg07765526	6.982879448003132e-07
cg04789818	0.000208597
cg02461502	1.4361131395190796e-07
cg16981024	3.3893911688398504e-07
cg24465935	5.430763505565039e-09
cg08005490	7.070467532566127e-06
cg20597644	3.5600365244636833e-07
cg25681151	0.000140015
cg07009285	2.6867358626780913e-07
cg27175143	6.221982924436986e-07
cg14123520	0.000568614
cg25932443	6.153463233182777e-05
cg16915285	1.3994749803458717e-10
cg06601071	7.541745006278688e-13
cg11590508	3.7918779038914607e-07
cg15535380	2.7472422599150725e-05
cg09501047	8.772860216055278e-09
cg15300348	2.719150198671194e-06
cg27258633	9.667221472220433e-07
cg08324610	1.729960992458146e-06
cg16429735	3.902081768814014e-09
cg13510616	1.2764824205424574e-05
cg25373998	0.000743722
cg16265932	4.172604484153908e-09
cg07187971	7.157184800377081e-08
cg00465131	0.000474827
cg10783149	1.4458316376808611e-05
cg23191354	3.754123584220892e-07
cg09287374	8.875107426753459e-08
cg05532403	4.143395637701275e-08
cg10904699	0
cg12600201	1.0470228693604255e-05
cg26431921	0.0010273
cg03521982	7.444509271259392e-07
cg08893036	8.073430590727071e-09
cg03072825	1.8507951837776204e-09
cg20015672	1.4725858766828637e-06
cg24494810	1.8014976632674262e-06
cg00829607	4.18511288624579e-07
cg02521291	4.11564701208178e-08
cg17928437	3.751275797203579e-05
cg25593573	5.770780542868614e-06
cg19381086	2.1639754099744835e-08
cg27408020	0.000245668
cg01224340	4.95444054755545e-05
cg02616418	0.000125365
cg08532726	0.000322352
cg25122853	1.2362643536434348e-05
cg03774275	8.034462569694867e-07
cg25726669	0.000120867
cg01280366	1.2730358989188062e-08
cg11292536	0.000298051
cg13483263	0
cg14063347	2.69733736368849e-06
cg25648642	1.3600933242985391e-06
cg19904425	6.077672005200263e-05
cg27245348	5.5081306182813705e-08
cg10203259	0.000212893
cg04206190	0.00156354
cg18825594	2.26643473510979e-06
cg10933529	0.00253871
cg23251141	7.390474740287534e-05
cg14937950	4.2878996620032694e-07
cg24738115	1.0213393850100339e-05
cg20791804	5.268494784882449e-08
cg22171525	0.0006464
cg10015051	3.041411319459897e-07
cg09153072	6.941724972620023e-11
cg25268100	0.000284511
cg10734048	1.9910026072267328e-08
cg24854175	1.8952967528740317e-08
cg01780245	6.324683353775562e-05
cg21741708	0.00134891
cg06617490	4.895475855248854e-06
cg26236143	3.088670872053445e-05
cg02449336	2.8913884952963542e-08
cg15166523	4.924949337237194e-13
cg14852603	2.75541098715415e-07
cg19529709	2.3936949899994175e-05
cg03957095	1.0072609413214195e-11
cg08866794	1.6221392007409463e-09
cg06660522	4.322944575574361e-05
cg19873536	1.479014078054064e-05
cg04351903	5.10646191997921e-10
cg12600534	9.639733900002057e-09
cg05846471	5.693153845021115e-07
cg12547033	5.012535978976551e-05
cg11708406	0.000301004
cg13155609	0
cg07257706	0.000225591
cg00711529	3.482818353617301e-05
cg10252212	3.9198635104487067e-07
cg12570064	0
cg17703267	4.816650411854084e-10
cg11368502	0.00227893
cg17347178	4.543926346300964e-10
cg19098906	9.509811159102988e-06
cg24158205	1.4571695439169474e-07
cg02614657	1.0999273603040649e-08
cg08995662	0
cg18158604	1.1481800621382376e-08
cg12461082	5.31157884342548e-09
cg10981598	1.0116820714500818e-07
cg02483058	4.38461751383068e-05
cg16658412	7.877367260489265e-06
cg10700575	7.334203377951098e-08
cg02337549	2.657578035414332e-08
cg09940657	7.284260033868506e-05
cg09839635	4.074914906626592e-05
cg08550407	0.000200246
cg14323117	9.666339227187848e-05
cg09188304	1.8134046486650846e-09
cg25898742	1.90959129620083e-08
cg16626420	2.6784596762752244e-10
cg17535314	9.425525637762888e-08
cg26924408	2.8364293739313595e-06
cg03002526	3.027392447840782e-09
cg24630826	7.994209733475088e-05
cg09580606	1.8401471735263186e-07
cg00388442	3.905183981967042e-06
cg16734016	6.988526979334608e-09
cg08805995	8.359231096211062e-08
cg14912575	3.9309836272760634e-06
cg04716394	1.331243060787024e-05
cg08998954	2.379775265737294e-10
cg08690976	3.4823567247599385e-05
cg21412355	2.2030699486919048e-10
cg12564012	5.957868431938351e-08
cg14331765	1.1844861636967075e-05
cg18484299	3.524975866753266e-10
cg25050175	5.399009843864988e-06
cg06827339	8.541669593853385e-10
cg21165252	4.3202248536822196e-05
cg14393384	8.875537848784809e-06
cg07933926	8.223421943398534e-13
cg17510567	2.2949707589869917e-07
cg26510019	1.1586009929231977e-10
cg16680704	0.000264346
cg00792789	0.00014342
cg04252915	4.75957451229192e-09
cg04749323	2.1122351178126664e-05
cg07175337	4.218847493575595e-15
cg27553947	1.5970247827512551e-06
cg13933680	4.0731010761740905e-05
cg19210176	8.82676323513687e-05
cg26927939	2.0746848683472763e-11
cg02235848	1.8127686263191833e-07
cg16039157	2.147335174118581e-07
cg26830789	6.778949623864605e-09
cg02198544	1.1145497857967257e-09
cg25467224	2.408831587530358e-07
cg17427728	5.025300848782166e-07
cg12057300	1.9916157944055435e-05
cg24311634	3.252117464214166e-10
cg07901411	4.729082650689609e-05
cg04070810	4.062651564595843e-05
cg01488006	1.2003913396507748e-05
cg25115537	2.042107264399462e-07
cg25714956	0.00111221
cg15564444	3.5797346198407354e-09
cg21103992	3.389833203026882e-07
cg19084794	0.000163547
cg17293195	2.8457081564514652e-06
cg13774131	1.804438424068966e-05
cg04132394	6.280277442538562e-08
cg17167425	9.758860386455126e-14
cg03855994	3.607224086310534e-05
cg08594816	5.655668118587087e-05
cg24363251	8.526458071211884e-05
cg23207011	1.7647486505456556e-07
cg07241479	1.1963099644241026e-07
cg25535666	0.00610273
cg16540789	2.462919764867344e-05
cg04938335	1.7567058918643852e-12
cg19408140	6.0330781481710005e-09
cg09110560	1.2994408510325073e-06
cg09284949	1.1028640456434147e-07
cg03565720	5.28621590945022e-12
cg26785431	2.656711062254402e-08
cg09344281	0.000244608
cg06815373	4.1579813225833817e-07
cg22841328	1.4820327065567795e-07
cg00444390	2.303907655654136e-06
cg23988883	2.2036295010963158e-10
cg02361724	1.7385174411188586e-09
cg17477052	1.2585511478535594e-06
cg13869484	3.332425828617147e-07
cg25825627	3.6842932138458906e-07
cg19658823	1.0786703228404804e-06
cg03837670	7.855717315985444e-05
cg17907661	2.1195539323670687e-08
cg20046611	0.000668493
cg10080966	4.678146159342589e-08
cg20349598	1.539241409376224e-05
cg04038895	7.156497616733759e-13
cg05378523	8.898660575185069e-06
cg23123838	1.5210055437364645e-14
cg12710552	4.1116311229272284e-05
cg25320780	6.816769371198461e-14
cg16031515	3.673727988484643e-13
cg10929690	2.9159674786005674e-05
cg23553008	1.3755305894314063e-08
cg10817627	2.6519706327388093e-05
cg14084448	1.5362925376294356e-09
cg15235945	0.000195107
cg18512262	4.1697090225056854e-11
cg06494670	5.1752299019547365e-06
cg09185727	2.7615430080452086e-06
cg05729249	4.949071690241169e-07
cg06413031	1.7582570954743915e-09
cg21449897	7.227919335273114e-07
cg07971756	1.3781198404672068e-12
cg05782377	2.997235404311738e-07
cg16987712	1.2780037583759452e-08
cg14674888	1.4648070292277993e-06
cg21319950	6.661338147750939e-16
cg18468919	0.00011883
cg17619842	0.000856296
cg12010198	1.7349052905402118e-06
cg06887221	1.2636869328730427e-10
cg05371688	8.576821018957403e-07
cg16436162	0.000343732
cg17486314	2.948936994595641e-07
cg09267102	4.3166021990170833e-07
cg21642684	5.6288307348495437e-14
cg27315448	4.1866426436776294e-08
cg21394171	1.3369098026072557e-05
cg07882059	0.000234782
cg25404375	7.299517905678954e-07
cg19366877	0.000154102
cg14225039	4.604792258611212e-06
cg08244885	4.871958170227231e-09
cg23690454	2.9677792079407794e-07
cg01876490	9.78298957399204e-08
cg20272789	8.032979563543652e-05
cg12451751	6.714150888598169e-07
cg13064789	5.508379963270471e-08
cg03369398	2.625876519668502e-06
cg18205787	0
cg11267546	8.6298879153901e-10
cg01744005	0.000274336
cg26357587	4.809627692781149e-07
cg09656389	1.0763084917764232e-06
cg24752353	2.230040929696031e-09
cg09828381	1.5231775185586827e-07
cg04599839	1.3135780417727894e-05
cg03400849	1.0601885180872017e-07
cg03325790	1.1953859013758006e-09
cg23811892	9.14165128040878e-08
cg04566744	3.6563460592553554e-08
cg15205743	1.2897241052911568e-09
cg06076610	3.900819071089856e-07
cg10736791	3.5170030989739587e-06
cg10837404	1.682515460288414e-09
cg07164646	2.6099360561637752e-08
cg12478092	5.280258843609609e-06
cg16972279	1.3187844840611973e-06
cg06587257	0.000584784
cg18806815	3.14934522904764e-10
cg15625993	7.716650081590615e-06
cg12448161	4.185605748230348e-05
cg05141142	8.454487110398645e-10
cg26504886	1.2952953309941506e-07
cg10246121	0.000553495
cg23358886	1.0463074850974863e-11
cg12108564	1.563527085579608e-12
cg23106845	2.4904189821484124e-11
cg09175221	8.073262680596827e-08
cg13773148	1.2111456419994227e-06
cg13776282	1.9899955910895883e-06
cg01262208	0.000101567
cg03484292	9.904299602681021e-13
cg18583918	2.2931251190239088e-05
cg16531956	0.000199706
cg12667315	0.0010205
cg02452339	1.5192469504654582e-10
cg22040335	2.5138118697753953e-08
cg00851208	3.142801485722657e-08
cg16899501	3.6212853948836e-07
cg24172200	4.6144189879693265e-05
cg01104348	3.0586644328423063e-13
cg21068531	4.0655630679786725e-06
cg18885392	8.751887614621978e-08
cg19642470	7.815970093361102e-14
cg05719293	1.242215885710607e-09
cg02079122	6.957188937173342e-07
cg24374579	0.000305047
cg01214012	1.0022950521992868e-05
cg24400656	1.2653934992057358e-06
cg09638559	2.01169619848951e-05
cg03286609	8.599159162514525e-10
cg11048164	8.552322000010548e-05
cg05389035	2.497570399939697e-06
cg24009077	1.1523500376142692e-08
cg15916414	1.565328225927587e-07
cg20075528	0.000279482
cg10601816	0.00151446
cg09590594	0.000156356
cg01168865	2.3617368172246245e-08
cg24954738	3.851119121378588e-07
cg01399084	1.7391645905084907e-05
cg11333375	9.43689570931383e-15
cg09217023	1.0418035933712488e-05
cg15478860	6.330239632479362e-08
cg05800368	0.00100333
cg22237859	1.4591407604402917e-07
cg16661358	1.0762712387979434e-08
cg07113062	7.135182444883981e-10
cg03494266	6.086242620995108e-13
cg03546700	6.177952494024197e-08
cg27560175	4.138210606408066e-07
cg07264726	8.959499808725013e-14
cg10482201	4.3164912566506786e-07
cg16374932	9.750544150233242e-05
cg18082362	3.519406988061746e-14
cg00332850	6.488699672679843e-06
cg21659431	3.76274755797823e-09
cg24345262	3.2365478972451456e-06
cg16919028	2.5120953803914325e-05
cg20972255	1.8664071399498994e-09
cg24007924	0.000372455
cg11417025	1.8089813066390903e-06
cg11981240	1.0647916770523125e-08
cg17587456	1.0235368528288546e-06
cg18110277	6.698965023810288e-07
cg02871554	7.635264098748706e-06
cg15866021	1.6546934933359125e-09
cg14221550	6.0662508858388975e-06
cg04967039	5.922737469576944e-06
cg05024742	2.220446049250313e-16
cg11457640	0.000275981
cg00253401	5.804280306187515e-05
cg13953321	4.305751867272889e-07
cg08251704	1.7365450493134205e-06
cg03962664	1.9996070332872762e-07
cg19499085	7.1701433000948e-06
cg16920854	5.351714578272215e-06
cg05057976	0.00045475
cg01751279	2.0330293004633404e-10
cg06633438	8.951982488625276e-09
cg14367014	3.5644784268651364e-07
cg11347033	1.2332078581422934e-05
cg06232205	5.869238428601875e-11
cg11689406	5.4778239121922034e-05
cg21308251	3.216765076530237e-09
cg00350932	1.1267003052761737e-07
cg02493892	5.450084827884893e-13
cg21907625	1.0430175612086146e-08
cg22559596	9.70700648194045e-05
cg03184819	0.00226848
cg24073674	0.00144675
cg05426069	0.000120065
cg13972661	0.000108391
cg09168894	2.9807328643105535e-06
cg18484654	0.00219395
cg09652964	3.629696577300834e-06
cg24545949	1.6079855336137427e-08
cg19528730	4.843760947892406e-10
cg07336099	7.435406079725482e-07
cg22221266	3.682098580481963e-07
cg26355940	9.466194845764164e-07
cg15179011	0.000116947
cg04907325	2.415689369017482e-05
cg07702235	4.1264396344331544e-09
cg16493126	8.339612243002392e-07
cg16481618	7.816176883501669e-08
cg01560057	9.7468756399266e-09
cg17174422	4.6943757570083733e-07
cg26931213	2.5718506255212326e-05
cg02864604	5.993858969155497e-07
cg14610155	1.5289553192521232e-05
cg12068816	2.6458683611840783e-06
cg08344422	3.158169333394856e-05
cg25013378	5.7527735020102e-07
cg24449629	3.9785801431158063e-07
cg24198848	2.7424821690602563e-05
cg13819005	7.651266011654556e-06
cg18638023	1.4494316933344464e-06
cg17824939	3.2372624165777353e-06
cg07570257	8.350128121237255e-05
cg10687936	5.588405594947332e-07
cg03645783	2.1171364661398684e-10
cg07302051	3.911454409255555e-07
cg16181973	8.667568275666504e-06
cg06556982	8.210058277668963e-08
cg09695948	5.3032977258560265e-06
cg19882512	6.956776243960405e-08
cg14544087	4.1137604434027253e-10
cg12126857	1.974698580431422e-06
cg18499201	9.399150960875957e-06
cg05341384	6.896033965064774e-05
cg10135483	7.435407983424902e-06
cg05859577	0.000141364
cg03738718	9.37802639955354e-06
cg16422500	1.0951300701833588e-06
cg09273483	5.483884679691187e-09
cg18286080	4.71214462005598e-07
cg18967728	1.4334901267121225e-06
cg16102251	8.980564885185949e-06
cg11425799	4.896962324529852e-08
cg08189964	2.0351587082245715e-10
cg21989299	3.6516661128249694e-07
cg00070529	1.1311111380862826e-08
cg16430365	2.1756604069667063e-05
cg02586423	5.534220401948176e-07
cg27595127	8.881784197001252e-16
cg21136664	1.001925209465071e-10
cg18328843	6.412077074857692e-07
cg20904945	2.08906938414799e-08
cg14124646	0.000265875
cg04576317	1.2630742782571147e-05
cg01570068	3.841530248060998e-05
cg25316310	1.0562707375427749e-09
cg14756466	3.6828313731973594e-09
cg02830865	2.7287906803064033e-05
cg05403241	2.932578354486459e-06
cg13597230	2.7986657435974394e-10
cg05904430	2.220446049250313e-16
cg21151960	2.4750090865666152e-11
cg08809405	4.1759062729962437e-07
cg00512129	1.4863617003868512e-09
cg12999941	8.881784197001252e-16
cg24258347	9.32861640488003e-05
cg22625519	9.54446925494068e-07
cg23091309	1.0628621150976514e-05
cg06101851	1.3342888141698594e-05
cg16226642	1.778590190681939e-07
cg00973281	5.168199009419894e-06
cg03841081	7.388064293856189e-05
cg26112871	4.757510501884887e-06
cg23816606	1.2924841397143894e-07
cg11283927	9.395850764093439e-10
cg05914766	2.173302648955655e-10
cg01165362	2.2133360837450766e-06
cg07920820	1.1406431354998858e-11
cg03562919	2.5555099369745093e-05
cg17171512	1.7487540567850957e-06
cg11442326	1.6218757448172028e-09
cg04864062	4.15927203456512e-07
cg00022866	0.000150546
cg21196747	1.7860524392787624e-08
cg23634025	4.650502205549856e-12
cg25300435	2.822186928597148e-13
cg19366381	1.0062790098963603e-06
cg15956104	3.9248486227716484e-07
cg11435557	0.000124162
cg11977100	8.017250073821813e-07
cg22898783	1.2592926701415763e-11
cg22573348	1.2392603377819889e-05
cg05357835	2.9190724348815422e-06
cg07312710	8.542408860945372e-06
cg17196147	7.01606822817169e-06
cg15978899	3.0116747546826694e-05
cg07575130	1.800908254745437e-07
cg17247270	0
cg22181644	5.003744586451475e-07
cg18810937	4.054804558784042e-08
cg17018177	2.3961393202931447e-08
cg11128458	4.298948259817692e-06
cg18598146	3.693045869113121e-12
cg20392456	1.2634568413383285e-05
cg23715407	1.6904460006905708e-05
cg13180210	1.2183095454698645e-07
cg26838015	6.59472476627343e-14
cg18161956	1.5295520383595829e-07
cg13069892	4.953815135877448e-13
cg04655655	1.6063150809486615e-10
cg20424335	3.6219915955371107e-12
cg00913903	1.0211261614045952e-08
cg01159543	0
cg25002239	2.3296890327761943e-05
cg20803796	0.000330486
cg16014567	3.366288125927763e-05
cg05802560	1.7564176313378255e-07
cg25077189	7.011599845174743e-08
cg12835868	3.7574713052102027e-07
cg27391511	4.6240746420789236e-07
cg00381745	1.3106400295725962e-05
cg06872709	2.4099090023543823e-07
cg24576172	0.000226022
cg18447419	0.000197596
cg13627129	1.2192784670794765e-08
cg26246536	0.000257521
cg25187392	8.256449534060906e-07
cg20618167	1.5326348806410373e-05
cg18765083	8.361249650867819e-06
cg05203124	2.634338696960725e-06
cg01765571	1.733907115519795e-05
cg19181460	4.987684432800066e-06
cg22160612	0.000247299
cg03320783	0.000427349
cg00126412	1.7617518591750425e-06
cg14304236	1.5774043590544018e-05
cg08730239	1.3005003283161898e-06
cg09309269	6.366334928786799e-06
cg10854461	2.536035703659678e-08
cg18158739	2.6540644685213444e-05
cg18550476	0.000182493
cg07010261	9.893560842799687e-07
cg22285671	3.483133603765509e-08
cg11165752	4.5816523108754836e-07
cg08331635	2.0256007982055735e-09
cg25114630	1.27675647831893e-14
cg17398808	6.102640069949317e-07
cg24859393	4.433892253352667e-09
cg07212543	5.968433862135747e-06
cg21245004	0.000190333
cg21485690	3.030735097553361e-06
cg14821703	7.771561172376096e-16
cg12248073	1.5078651505184837e-07
cg19261626	4.8654590356633776e-09
cg26844180	0.000543808
cg15592062	0.000389841
cg22869668	1.144888274828837e-05
cg11902941	0.000490034
cg10231675	0.000621034
cg12147674	4.498956762688522e-12
cg03570776	2.432181156475366e-08
cg26976338	5.688021369465446e-06
cg27570912	2.0952453472222743e-07
cg04164245	5.763523839608098e-05
cg16218764	7.581959927227544e-06
cg09946139	3.21058232555238e-07
cg21635774	3.7745745751216475e-08
cg00192605	1.3667249118665126e-05
cg11660561	6.492638049415689e-08
cg08674206	3.781969005522967e-06
cg02519263	1.2393769940333144e-06
cg02518007	0.000143792
cg06230327	1.042157133923638e-07
cg05223392	0.000271057
cg26087843	3.465891729170778e-08
cg17392686	0
cg17560624	2.3092638912203256e-14
cg22575605	4.1531222905177856e-11
cg00978634	2.297746697021985e-06
cg07140627	9.19251017195144e-07
cg11424776	6.515821633534813e-05
cg03379552	3.6637359812630166e-15
cg20310631	5.744163845688988e-07
cg27552005	9.605609241347679e-08
cg20391208	5.560316403763199e-05
cg10304922	0
cg05091491	5.468782705086994e-05
cg07333905	2.96862309101531e-05
cg20397761	1.0281175985227264e-05
cg17850642	4.890384404987458e-06
cg15966747	4.084610427668167e-11
cg17090475	1.004807348436998e-11
cg05512200	1.1557762792713255e-05
cg24953922	8.851924193642446e-09
cg15673020	7.814468327982382e-08
cg24942919	9.247834732351023e-05
cg06898463	1.0566207835793762e-05
cg26934362	1.3546068769687558e-05
cg07914469	8.915210392146378e-08
cg20997268	7.250147693460551e-05
cg02052527	9.906712672425044e-08
cg00991179	1.0406581374411417e-08
cg21200923	2.0082246668939874e-06
cg20844384	1.9496170630239895e-05
cg19034028	4.638511796883904e-13
cg06238300	3.533967587898701e-06
cg09158821	2.4544024578299073e-06
cg11130780	6.90031661809698e-08
cg21218053	6.422529175154068e-12
cg21770436	0.000177736
cg01789004	1.9442697229976602e-08
cg10902504	2.7756825320301992e-05
cg19891541	9.163016953750436e-06
cg18855269	2.767594639019322e-07
cg17011953	2.5358287399468438e-05
cg22016571	2.7762726562130524e-09
cg14059481	1.8705001683105849e-06
cg10776643	1.9641632019062882e-05
cg09309979	4.686675033993559e-05
cg21415450	6.145746989094647e-08
cg04914221	1.937526139528245e-09
cg06643984	1.9417185702641504e-05
cg18014186	1.6391898205903033e-05
cg13973727	9.958434077361744e-11
cg20385708	1.8335410967296184e-10
cg24297901	4.27129365210277e-09
cg21209395	3.467206167206971e-05
cg11690161	1.853025699549704e-08
cg01851883	4.639509898485272e-08
cg13060480	1.5838069729823268e-05
cg07599644	4.989342272665453e-13
cg00590039	2.838977916086449e-07
cg03974193	1.9932894423924097e-07
cg15339596	0.000907211
cg02472525	1.5720128609952866e-07
cg13397939	2.239666390346784e-06
cg15803813	1.842384466987923e-05
cg22349126	4.7282797206449345e-06
cg12320164	8.580205568264887e-08
cg16915863	2.513708664886316e-06
cg17975931	8.29398505430845e-09
cg19743545	0.000264692
cg23057648	5.991688947215579e-07
cg13023166	0.00053003
cg05741766	8.859099325242425e-07
cg12235698	1.1843548551881966e-06
cg17528308	6.247249301016833e-05
cg09322322	1.930895618529327e-05
cg08206170	9.420686453154303e-12
cg23206194	0.000572723
cg17879774	2.522764994683513e-07
cg01132893	2.1015915620870018e-05
cg06593603	7.843290540487935e-06
cg24137136	0.000515899
cg07678517	8.614813307161739e-10
cg07496556	2.0282544432870253e-07
cg03124514	4.63839033848501e-09
cg21644740	1.3889905299269145e-06
cg06279276	1.1236178579787648e-06
cg15745629	9.766596420490714e-10
cg02484391	0.00211254
cg23745444	0.000241566
cg10763817	6.4477183592259735e-09
cg00816676	2.0204836203130405e-05
cg00697358	2.9695049091782444e-05
cg24433000	2.4171518464566333e-07
cg05144928	4.153528166084275e-05
cg21469813	2.0224267827106956e-07
cg23363754	5.262501545644227e-09
cg20376009	0.000101762
cg08726004	1.0910361035065819e-05
cg24420555	2.220446049250313e-16
cg23737470	1.593503509145222e-07
cg12302402	2.844910848009974e-07
cg24207610	3.489250579580272e-07
cg07470512	5.629170872878397e-06
cg16809873	1.0091235824738476e-07
cg06954520	4.871445935528129e-08
cg03471559	1.8995055028891983e-07
cg02914827	3.684751392896146e-09
cg15474769	4.218069867278906e-06
cg07268595	6.223910176128555e-07
cg07431106	1.6159482796318514e-07
cg18272390	1.8478043428693525e-08
cg20479688	6.884058723066744e-08
cg26806357	4.577586368870179e-05
cg12451926	4.028069655603872e-09
cg10542770	1.0052357007128698e-05
cg06561325	2.577739732778639e-08
cg20590252	7.282774383554624e-11
cg08525314	3.3019986644955424e-07
cg00812611	2.4658518671394347e-08
cg02878966	2.4497338265927482e-05
cg10514207	6.01183547388473e-11
cg01534390	1.9803219397651617e-08
cg16621763	7.12149807835516e-05
cg17852290	0.000301088
cg16956791	4.372538944363846e-06
cg10911062	2.983134850254032e-10
cg01633232	3.188627140104927e-10
cg15534086	6.661338147750939e-16
cg21064698	1.1877498296009037e-07
cg08471738	6.95177249099288e-10
cg15604182	4.810526299525719e-08
cg18512205	2.9447755345302085e-10
cg01263739	1.6900495003469018e-08
cg19985595	5.006604504198542e-06
cg20982412	8.026535137650725e-07
cg01040649	2.382652232180149e-07
cg11751964	1.0547742701483287e-07
cg14280181	1.3715707412820244e-05
cg05198507	3.33360006266048e-10
cg10335074	1.545235051025884e-10
cg25815482	1.4237818225959487e-05
cg03613353	4.0105428733561155e-07
cg26076948	1.1800835464370607e-07
cg11357768	3.363676547163408e-05
cg24294041	0.000432462
cg27247148	3.058681591450174e-06
cg08478567	0.000146134
cg27073918	0.000294615
cg08909448	0.00149693
cg12978798	1.2002219929030389e-06
cg20275549	2.091786963642761e-07
cg13202050	2.6075394124469575e-05
cg05420738	1.718259515626208e-05
cg15482931	3.5914596696606793e-07
cg19268446	3.4794389591752406e-13
cg19218438	7.1324059471855605e-06
cg05407909	5.124065610484507e-06
cg22226944	1.294098161963575e-11
cg04739200	0.000218874
cg23014487	0.00034541
cg17048301	9.321635426329244e-06
cg18795169	1.1943635791045182e-05
cg17365729	2.7862467888439824e-10
cg20336253	1.426237056167956e-05
cg02837027	1.875911131732355e-05
cg03804664	3.16099924013713e-10
cg20674490	0.00107856
cg21018997	1.4329231272647291e-05
cg20522435	2.491198025644792e-09
cg20339019	1.1204259742214617e-11
cg24324584	2.4768957995746632e-06
cg17952465	1.887146550139107e-09
cg04554121	3.555147004563608e-07
cg17311440	1.3116951969038837e-11
cg25433666	0.000519254
cg23598010	2.7485214104672195e-10
cg19920725	7.703049309526477e-11
cg15897635	2.724487302430134e-13
cg07706053	4.583012395409369e-05
cg13161901	0.000953708
cg02976366	0.000252112
cg00345121	0.000273558
cg13331542	2.326640313743411e-07
cg19999142	0.000274238
cg13908589	1.1189104942577188e-07
cg09081780	1.630873799340904e-07
cg26254528	1.102646087181025e-05
cg00693157	1.8682722036089672e-10
cg24285847	9.892249494547478e-06
cg02737379	2.687144950996867e-08
cg08707963	2.3851809416441938e-11
cg02615735	4.757572480418304e-08
cg15819333	3.780994637048174e-06
cg06710207	5.207766352599563e-07
cg07716742	3.219590879344203e-06
cg01561304	2.3862024149945427e-06
cg04524766	1.1055600879217309e-12
cg01234248	7.418607306242109e-08
cg03229561	3.2444216313542995e-08
cg02710461	0.000221811
cg18451774	9.616474093698812e-07
cg06530365	6.502365312854863e-11
cg02239453	4.44185977999112e-08
cg00983880	1.1264476924566225e-06
cg06161550	1.4110914214882087e-08
cg13129151	1.655062885730363e-05
cg10679542	3.0425717389981344e-08
cg00576971	3.1263742261700145e-08
cg01811109	1.1241279939122606e-06
cg06040990	6.321750162241457e-06
cg00059089	9.040721999920009e-07
cg08368973	2.178788260920328e-10
cg26839235	3.1805094821146795e-06
cg05879638	3.0841614817589402e-09
cg24055178	6.701161403555034e-09
cg08495827	6.718207101741314e-10
cg24415811	2.603997462102825e-08
cg04928251	2.0764556740715534e-10
cg15303983	0.000105632
cg18975733	1.1454609372130165e-08
cg09620131	9.838344250390207e-08
cg03913223	0.000216179
cg11438310	1.3944779041596966e-05
cg11775181	1.0442260179877039e-06
cg02920396	2.220446049250313e-16
cg02203905	0.000108898
cg14293546	1.0038250675137306e-08
cg22962356	6.181752887357561e-10
cg14957359	2.070576162915838e-05
cg19176897	1.5330161229343275e-07
cg24849736	3.3121983278316947e-07
cg08535906	7.468388117937153e-07
cg15586998	3.557817018773335e-08
cg07684862	5.345742125295594e-06
cg08855288	6.466938096139074e-12
cg24937675	1.2522068539633224e-05
cg08284207	1.021405182655144e-14
cg18702455	1.2960344098256193e-05
cg16320258	1.7251072792490163e-09
cg11070419	2.603314286364622e-08
cg26389381	1.5222825960892195e-06
cg14873336	6.251240625143595e-08
cg00413510	2.9058733419518035e-08
cg10090844	1.445691393275883e-05
cg25793812	1.3870632845525144e-05
cg25027273	1.7561155307710408e-08
cg13925975	3.5198143966130857e-07
cg02620557	2.862773812351005e-05
cg09309286	7.560361656722137e-07
cg21743830	1.4031187582363991e-05
cg10478035	2.368271309061143e-07
cg13477354	4.310827708431386e-05
cg02095920	6.059387263057658e-07
cg03553407	8.333671530635911e-10
cg22788953	2.886579864025407e-15
cg05825930	2.648368691016145e-07
cg19618472	1.3726709102712675e-08
cg07462863	1.0313971898767704e-13
cg13256398	5.03333733581357e-08
cg00831909	0.000965447
cg17906168	1.957274231578765e-09
cg19060557	0.00110702
cg16127683	1.415488837253065e-10
cg18485093	1.7206747108255982e-06
cg22131907	5.337403947702768e-07
cg09204253	0.000204536
cg01298758	3.169725571416926e-05
cg25084393	7.705980298311488e-11
cg03729439	1.170709620135213e-06
cg21966764	4.3156125895116304e-08
cg19803200	3.971267759084185e-13
cg03384897	1.9201601845209026e-05
cg14951132	3.6277416068042356e-05
cg04433354	3.470787174886247e-05
cg05315590	1.7398888533470824e-05
cg14784877	1.662584682149415e-07
cg13468112	8.481974459462194e-07
cg08852619	1.379795833145181e-09
cg24401870	5.038887040953455e-08
cg06084534	4.069205815970811e-06
cg02608963	2.2412127709259266e-10
cg10806146	7.553761616208021e-09
cg04034380	2.796285120121311e-07
cg13229857	9.494102904183954e-06
cg21998967	4.0669294865125494e-07
cg27274878	4.4838195711882634e-08
cg06559576	4.869095679260749e-05
cg07355476	5.299613881071252e-08
cg17776640	3.720532013040678e-05
cg00648381	5.750937812631918e-06
cg07879070	8.823266641011518e-05
cg08355617	0.000192451
cg01154210	0.000636087
cg15706621	6.012395478149912e-07
cg00058938	5.371282359445395e-06
cg22303192	2.3231590629002596e-07
cg15798837	1.9980186383827814e-05
cg23461824	7.262492829340772e-09
cg25673584	0.000228475
cg05424831	4.826770348198561e-05
cg13554177	3.781425395033011e-09
cg10460183	6.228351168147128e-14
cg09150840	6.459247540169244e-07
cg06398636	5.279034420713202e-08
cg21910543	1.5115062202974983e-06
cg08082788	5.8197890950850706e-12
cg04337358	5.141562731125759e-10
cg06881666	8.600083006848891e-07
cg09720734	1.5072145753691757e-08
cg08357744	5.8810181110868776e-05
cg13266496	1.6826455530027928e-06
cg06366345	9.487338182179172e-06
cg02956301	3.6070593179005073e-09
cg25175089	9.544354518720155e-06
cg06873315	3.036646136655996e-06
cg23726106	9.430731869874975e-07
cg26802951	1.5963978061694917e-07
cg05885484	2.8183857082586528e-06
cg05629317	3.213829202763918e-11
cg04306089	0
cg12130607	2.7442729200188865e-09
cg14018024	2.1751386994894872e-06
cg15936906	2.887616812330407e-08
cg07620928	1.1862394810879806e-07
cg11675706	1.492345006792739e-06
cg09010941	1.187136872471406e-06
cg18147098	1.2235383750613948e-05
cg13216568	4.81950249821006e-05
cg08488915	4.635425413623828e-06
cg11876263	1.19277410171037e-09
cg16717793	1.3404015009044201e-08
cg08680172	2.129118453320089e-06
cg15911409	5.065596830888808e-10
cg03504078	9.434347861825287e-07
cg11704513	0.000150332
cg24008238	5.620763279323704e-05
cg23051792	6.24695329909386e-08
cg19664425	0.00060176
cg22337238	7.193394252635876e-05
cg07318362	4.3844012109772734e-07
cg19508985	4.724303418468523e-06
cg19571540	5.604907065726028e-05
cg02589233	3.525999703324345e-08
cg01104717	0.000284941
cg24081603	9.473934108328308e-07
cg07404485	1.0659687854630562e-07
cg26397662	1.6360355677647043e-05
cg06853455	6.283394095918382e-06
cg23546474	3.5031851257638635e-06
cg04548156	2.711741033945003e-07
cg10534439	7.1034289561566766e-12
cg10113579	9.840403268901454e-07
cg01351857	0.000162924
cg05257132	3.953955286517541e-06
cg13047386	4.410562884915592e-07
cg18947553	8.537704063626972e-05
cg21043770	2.151007068607047e-05
cg27615067	1.1919627396217436e-08
cg04257770	1.3849958302447618e-07
cg15966315	2.036627644308453e-09
cg16566111	3.3027098377380604e-05
cg09367545	5.994354346228192e-09
cg15740041	1.1003485264060586e-06
cg25801066	0
cg27259235	6.699342923743856e-07
cg02604095	2.11414198902915e-06
cg16428382	2.908631210329915e-07
cg08884611	9.360966712002039e-06
cg14429776	1.0641795777921459e-08
cg20597619	1.3742845191400122e-05
cg13723490	5.066216248694744e-05
cg09194099	7.884859522411247e-06
cg24270157	0.00022305
cg13768249	7.955691371241969e-06
cg04394291	1.224235521180006e-05
cg23949936	4.922150057540264e-07
cg26912576	6.256663853676514e-09
cg07729537	6.884811054597151e-08
cg02638338	7.428280213161997e-12
cg16020638	1.972091069002424e-06
cg13947999	2.0942967360326747e-08
cg11255439	5.2081369661394206e-08
cg23336023	1.1944542838038252e-05
cg23065788	4.691910175169678e-05
cg04114405	1.4060091019452159e-05
cg16993754	1.08548796551311e-06
cg23629795	0.00275391
cg23320464	1.9005907958558055e-12
cg27184178	4.13783289943126e-06
cg22973468	1.0880185641326534e-14
cg14042396	0.000296103
cg05491587	3.725244137509076e-05
cg25837979	4.827099941984159e-09
cg10180297	0.000157609
cg20034270	2.4690683508854505e-07
cg21826699	0.00054853
cg26128481	3.586328439775244e-07
cg02863807	4.870439940241056e-09
cg07409400	1.286475476147686e-07
cg23986186	8.385122585163884e-08
cg00631635	0.00183256
cg21871205	1.0351112829098952e-06
cg11525109	7.648857967001987e-07
cg14234063	2.805586849508046e-07
cg04507925	2.2780139441458402e-08
cg17291693	4.7411775274674994e-06
cg16026241	1.9184764179502878e-06
cg22657044	3.6138782855132945e-08
cg13692426	1.1246559239452836e-12
cg23444678	3.969840739470598e-07
cg22466032	3.1558389235186723e-09
cg02110960	3.1092410685551464e-05
cg13691961	8.093940685460765e-07
cg21607748	1.97741406804397e-07
cg23193365	2.8423713382963456e-09
cg06258834	0.00187776
cg01211124	3.101003898109411e-10
cg10016004	4.166913243086601e-05
cg01183181	1.9602275358465704e-10
cg00519320	2.0216353741608906e-05
cg24629972	4.756154521334821e-07
cg14056065	3.712487687046462e-06
cg13839829	6.933335979786293e-07
cg12165563	1.56362706611457e-05
cg22507023	6.750733305693757e-11
cg22778120	9.403449188427615e-06
cg18720718	6.315063153516931e-07
cg23975840	0.000320791
cg08373747	5.384142610642684e-07
cg26571870	9.386888086271306e-05
cg10845927	3.2309728337232e-07
cg23695186	4.733465717166041e-06
cg08303550	1.5021124833980437e-06
cg18197005	3.552713678800501e-15
cg21672550	0.000726419
cg26068090	2.5987193565502054e-05
cg04871207	7.038286834792906e-06
cg16692561	1.129234539209989e-08
cg17905462	1.7525819018260336e-08
cg07177408	1.0477508887052345e-05
cg22751438	2.9301853997631966e-05
cg04892766	1.8910218713141802e-07
cg21686851	3.358166153333286e-05
cg00280220	6.33482135414809e-07
cg20028981	0.000342616
cg24661255	3.4962955779316296e-05
cg15234845	3.4085250649740217e-06
cg09294136	0.000732205
cg04053417	0.00233682
cg18320648	6.714289790821226e-09
cg09393309	7.425835246710477e-08
cg15590532	3.117405333874501e-09
cg09943367	6.781650185860855e-08
cg13568235	2.0099644171267528e-10
cg16606765	7.607122043395975e-08
cg21549285	9.588294602735914e-10
cg26186392	3.428735800836691e-07
cg06514587	3.989115038294244e-09
cg10953317	1.9264723283285434e-07
cg00394261	6.582475364780294e-07
cg15392124	6.749751424450778e-09
cg08969344	0.000310042
cg09487890	3.473405610909808e-05
cg18604568	1.1785225650928766e-07
cg02634327	6.887559060997361e-05
cg13938410	6.741649873909239e-07
cg16358698	2.5465328734597392e-09
cg14068228	9.323943336636553e-06
cg12728027	8.45225871182187e-07
cg24331563	5.311867354862443e-07
cg11720145	1.5486393237784668e-05
cg21856508	1.4700843764536842e-08
cg17818792	4.967119438759049e-06
cg27660756	1.2573227481382787e-06
cg18567924	3.314885799188261e-07
cg07013421	0.000380274
cg03298073	3.72983861450793e-05
cg16336239	2.3759438860793125e-11
cg17420058	4.888247584489136e-10
cg18002731	3.7047931389366795e-10
cg10900663	7.843106701876934e-07
cg24938881	6.602297630831089e-08
cg01272944	1.2972845020442492e-11
cg13078894	1.687538997430238e-14
cg01524212	6.979778839688588e-05
cg11070030	1.9875997314677818e-07
cg07520395	5.4442473966909155e-05
cg19521832	0.000529223
cg03600603	0.000507664
cg14264571	4.166800160632089e-05
cg03473984	1.9508771487153354e-08
cg13557301	0.00023356
cg15270686	5.766798338857626e-08
cg25960218	7.191077733281759e-10
cg05107468	5.169331545151756e-06
cg15229773	0.000869544
cg01024673	0.00012878
cg11489192	2.4326021280662857e-06
cg13058486	1.8109533872490147e-09
cg22701603	9.686296729816135e-06
cg26434090	8.96642328362951e-06
cg07417284	2.434574764009767e-11
cg02085119	1.991843631810042e-06
cg16246356	1.0216563732790007e-06
cg01825133	4.795224439746448e-09
cg17029156	1.9588096358269524e-06
cg12463518	7.138855809829536e-07
cg20349333	1.8479425867301558e-07
cg25360385	6.659283158239049e-08
cg07106999	2.2585291606924685e-05
cg07949597	0
cg08649291	1.9236298948510644e-05
cg00620940	5.694644755749323e-11
cg16491668	5.990793972010522e-09
cg26696526	5.934061786394551e-08
cg25444002	1.2861286469156852e-06
cg11647215	3.0285773888749645e-12
cg10479992	0
cg22123924	1.2831521094547327e-06
cg09767237	1.531457964887295e-06
cg08496775	2.453583338613008e-06
cg19228034	6.114803219325893e-09
cg10955144	2.161868795091948e-07
cg27353352	2.2895092761654467e-06
cg11890626	3.1692579262720955e-05
cg00031550	2.013526428423784e-05
cg10897086	2.5963647277693624e-06
cg06644998	2.1973762143190356e-08
cg02145088	2.1276517343515877e-06
cg07302677	2.4319368741032577e-10
cg19746667	7.664457957190507e-10
cg25739366	9.642348297145276e-06
cg27057408	2.220446049250313e-16
cg07343445	1.20770726641517e-06
cg21979559	6.91519762918702e-06
cg06708937	5.6038688869386455e-05
cg24170700	8.260059303211165e-12
cg04957177	0.000101009
cg08869846	8.42952061730351e-06
cg10962056	1.3988810110276972e-14
cg05555116	1.6749014919437144e-06
cg02302670	1.6077379099144196e-06
cg11320749	4.443058704473035e-05
cg04040975	2.429274403858983e-08
cg05494467	3.6619952691330226e-06
cg05518778	7.428223591787741e-10
cg10431989	2.16950988285447e-08
cg02995319	1.906000551499254e-05
cg12731430	1.3293528366986607e-07
cg05302896	1.115826196995684e-07
cg13587900	6.576858187579138e-05
cg14160850	4.529834703337343e-06
cg03553826	1.0021314855723773e-07
cg19240117	7.304798899099296e-08
cg27101277	2.0835162487520265e-06
cg03454353	1.5769763682671467e-06
cg22731513	2.786450302405541e-05
cg10541110	0.00146602
cg27483342	4.4373548047094147e-07
cg17604239	6.684213469720923e-06
cg08729981	3.4084572697601345e-06
cg08840546	1.6490468552898818e-06
cg11745672	1.2999782148526151e-06
cg13574411	1.0474239456881307e-06
cg18928017	1.8452410143199316e-06
cg15184043	3.204103649068202e-13
cg02636176	1.8726020956094658e-08
cg04680393	8.073335357550171e-05
cg27639662	0.000952878
cg20806345	1.5854869639397862e-09
cg07794384	7.70984555570342e-05
cg06534901	1.2645276270539796e-08
cg13307649	0.000166868
cg20532629	3.329549716224456e-05
cg02103875	1.2727767495501752e-07
cg26448931	1.754322010572018e-05
cg02535992	1.3555656597219468e-10
cg06715672	1.657955336675787e-05
cg15304674	8.232526432894183e-06
cg25231972	1.790881313934456e-05
cg18181593	7.425461324706006e-07
cg20038116	6.168009441653854e-05
cg23303369	0.00065436
cg22974301	1.379158787173651e-09
cg13808574	1.090271933845699e-07
cg15856832	2.220446049250313e-16
cg06373584	4.39496359860847e-07
cg19179099	4.780206359356054e-05
cg15851537	0.000104586
cg01138171	4.129278844411388e-07
cg06222937	4.5075054799781356e-14
cg14146657	8.17157452814854e-12
cg24282958	2.4579461133100722e-08
cg08421126	5.124047277593746e-07
cg21186757	5.503530027262116e-07
cg02087079	3.3455464720666406e-05
cg10442729	1.455150058204957e-05
cg08265622	3.8217971010112706e-08
cg21867387	6.834863336857566e-06
cg07926502	1.4526555625060666e-08
cg18211258	7.629701155309476e-07
cg02258751	2.6237900740966325e-11
cg11949533	2.8950891984846905e-06
cg14270556	2.4540702803221848e-08
cg11417323	2.2576809310947965e-09
cg24701032	1.2532122015795899e-05
cg26703001	1.983073705247307e-09
cg04756223	0.00122589
cg09128429	7.958817714870392e-07
cg06529685	1.674983485244752e-10
cg13252119	5.681488612907515e-11
cg05263760	1.629559454552343e-05
cg11483923	1.63202784619898e-14
cg13445938	9.995895793979415e-06
cg19632186	2.0861086191814593e-09
cg12313341	0.00046164
cg15723028	2.7910351070747907e-05
cg04277056	3.0447360795160527e-05
cg19496136	3.7683189901827063e-10
cg22819171	2.4593134673178696e-07
cg23630973	1.4505166956335636e-05
cg02090654	2.297753543434311e-06
cg03869848	1.1102230246251565e-16
cg16635881	1.0889119606005693e-09
cg06501109	1.242103407905759e-07
cg02616405	2.993589076627501e-08
cg23790837	3.1863400806741993e-13
cg03860236	7.526504086641239e-09
cg12495283	9.547918011776346e-15
cg08399336	4.2622305684858475e-10
cg19078851	2.5471875164662094e-08
cg01624081	2.8407739232183538e-05
cg09834465	1.9453929927748526e-05
cg13941978	1.1744093475485329e-09
cg06913044	2.531434985963976e-06
cg14793632	5.5520604303693766e-05
cg09095792	1.0137149621947117e-06
cg26843783	3.2936675609107624e-10
cg24760735	9.615739398283196e-06
cg27553119	1.9346286128651968e-08
cg09935388	3.7918625216959434e-05
cg22709362	1.952492612034007e-10
cg06795316	0.000515471
cg24914139	2.487521399974213e-08
cg23893009	5.773159728050814e-15
cg17585615	1.7633530535743347e-07
cg25481253	5.071291298008873e-08
cg06430286	4.5230131973106324e-07
cg04847825	1.7505330518474693e-11
cg19272663	1.7204459271669137e-06
cg01501399	0.000205286
cg12546081	0.000298056
cg06439035	1.5606313336413713e-05
cg08070646	1.1102230246251565e-16
cg03000585	2.9424017666812574e-09
cg11324010	1.3295388635592431e-06
cg00075986	3.2864801005061395e-05
cg08002791	5.861063103740349e-07
cg12358323	2.0959815605348098e-07
cg11128704	6.359190951599203e-11
cg01293277	2.2948091679131366e-06
cg01508365	3.970244880635576e-07
cg13894852	2.1530013190718122e-05
cg27137258	2.1009204675959126e-07
cg11496268	3.642519768032315e-07
cg20630647	7.533196851872148e-07
cg13620110	1.1238276975689132e-10
cg05357347	8.574094958468947e-07
cg14230859	9.051801927462133e-05
cg09995461	7.069823890759608e-07
cg25100923	2.665782723032528e-05
cg13106484	1.7513001271396433e-08
cg10236324	6.46791930991597e-06
cg24431693	3.928081094839442e-07
cg20000986	0.000422548
cg10897447	2.3645085889256734e-11
cg25213141	2.233758096692462e-05
cg05467568	2.3478580513103253e-07
cg11424970	5.449956042014037e-10
cg05788138	8.878461438266427e-06
cg14696038	7.109216570988508e-08
cg21336235	3.903936451887802e-08
cg26016475	7.339303531583852e-08
cg19054768	1.554786299706734e-10
cg26784412	1.4451872476506367e-07
cg13891644	0.000129618
cg08935725	1.4397692877921031e-06
cg08157323	1.3037295687468031e-09
cg02474761	6.30569217449084e-05
cg13654305	4.3029440011110864e-09
cg16972140	2.248210773103665e-08
cg25127437	3.2731628518689604e-10
cg03215160	4.375765168540546e-06
cg23907975	0.000118902
cg00769305	0.000154142
cg11510499	4.914191360516629e-05
cg24912023	7.383077308631414e-06
cg15688828	1.2613982658393752e-07
cg16075951	3.081990218589681e-11
cg27477582	2.1016254958539093e-07
cg06202544	5.549959254391723e-07
cg08679915	0
cg16192021	1.3340752003099254e-07
cg10964963	8.680667296090405e-11
cg04205071	0.000367005
cg06731236	1.02012644365157e-05
cg16830479	1.13626999220795e-06
cg26040939	1.9172274878798135e-10
cg18860133	6.762083847311473e-07
cg00461299	4.890588934935991e-06
cg11277665	7.896451656819181e-05
cg01519765	7.390195122525256e-10
cg17002156	2.8260616069530897e-11
cg03258300	8.310315047221906e-08
cg18334631	3.6746210262394996e-06
cg18693051	2.0509211265951066e-06
cg04807209	6.518876549677088e-10
cg17880049	5.32001109831981e-11
cg12069185	0.000858401
cg05203654	1.6329332076514547e-06
cg14826909	8.171241461241152e-14
cg26690304	1.2185197184599872e-05
cg22380442	7.149424066721366e-05
cg05966408	4.202925706908722e-06
cg24794228	3.7354876314399377e-07
cg04034778	2.088929313426302e-05
cg06736315	2.6025699151333015e-08
cg08675565	6.850538314395749e-08
cg12659407	2.6723377355430955e-07
cg01472464	1.5002883941850342e-06
cg24315843	4.728967090472658e-06
cg11906127	0.000202519
cg17632777	5.420518478516101e-10
cg24960778	0.000116393
cg26872742	0.000144271
cg04024800	4.550376964118641e-09
cg24604847	4.213271443953559e-07
cg16293983	1.2734290922855607e-06
cg01584797	3.9883724101130724e-09
cg04701817	6.943362085287674e-07
cg14393799	4.614154479487542e-05
cg03709474	9.965669997225035e-06
cg08886711	2.140176726950216e-06
cg05315595	9.69895395741549e-06
cg02362841	8.719108346544324e-06
cg04115680	1.1041276670731293e-08
cg18724912	2.150879208073775e-08
cg00576494	3.0834457209749644e-10
cg05885688	1.0062304756086604e-07
cg20619717	0.000542521
cg27419618	2.4609017310606163e-06
cg02666359	0.000497117
cg25541928	6.374836547529128e-09
cg20899997	2.2374676555969586e-09
cg24985300	0.00010576
cg05877833	8.517478137237688e-07
cg26371913	1.8746084806675611e-07
cg05439421	1.1916983611026666e-06
cg25014228	0.0017708
cg22717379	3.598713360641881e-07
cg17191006	5.810796288585607e-11
cg18904380	1.390999304629048e-07
cg05045817	7.67595599415749e-06
cg21090344	0.000396458
cg17516716	1.5370434595096683e-06
cg07672814	1.7720138305810096e-05
cg15176213	9.220505879925511e-07
cg01573067	5.671639824456065e-10
cg10506656	5.613618236921525e-09
cg19149019	3.802343253589413e-07
cg04789346	3.0045825976099394e-06
cg02826890	0.00013127
cg14713217	8.170847731747699e-08
cg26106365	1.1657297749323448e-07
cg10206312	2.6543899300790486e-09
cg05228610	9.795312339022644e-10
cg05415308	4.473626204815062e-06
cg06374336	1.3229991152607923e-06
cg02027878	2.0101698083863084e-12
cg03857732	2.4868712866776832e-08
cg13355424	5.885566054519842e-07
cg14239588	7.983513850007284e-11
cg13364003	1.8603370542935593e-06
cg27623884	6.939689816243266e-06
cg26171114	1.9484182600670863e-08
cg12181459	1.4604661702222188e-08
cg20296493	8.930287965780437e-07
cg01743593	0.000110837
cg27222778	3.181253049877597e-08
cg23283155	0.00149865
cg24188945	7.964333448295946e-08
cg10848373	5.877021863731624e-05
cg23670774	3.451084635841539e-07
cg01861613	0.000169313
cg02396836	4.030433764512509e-10
cg18562198	1.8296957253749468e-06
cg08944894	4.5253256397703723e-07
cg02812399	1.0642526748760872e-08
cg25467710	4.696231126866124e-06
cg15449516	1.3745748983495787e-08
cg03659048	1.709985335551778e-06
cg05262746	0.000103854
cg03208455	1.1515036771991838e-05
cg00338638	1.7183183351754394e-06
cg25889957	4.22437576397261e-06
cg09189538	0.000223591
cg05924254	1.977089130777987e-05
cg20164173	8.319244182430907e-10
cg06947839	8.955883101791073e-08
cg13817083	7.771561172376096e-16
cg02403931	7.064350659891083e-06
cg16822751	1.570616646739964e-07
cg13702357	9.172103421994926e-06
cg17847560	4.337853964919702e-08
cg27576982	7.474963630293985e-07
cg15993027	1.7441674769580473e-05
cg10769450	6.199585048771716e-06
cg06423354	5.655398149784219e-09
cg13403369	7.47672317968906e-06
cg11959399	1.8184303229862309e-07
cg17188360	2.337105890926061e-06
cg21202116	4.9537558499679335e-09
cg05275368	2.4190703884485742e-09
cg21911019	2.328969793463642e-06
cg11806995	7.925852898438279e-07
cg15235999	1.846955199891198e-08
cg17278853	1.3551292121771752e-07
cg13600257	0.000167666
cg13719228	0.000565099
cg20333696	3.785315984827786e-05
cg05408877	2.9034423576490553e-07
cg00077297	1.2623124956423482e-07
cg09298273	1.7561842474145273e-05
cg20573508	5.029432268432998e-07
cg06090833	3.6605374111764455e-05
cg04467549	2.393904708908323e-07
cg13202221	7.882916979951027e-06
cg02061948	0
cg24425854	8.461009670668318e-13
cg18796277	0.000438944
cg08698436	6.424860643505781e-13
cg27435498	2.072831911004158e-06
cg24726538	0.00161422
cg13155490	4.328455408542098e-07
cg23555395	1.1535152313335573e-06
cg06557618	1.377588940876251e-05
cg27316036	0.000170231
cg17740632	0
cg10916515	3.6888937363643848e-06
cg26843984	2.8034539502841405e-05
cg13192053	7.249990529434314e-05
cg18564727	6.844490062496433e-07
cg15841062	1.7820089848186171e-09
cg00052225	1.3534950937810208e-11
cg16893481	1.602377575071756e-08
cg23648661	2.046539700595318e-06
cg05197770	9.65105029671065e-07
cg10326508	1.2832368545545592e-07
cg00794835	2.2384274880327126e-05
cg09486789	9.399642286744836e-09
cg25413575	5.32909068762244e-07
cg11808100	0.00162518
cg08889571	0.0002015
cg00644536	3.761060184293008e-05
cg10734896	0
cg22878388	7.608302333705907e-07
cg03101044	2.361275490692094e-07
cg18963032	3.768361993117253e-06
cg06911107	4.331849863259407e-07
cg13921444	2.01618014505911e-08
cg04160392	3.5165356048194596e-05
cg20261499	5.871018066927469e-06
cg04601331	2.8782376482183736e-10
cg18345406	7.527645173865949e-12
cg01134144	2.0109804987900048e-07
cg16107214	6.835918719971801e-08
cg12748948	3.0556757583122263e-06
cg24839008	2.1695019551959405e-06
cg02588867	2.1383286264997636e-06
cg14193653	1.651667691504599e-11
cg21250898	5.525791668681279e-08
cg11709010	1.3437744228461668e-07
cg03324101	5.17079490336414e-08
cg15884070	6.7939891490453874e-09
cg00238295	2.180198998558147e-06
cg14554423	1.2748856013100607e-06
cg07224453	4.135378669201106e-05
cg15988937	6.746655617728692e-06
cg06128881	1.5865092768962974e-05
cg05112948	7.685200031914974e-08
cg19569074	6.18032452992523e-08
cg01480708	0.000358568
cg19575813	1.0103029524088925e-14
cg24943998	7.697741333245744e-10
cg22797285	3.232463372859762e-06
cg11595059	0.000297332
cg18856386	2.1201411959381744e-08
cg00337187	0.000779922
cg26030244	0.00032379
cg23158419	4.143807263989885e-08
cg22560812	3.0703530455866712e-06
cg17826980	7.67642304422278e-06
cg21781761	9.257079954028136e-06
cg12268101	0.000376264
cg27016106	0.000729086
cg04529446	1.9827321606769033e-07
cg19457823	1.8243274979568014e-07
cg19547141	1.5770563799311077e-07
cg07751757	1.1198549225710508e-05
cg15346619	0.000266157
cg05396915	1.555066226410773e-05
cg22055513	2.4908760609676506e-09
cg06154311	2.865863621970277e-06
cg11259267	0.00020044
cg09721612	3.926669800424776e-08
cg25401101	3.030257511527079e-05
cg23773075	1.0815420338206039e-06
cg17135169	8.193445921733655e-14
cg14101940	3.1139113965128473e-07
cg03159960	6.084022174945858e-14
cg23998650	1.2804846721059526e-05
cg11211795	1.1724639037424822e-08
cg25222362	0.000263672
cg24687529	1.2283591699357999e-08
cg21911301	1.0515825987766902e-09
cg06524923	0.000149969
cg09150051	0.000427511
cg11710595	5.0862519751504465e-09
cg18464903	7.924356878241667e-06
cg09018841	5.961429017098396e-09
cg02069674	0.000694973
cg09837911	2.6588764079349403e-08
cg16523850	1.2144534166758092e-05
cg04640197	1.1232126340132709e-12
cg13787442	1.7630341631047486e-13
cg12832740	4.468873049390254e-10
cg16096487	2.2988635618781394e-05
cg07517916	1.5208667658583863e-10
cg18124737	4.844105209178551e-06
cg00301120	0.000450732
cg19409026	6.037155053273402e-05
cg00939808	5.248225111142979e-05
cg24464500	3.1815122636391635e-07
cg00623727	1.0720313525780512e-10
cg18784903	2.399460237034745e-05
cg10246603	3.515397027920031e-07
cg04134180	2.693734113545787e-08
cg20800117	2.8570108057124344e-08
cg25366188	0
cg05465935	1.5887425464100602e-07
cg20385461	5.240252676230739e-14
cg10674951	0.00406417
cg08913930	1.949728822836505e-09
cg13851989	3.557848439972311e-05
cg05714496	1.6464607455191071e-13
cg11909799	2.911819052275888e-05
cg01164584	4.944377127180655e-05
cg08869448	1.401242455401075e-09
cg24450063	0.00818394
cg05031116	3.8010249059361456e-08
cg18534491	2.045434642550248e-06
cg04365102	1.8912639880852566e-05
cg14406419	1.7907897387203775e-13
cg06132727	9.794061976542423e-06
cg07530626	4.896938498255565e-06
cg04480325	1.8242370166121624e-05
cg17006914	6.881100037547938e-07
cg00902691	5.3469144112305855e-08
cg08354699	3.604764298170693e-08
cg17520018	4.672514348769141e-07
cg12356951	0.00136564
cg10797624	1.890421152950239e-11
cg18635284	4.5929084313556245e-08
cg18864857	1.598198240415627e-09
cg04101934	3.4240803525875663e-09
cg08597434	1.4796574810960195e-06
cg11044926	6.148810038908437e-05
cg00238052	8.288458142047261e-08
cg11888807	1.2276892059293054e-05
cg23490695	3.6717125091456637e-06
cg11364888	2.5167509187795645e-09
cg03554962	2.4437982084402066e-05
cg08006209	2.0183177351640325e-10
cg26469011	4.1937760375532207e-07
cg22026001	3.1375993228e-06
cg15246712	2.721861830368155e-06
cg10171489	1.913367881911654e-07
cg09787690	1.4124827041661625e-05
cg04173762	2.5995715580151568e-08
cg04124281	3.0445791454614124e-07
cg11868362	9.266889058667793e-06
cg09347135	0.000139142
cg15061656	4.2745687267586874e-07
cg15027824	1.8954421117545195e-05
cg08643207	0
cg12476230	0.00015151
cg15730879	4.846143452330587e-05
cg01324550	1.0417338885071459e-05
cg23368332	0.000100545
cg00967405	1.0169013690997097e-05
cg26472684	1.0247311749145283e-06
cg15086994	1.5480925653288402e-05
cg19946437	1.0895191006166094e-05
cg26185468	1.0480606601470654e-05
cg19135489	4.060872796918247e-06
cg27506842	2.0117241206207837e-13
cg14586555	3.2887433002448674e-06
cg27241639	5.021056324250317e-05
cg17751688	1.2140389120673944e-06
cg03410806	2.0447193271877495e-08
cg22603854	1.2531402684423654e-06
cg05673968	1.2656542480726785e-14
cg14059822	0.000327484
cg21480069	6.815408227278663e-05
cg14989301	2.664311882227821e-09
cg26977176	1.2991868136857931e-08
cg17175421	4.134281517420568e-05
cg24713780	1.6354528370454702e-06
cg07589899	0.00118796
cg12431496	1.5866256412033763e-06
cg24519147	0.00090242
cg25239226	0.000423825
cg14060944	0.000138131
cg12294118	1.1102230246251565e-16
cg08637661	1.8747492032122892e-06
cg04184264	1.713113521895071e-05
cg14246568	1.145727956952669e-11
cg15207883	1.8269332713316544e-09
cg26945245	1.4953315363719355e-08
cg17626563	2.8437487796795224e-06
cg03403240	2.1187024912272534e-08
cg26272917	2.5918412042136296e-06
cg18401753	1.644462488403775e-07
cg02929169	0.00027486
cg01458495	2.2188461512584468e-08
cg15913831	4.241443842811776e-07
cg02770688	4.546704246544131e-06
cg13327384	7.10101977219324e-11
cg22279779	1.6371299715878251e-07
cg02120745	2.0894730390352834e-11
cg04791287	1.6217049426114905e-05
cg20018782	0.000553654
cg08751623	7.669065382742701e-11
cg25519619	0.000173776
cg13334917	2.2455060934012394e-06
cg17657615	2.1766169977510685e-09
cg11174851	9.919842725025774e-13
cg16773907	4.839476956508548e-06
cg05054904	0.000106094
cg17242268	8.913565663348777e-09
cg05768419	8.974718518983682e-05
cg16333874	2.3036350706440167e-05
cg10563418	4.103766400032072e-05
cg13272357	1.720679154715299e-11
cg03621001	0.000475118
cg08469305	9.4866847050179e-06
cg14774288	1.1102230246251565e-16
cg03428945	4.0132415723981296e-08
cg17200669	4.177554361772806e-06
cg11367159	0.000306737
cg21637741	9.132137790412997e-08
cg07943071	6.047195744152134e-09
cg11771383	9.839614101281313e-08
cg24811352	1.366845602257527e-07
cg01674417	4.857551513248737e-07
cg12958892	2.942873789102407e-07
cg12789061	4.7507367393562205e-05
cg06166490	7.555371108747266e-07
cg16053651	0
cg04656831	3.2217332515127595e-06
cg13858974	3.777115398229114e-09
cg03149305	0.000202501
cg21399685	0.00298851
cg06743782	6.37776805811896e-08
cg24918738	1.6799779788412295e-06
cg23251248	1.0395321270451063e-09
cg00552822	8.199625862792548e-05
cg16956218	1.3531467124572316e-07
cg18941818	0.000232113
cg06384491	4.558732613624272e-09
cg24968185	3.007125447318515e-06
cg02310464	5.621299585811812e-07
cg19607320	4.00990352034114e-12
cg26933384	7.596390294573041e-09
cg27640348	5.721625395693763e-10
cg25344142	6.383629737138907e-05
cg22681186	2.560900380643716e-10
cg09382043	1.398955281495251e-05
cg25835954	0
cg23497747	8.128854025457599e-07
cg17174980	1.2919398260091697e-06
cg24981018	3.5056040396108656e-06
cg19302206	4.497222483301755e-09
cg14032950	1.0461622235169443e-08
cg20963460	2.4589219549397967e-12
cg26555777	0
cg08757967	0.000108758
cg03813961	1.3255315344240515e-05
cg18016194	1.435009073791349e-07
cg23715029	4.040561364382356e-06
cg06714981	4.6427972688611874e-08
cg07602073	8.093459028224448e-05
cg13499473	2.6780462157871554e-06
cg05022368	5.0511478222325934e-08
cg26502817	1.5535852859738242e-06
cg24235613	2.810916835960242e-07
cg18426076	0.00032924
cg12131641	4.715955848055842e-09
cg08620133	4.9404924595819466e-14
cg22304901	9.404089348352684e-07
cg19800069	4.325158514562055e-06
cg08448026	3.9327268630540146e-07
cg21590238	0.000759261
cg08025337	1.2103816837694126e-09
cg15184824	4.3184374409754867e-07
cg11399827	7.56344218366678e-08
cg23324289	5.100907041633018e-05
cg03737220	2.1474970690604778e-09
cg03981535	6.874674044476947e-07
cg05243498	3.916761684985559e-07
cg13770417	4.944443090626471e-06
cg09128310	1.6780937197591328e-06
cg09308567	3.3898075277871698e-06
cg01969262	6.632334088929603e-06
cg05843874	1.0867682126214362e-05
cg06301033	5.4133074699369566e-05
cg03942390	1.7532642004880472e-12
cg05949486	6.388126361223101e-09
cg08312330	5.993787444147358e-08
cg25420839	4.726707621194315e-06
cg08351303	1.9419169042245166e-05
cg02867196	2.0811031786749368e-09
cg06076512	4.688239054750909e-07
cg16230581	4.0802026202158e-09
cg11688378	9.17839512448726e-06
cg09573929	0.000105435
cg08957127	2.419588129853878e-08
cg24375483	3.517772754424442e-06
cg04119844	2.5493848698765476e-07
cg18714968	4.957145804951324e-13
cg20201128	2.505264877772362e-07
cg09939729	0.000623245
cg26283269	1.6687504311718726e-07
cg04742540	0.000544989
cg17431990	8.856203135931828e-05
cg09263634	3.634211350211913e-05
cg10607948	1.816573780288877e-09
cg15173319	4.747732030796481e-05
cg14184180	2.800348657405749e-06
cg10978194	5.726133133221456e-05
cg14408428	2.4220191121582246e-06
cg05572207	5.227374089145087e-12
cg10748419	8.094059230101536e-05
cg15796207	4.040537775595876e-05
cg03034365	1.6059420460123874e-10
cg06697425	0.000336262
cg08719267	5.760678600807978e-10
cg02998240	2.94146113408722e-05
cg23696210	3.644136182812119e-07
cg24889157	7.029751202480838e-06
cg08466051	3.0424773811432715e-11
cg13535736	2.94597124472773e-10
cg26064470	1.1259437106114767e-05
cg24658867	6.530891321965271e-06
cg07080231	9.036958704355946e-06
cg01767396	5.8716268267478e-05
cg09608199	9.155416859152332e-05
cg19010441	5.573319583618286e-14
cg15059371	1.834520866328404e-07
cg18004915	0.000147598
cg05510984	0.000206311
cg21477075	9.98461390366856e-06
cg11143987	5.1801039235854773e-08
cg06492112	3.92464993033137e-05
cg11872074	1.213729797777674e-07
cg01600100	1.742602018239836e-08
cg22332257	9.675623965366142e-07
cg19746502	1.8178007699098941e-07
cg19726803	1.402400418015759e-11
cg13836098	3.377911154500701e-05
cg07997877	9.353788165189503e-05
cg12328724	4.7208372655482833e-07
cg00671716	5.978993966593293e-10
cg04112366	3.3760771955826385e-12
cg02228370	1.1625471103560159e-06
cg17647091	6.661338147750939e-16
cg27229484	6.406469839626006e-06
cg17293363	5.490857222234524e-06
cg09025007	2.4407934919867813e-06
cg26227088	6.3383686381701665e-06
cg27637188	5.688712066964641e-07
cg09491358	0.000112493
cg13581496	7.056759065982021e-09
cg03827118	1.137557322528071e-05
cg11201869	1.8877122087701537e-12
cg13007784	0.000347099
cg06307809	2.0357016627059465e-05
cg17000199	1.1162584312440771e-07
cg03982376	2.915279884163624e-08
cg01928691	9.214213999364507e-05
cg13751796	7.756949471193764e-06
cg10259231	0.00297768
cg05292092	3.251628655220884e-08
cg04064012	1.8040075133729516e-07
cg13527620	0.000230508
cg13921135	4.070887960061498e-08
cg09715793	8.446917609816751e-10
cg08631818	5.1567946356412264e-05
cg12246945	4.985410113955702e-06
cg03201565	9.510094078901687e-08
cg13775224	3.6022362870369307e-10
cg26546113	1.8958757785902947e-08
cg07065735	1.2246093028522864e-11
cg08799570	2.8652082706415172e-08
cg16244805	4.477561178495293e-07
cg05131901	2.289904977192947e-06
cg21807441	4.363176486776865e-14
cg24990674	2.1846668918357182e-10
cg00033909	2.49392062556808e-10
cg02776313	3.040273032217655e-07
cg10107975	2.9410956059461313e-07
cg00066653	8.056830634539658e-06
cg05416180	2.0750590357110354e-08
cg15463686	4.888274163228346e-07
cg14920289	4.400639075363699e-09
cg08718872	9.496734121317019e-08
cg07594831	5.150216634275395e-07
cg01932197	0.000439106
cg10196665	5.584826737470294e-05
cg10063232	1.0732414956748926e-11
cg21080224	1.4300154705937373e-06
cg21445207	1.0137425321410376e-07
cg11701583	9.792438886546684e-06
cg10021693	0.000419688
cg05059571	2.6634497272137736e-06
cg22992755	0.000652933
cg03321912	3.2457584442369125e-07
cg20010848	8.281323695658038e-05
cg01706033	1.1530797045633534e-05
cg22225577	8.784753148027846e-06
cg14076258	1.0140793471835607e-05
cg07132045	1.5557327903703566e-07
cg22499656	2.228925530811665e-07
cg25779764	0.000871575
cg17891977	2.9899195442162352e-05
cg16009311	5.65210468185251e-05
cg17797857	1.29449784225244e-10
cg02515556	6.84114989102369e-08
cg05517438	3.4794389591752406e-13
cg01485215	4.620448179615266e-08
cg10827485	2.8576718271722257e-06
cg02451213	1.8657353439976987e-10
cg26968544	2.6055002716462994e-06
cg21846305	1.5097290924082074e-06
cg20296327	1.3322676295501878e-15
cg13986498	0.000101903
cg11456479	1.9511521747617167e-05
cg00528056	6.2829306854972344e-06
cg06779317	5.101803056462018e-06
cg07587451	1.3774733254035e-07
cg26457954	7.156888848225407e-08
cg14205216	0.000192147
cg08572757	2.0224364661869387e-06
cg01474669	4.389389918613151e-05
cg10375745	1.5629638566716508e-06
cg00333843	2.7926447820902922e-09
cg23872009	5.522950119829506e-05
cg16083551	3.3075585048614187e-07
cg00546268	3.398663386411371e-05
cg17872813	1.2863505400861897e-06
cg06214253	2.3036195173631313e-10
cg05593760	1.2784017318079322e-06
cg13613173	3.4562231965296064e-09
cg17390675	6.2436048331449e-07
cg06511098	2.9642631682591514e-09
cg21411898	7.855128458800209e-08
cg04301263	0.000146048
cg18774611	5.988405769041805e-07
cg18729664	1.1189256819865712e-05
cg04183425	3.993573249871929e-09
cg04875128	0.000534669
cg00848007	1.1965454496110084e-06
cg01443536	1.752721412451308e-09
cg22630754	6.290528516972316e-07
cg22456178	2.0328183580886616e-12
cg10020121	1.8320449002295902e-07
cg11304291	7.443846428145662e-09
cg11503274	1.875552690933091e-08
cg00723069	2.1639623426494836e-10
cg25878063	1.788146038128602e-05
cg22023051	9.29546294381467e-08
cg06672859	0.00117462
cg17894948	2.7211128383886063e-07
cg13599204	9.123866107074718e-10
cg01848464	2.2855333372540088e-06
cg19320820	1.6964062266033864e-08
cg07679038	0.00182087
cg20887241	1.5016331828654472e-05
cg27393610	2.852951576093332e-07
cg01239112	2.23720486580703e-09
cg05141465	0.000141116
cg15488109	2.650582486829478e-08
cg19372717	2.759409939956381e-05
cg05202985	1.7973656862846354e-07
cg27563126	5.918690243245095e-06
cg27377289	8.602189471851318e-08
cg23185061	3.594867314937744e-08
cg23525657	4.319140107900132e-06
cg03214977	0.00116913
cg01964952	1.3914869256836937e-11
cg21938541	3.723454928827863e-07
cg22660711	1.0486135404441654e-07
cg02296392	7.638661406073055e-06
cg26706163	0.000148801
cg21526530	0.000259491
cg19239592	1.7490177717238709e-07
cg06288552	4.5251332636553343e-07
cg23960736	1.3886588656752963e-07
cg04277698	2.962045745347197e-07
cg09226669	0
cg25129420	5.997759011666659e-08
cg14984126	2.209482707904442e-09
cg00679763	3.8810399338728985e-11
cg22590674	1.1713741088215102e-10
cg15168577	0.00103726
cg19675496	6.606994358282492e-07
cg12990035	1.2627630130435108e-07
cg07269060	6.240942750368461e-07
cg25071744	1.8244750017437639e-06
cg12929062	2.670356047396183e-09
cg02324238	8.863890592014645e-05
cg23635525	5.46127560618892e-07
cg14758501	1.0308748976672888e-07
cg02030739	1.8058170728751932e-06
cg04459499	1.0059489574665292e-07
cg21301063	4.7121654456860895e-05
cg13228340	5.440771166931313e-10
cg20158578	5.733717716172038e-07
cg04652097	0.000173881
cg25097273	4.739045700308253e-08
cg04558386	2.5507192003004775e-07
cg24766041	5.350231593315158e-07
cg07949612	5.7017247367951995e-08
cg12060499	3.421940375503141e-08
cg25649376	7.771561172376096e-16
cg16596945	6.471723379419814e-09
cg05324393	6.836968236001439e-07
cg16608772	2.1422192508779858e-07
cg01025617	1.7785031558581466e-08
cg15579926	2.783946406736959e-10
cg24996440	1.6825740978276826e-07
cg10102172	4.845591743407596e-07
cg13333720	0.000470498
cg01413208	5.02065723937406e-05
cg23848666	2.219007747106261e-06
cg05696136	9.018551294648347e-08
cg20944852	1.4841239348584168e-11
cg21922949	6.310515642948822e-05
cg06315524	6.086816273231932e-08
cg23049448	0.000409255
cg23733845	8.213155944125639e-05
cg23831386	7.061913848471768e-06
cg15334207	5.662137425588298e-15
cg13411506	3.4617920715573902e-06
cg00697057	0.000114419
cg05609982	1.8004185328601707e-05
cg07337580	3.0017335119536526e-05
cg16793662	6.076524554199381e-06
cg07070348	0.00253976
cg22747207	1.9184209776312855e-11
cg14444849	0.000372642
cg13678625	4.610616552991331e-07
cg05020759	4.021316121760599e-06
cg14094927	6.3307921474020645e-06
cg06261630	2.2124202470052978e-10
cg04974854	3.048027232832595e-07
cg01274907	5.258032612087682e-06
cg12052350	7.958945984820609e-06
cg24267844	1.5716317136593716e-12
cg15373911	9.338981810103064e-10
cg14017400	4.4911887542298246e-09
cg24713204	2.144258226532969e-07
cg04478080	1.615790777842463e-06
cg05797914	0.000108313
cg05758220	1.9035015674795375e-08
cg14486782	4.233041283718819e-06
cg07060505	8.664721056850233e-05
cg14550981	8.187237481271925e-05
cg10023652	1.0953581019990111e-07
cg14189582	4.5852210917018965e-14
cg12590791	8.054080256059137e-07
cg14473837	9.111599082833877e-05
cg12445613	3.180224028564993e-07
cg10013455	1.2995039829766242e-06
cg06036859	5.3529791044226727e-08
cg27060793	2.8372625249240002e-08
cg18857618	5.795364188543317e-14
cg27361590	1.6263570960295404e-05
cg02409596	2.687539302215214e-09
cg07344754	0.00037565
cg00130710	2.7786759559944585e-08
cg26939168	1.0202598982544941e-05
cg02867991	1.1955590464296506e-06
cg15718932	1.0460109278742635e-07
cg12688121	1.618765872424266e-05
cg05159346	1.6728755650619043e-05
cg20067359	9.986234061898358e-12
cg03876032	6.637076352844495e-06
cg05594525	2.2593553472560757e-08
cg14765392	5.388253736193782e-06
cg12904852	1.0589304288988188e-07
cg03905192	4.98610521015852e-06
cg06296759	3.7161013674014143e-06
cg02031712	0.000226237
cg22415916	1.6656311609297703e-05
cg09391799	5.363487520781973e-08
cg00715011	3.7505369684387446e-06
cg24494581	8.187127518155535e-07
cg03565113	2.155286841665216e-06
cg27517592	5.603220123395758e-05
cg25139084	2.3837027796069776e-08
cg26688762	2.8515604070245004e-06
cg09831562	2.2083971318309636e-09
cg24929925	5.756173315774049e-11
cg04687972	0.000577729
cg06117341	5.956790257199973e-05
cg26834992	6.342324652575115e-06
cg21937350	1.1324390126188355e-05
cg15248989	2.0487295315785303e-07
cg15176005	4.210298776285981e-12
cg21772679	3.4394931347492275e-11
cg21089125	4.82402880974675e-08
cg11790706	0.00121617
cg07870985	8.687585648647911e-07
cg17378535	3.802846799683124e-07
cg12107247	1.570938276906908e-06
cg04249234	8.929388922052084e-06
cg13633361	0
cg19620893	1.311506318457667e-05
cg10315612	3.791189029378472e-09
cg04080791	1.946578246370123e-07
cg22232830	4.7695384574053534e-06
cg21464492	1.0325074129013956e-14
cg00128774	1.950278193607602e-06
cg15415953	2.3841766748633475e-06
cg13834670	1.0561158636512857e-07
cg00293660	4.191866533864719e-05
cg05159810	2.190339827623511e-06
cg23130397	4.12391751170027e-06
cg05063250	3.0233566668869116e-05
cg26620631	3.373076455925883e-07
cg07980716	3.6377392092279415e-05
cg05204398	7.847417599071704e-07
cg15116481	1.3313189198171926e-05
cg08151651	1.3364487859934826e-05
cg00408263	1.4637763445790597e-08
cg02721678	2.5895285915567e-11
cg00826902	4.862380025472124e-05
cg26395976	6.552148391891777e-05
cg15689226	3.331868114742065e-11
cg09196251	1.8982371785547514e-07
cg17479598	1.417291695116063e-08
cg07691152	2.1094237467877974e-15
cg12960970	5.97717116945784e-06
cg06805348	0.000238279
cg26484090	1.2312373343092986e-13
cg24858883	3.423337018304551e-07
cg13474825	9.642719667191102e-08
cg00148608	1.1194399673453148e-05
cg06914774	2.784603658767537e-10
cg04970847	1.1878474246884707e-05
cg13882393	2.2752206691345478e-05
cg11115176	2.4359074646262968e-08
cg15563014	2.4668041182285272e-05
cg23234828	3.2439313746301934e-07
cg21097090	5.0203492363287694e-08
cg20157314	9.974963077752363e-09
cg25831071	2.8699265186560297e-13
cg14068752	7.693125478880347e-07
cg24481341	5.130979219281073e-07
cg26886599	0.00113639
cg22557777	1.6167477356887616e-09
cg22502962	2.3519551181738763e-05
cg03606473	1.747723077372143e-10
cg26347039	2.2122060120643994e-05
cg21182464	7.555298541561672e-05
cg13325489	2.741044670906412e-06
cg21419404	5.1090591749014536e-05
cg25556579	6.213927485099191e-05
cg14677409	0.000166876
cg04966851	0.000125346
cg17808440	0.000546528
cg26733605	6.716849298982197e-14
cg13186254	1.1526224452773626e-05
cg03399028	1.2219083664222197e-05
cg09327208	3.4030034345988724e-10
cg14813647	1.408978489436663e-10
cg05242801	1.7890719905544472e-08
cg11747695	3.0239785475671965e-07
cg19810723	2.0744618578483198e-08
cg06763914	1.5632631327200386e-06
cg24566261	2.1433212855415107e-05
cg27089978	0.000116702
cg09533440	7.926786793621687e-07
cg08927643	1.3237824934009268e-06
cg20311522	1.2474158372910438e-09
cg18487535	8.661216188698972e-11
cg13606337	9.451905624846546e-07
cg11853366	2.655733808643035e-05
cg26193250	8.005993315340909e-05
cg03299065	3.37783314987572e-05
cg06595607	1.1779723335547665e-05
cg00297414	8.221727476609431e-07
cg15135461	5.3711296521541385e-09
cg07437360	8.503398349679614e-06
cg27071072	9.240441745106409e-11
cg27653683	3.634791786133462e-05
cg00797104	1.4636901246589673e-08
cg26712673	1.1748644943354591e-05
cg19435720	5.843386996495781e-09
cg21362013	4.072278364353199e-05
cg19928597	8.298104359205638e-08
cg08413564	4.828268358458843e-07
cg01700118	1.3709091850611088e-07
cg05812671	0.00123754
cg15913856	8.037460841325839e-08
cg05610990	0.000363764
cg00213870	1.7763813929816408e-06
cg11446398	1.1102230246251565e-16
cg12627485	6.179738534117796e-05
cg11954957	2.5724001229132654e-07
cg24524634	7.597832346606381e-07
cg02735486	1.3409807553266262e-06
cg26050487	4.0883780916267654e-08
cg04500185	4.425713817646226e-08
cg25980637	1.013234260938134e-07
cg15384945	4.2888025897358517e-07
cg15584194	0.000293278
cg09052854	0
cg00363045	3.9615399849424193e-10
cg15296144	4.984327943491351e-06
cg13158272	6.700956722838214e-08
cg08541599	0.00031166
cg27531336	6.3177188723839706e-06
cg17415859	3.635084172559644e-07
cg12159504	1.5915041944314368e-05
cg02066547	7.766673326692342e-08
cg07737292	6.09516809302324e-06
cg07206630	8.572020460118068e-08
cg16558208	3.402833570476105e-13
cg10226149	3.142362803298937e-08
cg17792581	2.0677654033463e-09
cg25720419	0.000144736
cg14020439	6.672440377997191e-13
cg02167771	5.115409762446177e-09
cg26955132	6.694901007597842e-05
cg11591719	5.835175842372475e-05
cg22005990	0
cg17775624	0.000143915
cg02176428	7.014520519987855e-08
cg22660542	1.7899027957790636e-05
cg08718880	2.8671927054801927e-09
cg20749750	2.6978419498391304e-13
cg23534774	5.2162718588988355e-12
cg19856593	9.176008161082549e-07
cg20647467	2.8499514970192763e-08
cg03893610	1.1121595178131827e-07
cg05971072	8.215650382226158e-15
cg07564287	0.000670753
cg06866646	1.8723133599074515e-08
cg17473615	1.5685796328490653e-08
cg11571573	2.1748687161204927e-06
cg08123339	1.2453765463327215e-08
cg00482162	2.6680879727791762e-11
cg24007833	5.162391503166219e-08
cg17006282	0.00106506
cg08368520	2.1002843908490831e-10
cg13714691	7.616681840794115e-09
cg12531498	4.661302788200317e-09
cg19106743	0.000101841
cg24953078	2.309663795552197e-05
cg13820455	0.000141532
cg16915215	9.087873755975195e-06
cg07718478	5.533545830216369e-06
cg17477659	4.9912569161092435e-06
cg06966811	7.847389404957994e-12
cg21239269	3.4165615906411873e-06
cg01907347	2.9148711658821824e-06
cg27434326	3.272918103203182e-08
cg25020678	2.155921660740301e-05
cg17460213	2.220446049250313e-16
cg13993197	2.0556119588732713e-06
cg00595754	6.709045541342107e-10
cg22163030	1.3315840652339261e-09
cg15121773	0.000156423
cg18587404	8.112892615486089e-07
cg00047800	1.2212453270876722e-15
cg03696109	4.530923171897072e-05
cg01159196	2.7929058894482495e-05
cg06749213	7.524886235232842e-07
cg14066207	1.3643530749618549e-12
cg15160495	2.6755931437083547e-07
cg07335376	1.42110286938113e-06
cg10673213	1.2911902214085558e-08
cg13005636	6.414372852980854e-05
cg25023094	1.440121609308509e-05
cg14421779	0.00139831
cg16620860	1.1958073204310082e-05
cg10053622	0.000699142
cg18866212	4.1103314807333646e-07
cg16236314	1.0635936575909e-13
cg18324215	3.8711024875626165e-06
cg16483250	9.212198937014193e-08
cg23542455	4.346498749807637e-08
cg11907224	9.698079247444369e-07
cg14122188	3.106430523924786e-08
cg10682618	0.000169655
cg08050903	1.2833544017487597e-06
cg21100167	3.031290318755708e-08
cg19795793	6.345882114233703e-07
cg02538752	0.000728566
cg26855950	9.729267117508655e-07
cg25029194	3.120432648939797e-07
cg09806151	5.5334069830381694e-05
cg23017226	4.626695047083018e-07
cg11680590	5.714915429777534e-08
cg03765885	2.236270846278643e-08
cg13800216	3.6330884505275662e-06
cg21617031	1.7100765248301286e-12
cg17774776	3.4832114697014305e-06
cg05354317	6.668155383415808e-07
cg12911208	1.545175098982554e-11
cg02022344	4.243167251083424e-05
cg13137765	7.083042111277749e-06
cg12644034	2.362679165157644e-05
cg11421365	1.7676400343447085e-09
cg09651312	5.2470708000740274e-08
cg24158324	1.0248296655746003e-09
cg13626513	2.7029264849653956e-06
cg25742293	9.705556036632146e-08
cg09195005	3.6809199155385386e-07
cg20673321	3.832288293370567e-07
cg00856580	9.956668063892948e-05
cg05307888	9.424762962173538e-06
cg16250721	1.4562052674804704e-09
cg20997993	1.2810223299020151e-05
cg12950382	4.078584137090502e-10
cg19786602	8.886925839668436e-08
cg09180520	2.0305965702238638e-05
cg10416503	0.000156999
cg25864987	2.96850692512729e-05
cg03116648	1.8070899908684268e-06
cg27354323	2.0991319793495222e-11
cg13280056	9.147789004471107e-05
cg05373877	1.9788098227779827e-06
cg15852841	6.804668001514358e-06
cg15564896	8.719073542051703e-06
cg05906769	4.02230229124001e-08
cg06745874	4.23289536310989e-07
cg17847881	0.00208006
cg11297514	1.1793296339490666e-09
cg25768456	7.395195567028168e-13
cg12676889	5.648088562859588e-05
cg03982134	5.509374306766901e-07
cg06727060	0
cg27465263	8.05051627865705e-05
cg00926657	8.086370236648488e-05
cg24977891	8.449545929267721e-06
cg26403347	1.916282263070279e-05
cg04745004	3.597123232612631e-08
cg21821329	5.525035482345508e-06
cg09626299	1.5611513050628467e-05
cg17408498	8.650424021539038e-08
cg11205185	4.195563078068787e-07
cg19561007	1.9578676979659093e-07
cg11225074	1.235934523369231e-05
cg20356147	0.000130565
cg21133255	2.4913060947873156e-05
cg08213398	3.706412941084647e-05
cg13291688	4.3113357883761694e-08
cg00568296	4.97477314342909e-07
cg20876538	2.3461493519283394e-05
cg03786743	1.0399414496209403e-07
cg23787700	8.206081070216698e-08
cg04597985	1.5988841761682693e-07
cg09295011	8.239964266465449e-11
cg08210036	2.4861700365086392e-08
cg16573957	5.998100491844127e-07
cg05342682	1.848717562369373e-07
cg13493092	6.278467421183542e-06
cg10054631	2.3333089022026243e-06
cg08296131	4.122990410138083e-05
cg16278548	4.585240789722889e-06
cg22130860	1.8630265440577887e-05
cg07837763	4.96777219788358e-05
cg10184661	1.8143260297809327e-05
cg04165577	4.152046751970673e-07
cg01429118	0.00392195
cg10794502	8.177605330228488e-06
cg25598400	1.1191222260009681e-07
cg19781472	0.00336706
cg10745620	1.1102230246251565e-16
cg20454158	6.685939490935766e-08
cg04281470	2.119562594971036e-05
cg08326559	3.6732519611004655e-05
cg09195780	8.018944619436752e-09
cg15602677	8.990021369448264e-05
cg27180636	3.905355323574611e-07
cg13697804	9.43023437116608e-13
cg13580749	0.000117209
cg22579351	1.6141945236025634e-07
cg25810036	9.441007808863588e-08
cg11604377	4.662697062318699e-05
cg10131808	3.397537453120325e-05
cg26495008	6.652344777924313e-06
cg09723449	3.6811446113560464e-08
cg15089217	3.640758250433862e-09
cg08308725	7.256257158583246e-06
cg08022000	9.197510304481682e-07
cg18448581	6.402018430762269e-05
cg07798745	1.4143907134389622e-07
cg05632132	4.450473092276752e-07
cg05139523	1.7268655155944224e-05
cg10087227	3.081781940750261e-09
cg05247190	6.590269183193165e-05
cg18480675	1.1713762603005051e-05
cg11236246	1.7827730403041642e-09
cg19300549	2.808430261003192e-05
cg14223865	1.2481824185339718e-07
cg21477448	6.126294515018671e-07
cg18021101	4.132594331185402e-07
cg24122922	0.000212653
cg16144722	7.288081182998951e-08
cg21074766	6.716076456225739e-05
cg05855985	3.2454875460441457e-06
cg01793443	2.0450757348910997e-05
cg17963157	1.3743212456951426e-08
cg21651541	6.674962511610261e-07
cg11070863	9.992007221626409e-16
cg05837890	7.260858581048524e-14
cg13004832	2.358020445569764e-10
cg10791191	5.396735203166969e-08
cg09060608	6.469822921850721e-08
cg19100772	2.1049173792864195e-07
cg10145533	1.06129018240253e-07
cg02960500	2.355860249103614e-07
cg11124915	1.8845225380204056e-10
cg03257388	6.463648116739051e-08
cg13564462	1.6976309247240806e-10
cg16683508	2.9806874481508316e-05
cg21542459	6.248797035368625e-10
cg03474889	1.3033001173834435e-06
cg19273756	0
cg26088680	4.440892098500626e-16
cg18806980	3.2521379855432464e-05
cg16961769	4.363313213406883e-06
cg22685762	3.312286676049325e-07
cg12546582	3.616027892661133e-05
cg02130906	1.7684657294125827e-08
cg04578397	6.007613500669251e-06
cg24073324	2.961547320712299e-06
cg04097131	1.861892504617657e-07
cg03410205	3.221647204709743e-05
cg08291679	4.240570450775305e-05
cg06614110	5.601627517393126e-07
cg06722433	5.192255682073821e-07
cg25830379	9.807232026481927e-09
cg00941961	3.5308411749923607e-10
cg04145601	3.6131090381030795e-05
cg17190891	0.00126797
cg03882262	2.909424701158514e-09
cg00753039	3.967483421796203e-07
cg14464718	1.3428668954595935e-08
cg10944504	0.000534044
cg00869249	8.881784197001252e-16
cg26014948	4.407083586954741e-10
cg19726408	5.918478256328186e-05
cg15274245	2.281571122919601e-06
cg07718903	3.4726455044875593e-10
cg12713340	1.4136058990033007e-10
cg05987548	1.4498191281631101e-05
cg27315314	2.8557949263374738e-05
cg27066122	0.000304871
cg07865161	0.000317053
cg09730457	4.737484848860163e-10
cg06725040	1.9601892220499906e-08
cg07056965	1.2392504492586554e-06
cg09243281	5.351106904361025e-06
cg05306173	1.3699234177599884e-05
cg26104206	6.67234837381514e-08
cg07241341	1.6961192760400756e-05
cg02685867	1.2593349588696512e-06
cg10373607	1.5505152352046636e-06
cg12822972	5.7896346255970066e-05
cg15452244	0.0001242
cg04238758	1.2166523211121216e-07
cg23672095	3.1809517242464835e-09
cg16837088	1.4665093694965492e-08
cg14062261	0.000874712
cg12164079	3.3084646133829665e-14
cg11284631	1.4470539324462628e-05
cg06836895	5.329988739255498e-08
cg11758669	1.589122408363064e-05
cg10744661	1.1102230246251565e-16
cg16253465	8.335959816196947e-06
cg15006101	7.38065552230438e-07
cg20649285	3.915377855057134e-05
cg19126110	1.1911361375793739e-05
cg13249798	4.3700858598505476e-08
cg24800175	0.000217448
cg17896250	1.8669621404399095e-11
cg19006947	7.636779750241907e-06
cg13273340	1.7884915770594034e-10
cg02310457	8.29845876515467e-06
cg19630374	2.214228674302099e-06
cg24181875	1.508123459448285e-08
cg15597364	3.864054176627718e-07
cg05225883	0.000301233
cg08443259	6.409256791961582e-09
cg05446035	4.532850862515314e-05
cg26357403	3.673512716240168e-09
cg07102665	7.301437439821701e-05
cg01220595	7.94451244456873e-07
cg11367853	0
cg02295574	1.2964917940783138e-05
cg02565863	0
cg10542519	5.242866529808765e-07
cg23154849	2.2829991744854894e-06
cg05568941	0.000129399
cg25074866	9.008540247101848e-09
cg23657482	8.521789425230963e-07
cg01590338	5.313989925870288e-08
cg16672421	6.661338147750939e-16
cg21739707	8.315632244904059e-06
cg03670355	0.000116943
cg25031476	2.0998113131498464e-05
cg15287541	3.7181221730575587e-05
cg03265495	1.209602862317638e-09
cg08842268	2.6884904752444427e-06
cg12762200	9.142930196270882e-07
cg05990013	1.1501910535116622e-13
cg26781797	2.1914109638032642e-08
cg13608716	3.8847962119281654e-05
cg09621189	1.2307062347005626e-06
cg02375230	1.448020930705507e-05
cg00002444	5.384551572062968e-06
cg11775521	3.1050040316671357e-10
cg09505846	1.210419348085523e-07
cg04041980	2.3027325881219696e-05
cg16216575	2.5857604946111223e-10
cg12829190	2.3254378139769827e-06
cg26201429	5.732185759388386e-08
cg02837935	1.1983249059710488e-08
cg06143244	7.303671127889544e-06
cg06309707	0.000151499
cg03369084	1.2294380566935104e-06
cg15668048	1.984682928624082e-05
cg21619153	1.6652845164832897e-05
cg18059397	9.623141550285652e-08
cg11678776	8.86034579039574e-11
cg10051217	1.1935547883368258e-08
cg21355508	6.54735677896312e-06
cg25609301	1.3727624073034406e-06
cg01559901	1.0788035864628398e-07
cg20375947	1.7640489342607424e-06
cg08259936	7.843641969262904e-08
cg12046061	1.4819178791869447e-06
cg07336350	4.258911345811356e-08
cg03454860	2.924716024921281e-11
cg05088006	2.1109082937176282e-07
cg22748979	2.6828060003536436e-06
cg04457211	2.8883690439407417e-08
cg21871952	2.5685251364704342e-06
cg03620939	2.968352044396827e-05
cg15609387	7.639411325754963e-10
cg19714723	0.000137966
cg22323304	1.3710144131096058e-12
cg05640676	2.11104467240375e-11
cg15858239	2.545996166891662e-06
cg06673130	6.784792582759103e-06
cg26409040	0.000135333
cg19990342	3.8469227803261674e-13
cg02675646	0.000177931
cg10133171	6.672861755374626e-06
cg14957215	5.486707377322375e-07
cg06542865	1.009728458090109e-05
cg21308477	8.019529484926124e-10
cg11166167	1.2922126900738462e-06
cg03943674	8.194589451449019e-11
cg24596382	2.9217512511503507e-05
cg25320763	6.534952220327295e-05
cg00497023	4.279460175449223e-06
cg08920574	4.440892098500626e-16
cg11516680	6.488143355909415e-13
cg23509699	1.087462786486526e-08
cg13012653	0.000785858
cg25151806	2.958160462140924e-07
cg20430047	3.6327430308347175e-07
cg07907597	3.549173441808051e-07
cg13360722	3.8245191458230465e-08
cg05661534	1.3929923596500693e-05
cg15431659	0.00017161
cg10782019	0.000896547
cg03214217	9.18836822960678e-07
cg25702939	4.766059443772619e-07
cg27065374	0.000451834
cg10664754	3.552526203653983e-06
cg00777271	3.80626533624806e-08
cg26580609	3.8247183198336643e-13
cg13708645	0.00016387
cg19495650	5.207824371744607e-08
cg15246686	2.2897712026459516e-07
cg04229691	1.653974174731232e-06
cg12312346	7.197842655237707e-09
cg04777988	3.630884481964358e-11
cg14511376	0.000121812
cg04109781	1.6401490084971826e-06
cg17423264	0.000104669
cg10838389	4.613223136828992e-10
cg23007665	7.221507469790112e-08
cg06860998	2.7284337389410496e-07
cg22566085	3.12316938977375e-09
cg01298884	2.740627930819528e-06
cg16002234	5.995359388055732e-06
cg23198815	3.854269693959189e-06
cg14338425	1.4958259728858891e-05
cg23622299	3.00583238965757e-07
cg18072492	4.835380473799944e-08
cg03714991	1.3838512472608144e-06
cg14523898	4.057547018110341e-05
cg16145216	9.733267883893504e-07
cg12038606	0.000583335
cg11558570	4.1801862179391414e-05
cg23533270	7.941130821809139e-07
cg25443006	1.0145389039983854e-07
cg26241626	2.6609589677151213e-05
cg16265717	6.770698668390196e-09
cg24286812	8.733347378608869e-12
cg26146888	0.000633798
cg14667649	2.8483595687633922e-06
cg03169372	3.0286264440793076e-07
cg01509920	1.1102230246251565e-16
cg07769128	1.5524009633338665e-07
cg09379345	2.0934602475319863e-05
cg05200715	5.304084858215319e-06
cg17844096	2.222252325490004e-07
cg13912639	7.926096171617658e-07
cg24023352	6.319701426615865e-07
cg12526693	5.178737209066142e-07
cg20317570	6.331945058313249e-05
cg21168034	5.548705939162346e-11
cg09453847	2.763662529159383e-06
cg15426899	5.552552789445109e-06
cg17334357	3.371294110543488e-07
cg14746767	0.000494033
cg26561526	2.1250962423113862e-07
cg20707156	2.943575015301736e-05
cg00387940	2.461415515853105e-10
cg03695324	3.7328411102155457e-06
cg09466148	1.0215181023287556e-07
cg15045084	3.861635550328479e-06
cg13969513	9.290710918818945e-06
cg06265505	6.065918402686776e-06
cg12126869	0.000153702
cg25867782	1.612350354818215e-05
cg17444409	1.789333928803316e-07
cg07386086	6.692035814381825e-11
cg15919165	5.794820179261251e-10
cg03473532	0.000208137
cg18274619	0.000124066
cg16831192	4.884519011483235e-08
cg10138206	6.107127123544664e-05
cg16302655	1.4612178134143505e-10
cg16022038	0.000131294
cg20926521	6.262469653961489e-09
cg27639133	8.997513124553436e-07
cg13253318	1.8910573196251335e-07
cg14920334	3.969364264277964e-06
cg20802868	0.00167752
cg13921324	0
cg26314966	3.716535151576661e-05
cg26085966	0
cg25258515	4.6702650269292434e-07
cg12320848	9.942080242408835e-07
cg04983687	1.0793324012325911e-09
cg05998899	4.654984647411986e-05
cg07280731	9.755207752704109e-11
cg14449958	1.4968182249219808e-10
cg00040986	3.327444986211958e-10
cg22257105	8.261336059689484e-11
cg11028624	0.000113998
cg04449479	8.283822805488228e-08
cg17661686	1.2025058726550242e-10
cg03310079	4.00687679091849e-06
cg23181172	7.946006885362067e-06
cg19829381	7.499888643203168e-05
cg16910908	3.392286451742166e-12
cg12071142	3.3802820764705643e-07
cg16455488	8.801518114331941e-08
cg20714328	8.111976894653594e-07
cg14977875	4.347814490768265e-06
cg23587044	0.000108809
cg16843694	7.5204962058927904e-06
cg02767104	8.203561052688713e-09
cg20068516	2.6665004053683106e-06
cg23011516	2.8557467609546805e-06
cg22172358	1.0105606045196502e-05
cg00852921	0.000366316
cg04492963	2.1868727229090723e-07
cg07133760	4.7637225819574525e-07
cg10153212	6.661338147750939e-16
cg16724922	1.8524642652173462e-05
cg07868215	6.9712013939238204e-12
cg25061304	9.024780922572972e-12
cg19563670	6.359145350298689e-07
cg11960359	0.000142579
cg17235822	6.340167424401244e-08
cg10301258	0.000447018
cg00287699	0.000158128
cg04594276	1.2111581449314457e-05
cg20276530	1.2733217833460486e-06
cg16664915	1.601483783719715e-05
cg08912860	5.361713628637688e-09
cg08765597	4.946067687638944e-07
cg09208209	6.087801152077077e-09
cg03270340	1.4600002212761254e-06
cg09294287	2.8193774782581116e-06
cg21335024	0.000420056
cg19338743	5.687352698680037e-06
cg16238903	3.553987964344252e-05
cg01165647	2.7701685384462493e-06
cg03917759	1.0754302770421553e-05
cg07466576	1.512697948014008e-07
cg05512413	3.6634322464479396e-08
cg12451836	3.9168232435216055e-08
cg04071270	0.000525444
cg27326026	8.926655229413161e-05
cg04739302	0
cg18434660	0.000373128
cg06893851	1.9548343499486975e-08
cg22819413	2.8246868714054685e-06
cg26477511	5.44662982493449e-08
cg05265936	1.5816574538973782e-07
cg08703857	3.523675129457615e-09
cg09681511	1.4705303641449063e-10
cg04680494	3.321231734076946e-08
cg05420867	7.262157575294026e-08
cg07459121	8.65219007550877e-12
cg08214927	2.0844556670729375e-06
cg20340149	6.782087780266011e-09
cg11120293	3.552713678800501e-15
cg25929202	6.575456963364701e-07
cg24389730	0
cg18164689	5.447507460676349e-07
cg22003508	1.8879262597693014e-09
cg20663347	1.089885905547483e-05
cg11902641	3.2862601528904634e-14
cg20544932	0.000100629
cg02700346	4.285162924277941e-06
cg14879215	2.195388612014071e-07
cg21211468	5.5321704896194035e-05
cg03425468	2.2419954781582874e-11
cg20187309	4.072588405623634e-06
cg20434044	1.0579037114433198e-05
cg02910711	2.8379255902377665e-05
cg00886225	5.245911482987253e-10
cg17429662	3.2360169381906445e-06
cg13379035	1.9379340576719528e-08
cg01925883	5.817592773071922e-07
cg16068490	1.1579839115039015e-05
cg06272998	1.2197209424136268e-05
cg10750493	1.9025852326937098e-07
cg14781202	0
cg25477292	1.2231070984913828e-06
cg02163273	3.1240444675617596e-09
cg18945110	1.3666497593600724e-05
cg12062175	2.052382297446087e-08
cg18572609	0.000173296
cg19893874	2.275957200481571e-14
cg11916669	2.4065069936796135e-09
cg01020859	4.171924734008847e-06
cg07504598	0.000683074
cg00462170	2.385001488458549e-05
cg03579446	0.000166121
cg04380297	0.000853545
cg09359749	2.285511779831495e-09
cg27591897	7.005507285384738e-14
cg21478181	3.5476991984140227e-06
cg07509161	0.000215143
cg11184245	2.233104812177089e-10
cg14601272	4.044559791316349e-05
cg03097995	0.000112495
cg21356631	4.4644631769230614e-08
cg22636914	6.774178551438581e-09
cg17942407	7.853031402405009e-05
cg15036529	1.1930871068877025e-07
cg14403634	2.736795706725914e-07
cg24195359	9.073456125330281e-07
cg03259925	1.1046719095020308e-12
cg21277972	7.65297568239287e-06
cg23649631	5.431239920361541e-06
cg10429523	3.96923871548438e-09
cg03714558	2.1072432486612946e-05
cg23395715	1.8738952743957427e-06
cg22973226	0.000158993
cg23702073	1.724286269322306e-10
cg11732226	0.000232877
cg06467636	0
cg07381973	1.8459777151313972e-08
cg04482131	0.000482763
cg16763239	2.609575755929683e-06
cg19695710	1.0906438536961716e-05
cg24853857	3.7793438378841415e-09
cg16615154	1.2638177548929264e-07
cg20809036	2.765914415281401e-07
cg07470639	6.039218836129123e-08
cg13666648	3.820541882859629e-09
cg27083484	5.670014858738526e-07
cg18408081	1.062597637324636e-06
cg12256921	1.5404111319838876e-09
cg00633949	1.7671532126506406e-08
cg06179558	3.504795146325179e-07
cg15541170	0.00109928
cg16306219	3.236437389819713e-05
cg12682872	1.6936452240656763e-12
cg27556492	6.375411643055884e-09
cg13144617	5.4382963465826606e-08
cg20678438	1.0054120536118205e-08
cg16802888	2.5114144097670987e-08
cg24879939	7.60961248535974e-06
cg13252135	2.5925928071046656e-12
cg20274167	0.000140278
cg27294008	2.578899864769113e-07
cg22698629	1.7448104779882456e-06
cg19882784	6.915161782061752e-05
cg09544149	2.7102431410241934e-11
cg05281748	5.247140260511429e-06
cg04544473	7.638334409421077e-14
cg00334968	9.318273541669697e-08
cg09673015	6.845994138249267e-08
cg17441667	4.277279972986214e-06
cg07727640	2.3355147309001012e-05
cg21511180	0.000317625
cg05193141	5.788498320669078e-07
cg14159230	2.4698600742500965e-05
cg00349061	1.8176527804447673e-05
cg11374368	3.500862905669866e-05
cg01633669	5.576184227695791e-06
cg08023692	0.000232299
cg11000707	7.12930873225659e-07
cg10218002	1.105891077823884e-06
cg01512854	0.00012458
cg17500986	9.670948639217691e-05
cg08987482	7.281643066292531e-10
cg25259433	1.0554429751286065e-06
cg17169196	0
cg14432458	0.000469085
cg22372170	0.000159653
cg26980111	7.579814997882295e-08
cg00934735	2.2688645939794583e-07
cg12621044	1.1907598795879437e-07
cg07115924	1.1552377943147007e-09
cg15586259	1.7121483963933315e-07
cg02729146	1.4220721711311057e-08
cg10482057	5.96805323593852e-06
cg20392696	3.1383609044866034e-09
cg00172376	4.9775523689454815e-06
cg14639185	7.050879094061546e-05
cg27480573	1.464429688624591e-10
cg20508302	3.511746701889695e-05
cg21855281	1.1554680099723491e-05
cg22253451	4.663482072730929e-07
cg04383715	1.580084625252276e-05
cg02063300	1.3609113835855169e-12
cg06710742	0.000176192
cg07599507	6.288788460762085e-06
cg17293719	1.8721568739721306e-10
cg20313638	4.243527652603163e-06
cg16276209	1.050482835829314e-06
cg02571055	1.3677947663381929e-12
cg15039797	2.298161660974074e-14
cg06145073	4.3723814457941046e-07
cg21790715	1.1436639248740832e-05
cg25918004	7.11028531387159e-05
cg11603556	3.37552774400951e-05
cg15403661	8.679897245400525e-09
cg06095136	7.025960145901067e-06
cg19918497	1.5679489311359873e-06
cg01846703	1.4186131132465363e-05
cg01781662	1.0697299145379091e-06
cg20489425	1.1204895233873913e-07
cg06413076	1.4495393257596412e-05
cg12479090	7.736133955660307e-11
cg06180061	9.587957816581394e-08
cg09624128	6.57970788964235e-10
cg24526783	6.616298509065643e-07
cg18130861	9.714439990649026e-06
cg10864286	9.166864489706938e-08
cg25663770	1.1102230246251565e-16
cg24917057	9.918052041313352e-06
cg18441082	9.08239359165286e-07
cg17780155	6.193047804581298e-07
cg14382070	1.2784932001963512e-09
cg27429230	1.073392597028544e-09
cg19358307	0.000944334
cg18133546	9.98711720101575e-07
cg07539948	4.493514105585739e-06
cg13474332	0.000482904
cg03303774	3.4354341947873124e-06
cg05437148	0.000711915
cg12935627	9.52785406127532e-10
cg22679406	0.00122288
cg24219087	2.5653473051390208e-06
cg02381426	4.11063627581143e-09
cg10128279	1.3274904828719514e-06
cg04359915	3.8519276657211776e-10
cg02170386	4.1251091431604436e-10
cg03974204	3.298693712838752e-05
cg06487044	1.1102230246251565e-16
cg08790320	7.559284723290816e-06
cg09203111	8.923303487329282e-05
cg24711774	0.000234645
cg22420249	0.00153048
cg10054838	1.0564835672965955e-09
cg05725719	8.772871318285524e-11
cg19754868	2.948666152358115e-07
cg25588820	1.224270654853754e-07
cg03188519	0.00104015
cg11096515	6.452145262514364e-09
cg04104489	2.3391851566856303e-08
cg17417291	5.987873330504101e-08
cg17343879	1.685797384132215e-06
cg02204474	1.0770609691457267e-05
cg25649784	1.9983568344206226e-05
cg15142819	2.811868937691031e-08
cg09387867	9.251185029146569e-08
cg24863746	5.1140386148063044e-08
cg10987071	7.164665797310121e-07
cg06389787	1.5641339573879698e-05
cg12585168	6.6715977187215e-10
cg10503234	6.633213498696833e-06
cg21449765	1.9984014443252818e-15
cg27181306	9.920604338020667e-10
cg05512100	5.2295768993126934e-05
cg05790084	6.736434632337307e-09
cg00408646	0.000408346
cg27000163	2.1371071068365666e-07
cg07778935	4.795926531997452e-05
cg19737787	1.4846072449170578e-06
cg24260500	3.355543137573136e-06
cg09208311	9.067910478055552e-08
cg26497829	3.619478855521052e-07
cg12554476	1.022867013311668e-09
cg06711103	1.0588196985850118e-12
cg01718416	2.480389517112158e-07
cg15131258	3.6328184116474205e-07
cg13508482	1.2519208887340483e-06
cg01204603	2.898192796862986e-11
cg26591004	0.00150811
cg04416415	3.514752674860233e-05
cg05333014	9.051916993740861e-10
cg02846790	3.0989372006295923e-06
cg14564630	5.5754962258181e-07
cg19921677	8.268106199693648e-09
cg17766219	3.263473689729679e-06
cg14295401	0.00306008
cg10135747	6.74622692704574e-05
cg21131970	0.000453075
cg14358088	1.3333793662528848e-06
cg04281882	2.4778702867322977e-08
cg18629560	5.99905869103079e-06
cg09516237	1.2992374953668673e-09
cg22670572	5.769165076774385e-06
cg01786048	7.737782472883037e-05
cg14162629	4.133942854700479e-09
cg08017323	6.5481008575396515e-06
cg06876291	7.19514734581761e-06
cg12961784	5.31958992198156e-05
cg02721176	3.292305299495979e-07
cg24909753	8.155883227001226e-06
cg01212429	8.529379568189555e-07
cg03659281	6.041371003462359e-08
cg14985635	4.922287355491051e-09
cg00852548	0.000758386
cg21091128	7.122826570782337e-07
cg21884568	2.7743506936239726e-08
cg24563420	2.408133359388387e-09
cg01015354	9.53923872545337e-05
cg16243402	1.0414519113766119e-07
cg25971920	5.423206209664855e-06
cg25376586	5.207493446490741e-05
cg26720598	0.000169657
cg02535684	1.0811766244511745e-06
cg11481687	9.977629833457513e-11
cg08710238	1.17772025465257e-09
cg09679292	3.974755217628356e-06
cg23975687	6.691207233622265e-06
cg14107488	3.911500685915836e-05
cg25221988	9.022196362229451e-07
cg06600697	2.2713359904003028e-07
cg04476891	3.1781896447924396e-08
cg23374955	0.000299283
cg16405019	3.532481640533547e-09
cg10552586	2.9488512428565983e-06
cg02327522	2.0061730054976579e-13
cg12482549	9.463782252883135e-05
cg27293631	0.00049474
cg25362248	3.9418128672252806e-07
cg08594532	9.784767088683033e-06
cg21040864	4.5204675780397e-08
cg21457401	5.374056755158563e-11
cg02608124	7.035799578503088e-07
cg26802194	7.792260425798503e-08
cg21860329	0.000322067
cg17508892	2.169087977010875e-07
cg21574948	0.000104396
cg03694138	1.1430735247230928e-08
cg24400291	0.00010849
cg13375624	6.397179076689241e-06
cg07725303	7.068567953183447e-12
cg03722525	4.989234346663984e-06
cg09060654	0.000106179
cg00733150	8.932900886771122e-06
cg16373998	8.689115140181336e-06
cg10631752	1.946597452118226e-07
cg26885906	4.4896018404072535e-06
cg05278074	1.2786311343049306e-08
cg06485774	5.872818897856291e-10
cg16234831	1.4144487197498279e-05
cg07942519	4.581287016414137e-09
cg20482390	9.394620382741081e-07
cg20808080	2.6778579353958776e-13
cg02231404	2.2860055429729798e-06
cg11020410	3.7222891435817473e-11
cg18529415	7.548577651839139e-09
cg26077897	6.401452678050923e-06
cg12121052	3.3084675478467496e-05
cg22157340	3.013757492453806e-07
cg21299458	1.2954761573480411e-06
cg26310969	6.38859040819062e-05
cg21554959	6.197153901155161e-12
cg10754697	6.15729243924612e-07
cg03916908	1.7016124255420095e-05
cg10838380	3.6070311182356818e-09
cg04738552	6.850114697698473e-09
cg12862977	3.4868583020930544e-08
cg23527254	1.0398733568783847e-05
cg14193459	8.658365246994038e-09
cg13138847	4.159798157599148e-06
cg06593753	0.000193137
cg05344046	1.558666351542115e-08
cg00323063	5.142531315227572e-07
cg19155391	4.3812809713550394e-08
cg17047106	4.235500838944972e-11
cg20000805	3.8090624543407614e-08
cg04258514	1.6582407126208842e-05
cg13555354	4.318767565791859e-14
cg19490678	2.4624376271376036e-07
cg12575771	1.1962297874479333e-07
cg13777782	5.196979513399924e-09
cg26290632	2.5579016684540434e-05
cg10171988	1.459355152277908e-07
cg11463330	1.273813832192161e-09
cg23444011	0.000464636
cg08044927	1.3714775426443282e-08
cg05980727	1.1084626398538688e-05
cg09271661	1.6357968724012295e-06
cg14941541	1.933904720141655e-06
cg04994519	1.8609357355092726e-07
cg14601932	6.587062784113584e-09
cg21965723	3.261174032653802e-05
cg06213378	2.535729478614357e-07
cg26544219	9.060729746823704e-06
cg01848457	9.56909995686317e-09
cg15363970	8.453740342195815e-07
cg14955528	2.0251883503519252e-09
cg20013571	1.8105943633273114e-08
cg03464224	2.552402733613235e-13
cg06829788	2.2546883752250224e-06
cg26353006	8.900892303209673e-07
cg22044634	0
cg07279884	3.9753422775845593e-10
cg11724059	9.519616632758243e-07
cg11206736	6.544374880901316e-07
cg09623377	3.593413456015604e-06
cg19249516	3.7900272475965835e-07
cg16239783	3.1147692596378285e-05
cg15219474	2.1871662692074523e-07
cg22597210	1.6184581716593982e-05
cg13013644	0.00062115
cg07312178	1.0572594123514634e-05
cg16305787	0.000141355
cg08734112	4.8746806591282166e-09
cg07030835	2.287591273075762e-07
cg02332456	8.375522497772181e-13
cg11712896	0.000274446
cg23623587	2.73453744092933e-08
cg14304890	0
cg00379371	7.514662958452156e-06
cg01162798	5.2432835850879655e-11
cg02882775	2.1010904815987885e-07
cg19312314	1.0606879918828582e-07
cg03276000	0.000334615
cg25522285	1.4702727956339423e-05
cg17334468	3.410842197570929e-08
cg06099315	1.449526279295732e-05
cg09593781	1.1102230246251565e-16
cg06107504	1.3436580514891716e-08
cg17873675	7.546603342234448e-10
cg26200598	2.575676338878452e-10
cg21971104	1.2323808640246625e-11
cg05281998	5.754859366824405e-09
cg08746986	0.000427507
cg22654923	9.004440072457598e-07
cg23509665	8.881784197001252e-16
cg15488736	2.047859277953812e-05
cg11830644	2.3469786556429284e-06
cg26735846	2.3524164460830832e-07
cg00057417	1.5397600972022474e-09
cg03417915	3.4841261723483896e-06
cg21551478	1.5495179508606682e-05
cg00748482	0.000153325
cg27137280	3.2962560658766904e-07
cg04397578	2.315192482171824e-11
cg06987348	2.7361316212726194e-08
cg22432387	2.831373601241971e-06
cg19550034	6.713326994312041e-07
cg00200582	3.2395570126464435e-07
cg02562344	1.2614317167480849e-05
cg16102900	1.4991564878386043e-08
cg15362386	0.000789949
cg22316297	2.0075327467061754e-07
cg13698153	1.5959789045894013e-11
cg10814671	4.228959917806918e-07
cg16966270	1.0313709108977775e-08
cg17434908	2.0308661419221608e-09
cg08311767	3.134159598516817e-13
cg26155520	3.5651018637228304e-07
cg00014020	9.21784519825053e-08
cg11905100	4.3793879831888205e-05
cg12822242	0
cg15369890	0.00102423
cg23322523	2.438813595517786e-10
cg24163260	5.0851168720278395e-08
cg17214676	0.000122857
cg07978494	1.2706422761077363e-05
cg05752866	1.6764367671839864e-14
cg07593903	2.058825337125647e-05
cg03144619	1.7435914974273103e-05
cg09444327	0
cg12377368	1.0913166036408128e-06
cg25730852	6.439801157887004e-07
cg08889023	6.421044573823309e-08
cg21002359	8.835594245137912e-08
cg01126962	2.436210567724473e-07
cg01617674	2.1214523882040481e-07
cg21779088	5.336543551504036e-08
cg06741530	1.5918298901240746e-09
cg27101095	7.87334498864034e-06
cg21493786	4.48162666089047e-07
cg12103742	8.418904182461162e-06
cg17868910	7.180790313476848e-06
cg07667458	1.424137474614895e-10
cg02084211	0.000237724
cg26578569	4.246260764551035e-05
cg22438656	2.6736863266707545e-05
cg15730274	4.03558679684668e-06
cg06127316	9.214531138113102e-09
cg11928628	5.4315811435778905e-05
cg05271231	0.00012842
cg16675564	9.967700106749966e-06
cg23418180	1.7261714280181195e-10
cg01005322	1.1483936749101531e-05
cg17294600	4.0019279098357785e-06
cg11917181	8.299526521593492e-08
cg03070297	8.995650342968897e-05
cg06199761	1.7425592814257485e-06
cg25780543	7.716711415417521e-07
cg27499404	6.740150582107418e-08
cg16976164	5.3394511034809966e-11
cg08548486	2.596589609993316e-12
cg26298737	0.00019096
cg24473265	2.865569588361705e-05
cg23591611	1.0088845536770918e-08
cg08558495	1.651439032079871e-06
cg02056566	7.159476482776483e-07
cg00628277	0.000129699
cg06116553	3.924238711761063e-11
cg05495271	7.758845532723768e-08
cg25575079	3.7832963872830305e-08
cg11259385	2.6089613038848825e-06
cg05740381	1.6012369165041562e-06
cg02640948	2.160371881387846e-11
cg06815077	6.150831843854121e-09
cg17708987	1.2007753433795898e-06
cg02807292	6.920242157093526e-12
cg10309440	0.000721783
cg24714864	2.227187323455837e-10
cg04769341	2.461114534391129e-09
cg05652445	2.012002464080176e-05
cg01825295	0.000484669
cg26241877	0.000431514
cg24508942	0.000138115
cg22623319	7.075895425145973e-12
cg21678657	2.784521995202738e-07
cg04760795	4.324207227623944e-06
cg19806221	8.029636895834358e-06
cg09076299	1.742776578605998e-08
cg06213900	5.859058571644482e-09
cg19263607	0.000114364
cg02766539	3.841136297921821e-10
cg13522279	3.9522720651774534e-09
cg05552814	5.372985500962102e-08
cg00665827	5.869587123008557e-07
cg02152606	9.42157409278277e-06
cg15907480	8.832760597821121e-06
cg06895752	1.7706202696365914e-05
cg13787167	2.5842896692829243e-05
cg17484472	2.5912668677463557e-08
cg11801086	0.000109728
cg05186966	5.627456049872581e-05
cg04584894	9.663340128085451e-10
cg26179289	1.0107170240081231e-05
cg02600199	2.6686960863386844e-08
cg24082680	0.00114035
cg15649817	3.2924899047159784e-06
cg24375244	1.680655614677562e-12
cg16043284	0.000120384
cg06816350	8.849317407566559e-05
cg08493522	8.430165647776988e-07
cg18927077	4.829469103184714e-06
cg00243360	5.87393211448628e-06
cg01972394	1.6638225242004978e-09
cg17804488	2.9208327978480497e-08
cg16903068	0.000157375
cg22247748	1.0631997334198395e-05
cg18573980	1.7170969535129643e-08
cg07690518	4.2528335987279675e-06
cg21114093	2.2138351851719307e-07
cg05751344	2.7394020818416465e-07
cg06139431	1.5482164605895576e-07
cg01761909	1.1879386363489175e-14
cg07407492	4.107825191113079e-15
cg02241675	1.6003577892664822e-05
cg00929655	4.8616316998151277e-05
cg15027664	1.3417761429712627e-06
cg03177220	5.440092820663267e-15
cg19953253	7.036468348697866e-05
cg06328725	1.2249303682487778e-08
cg15425794	2.2097422780475995e-09
cg24437655	3.3200532491672874e-05
cg10181911	9.415638219101297e-07
cg08477106	5.235294864291973e-09
cg01641528	3.3458120995977225e-07
cg23465839	4.152547461999667e-06
cg18199753	5.613398634807254e-11
cg25702132	6.743736680192569e-10
cg09379439	0.000166792
cg18921954	2.660156707245953e-06
cg15697575	6.495308314535819e-07
cg17798901	0.000463477
cg26180080	1.116569715742255e-05
cg16152072	0
cg00735091	1.274013769037019e-06
cg09187789	0.000109078
cg12987799	5.428268951435111e-05
cg24140311	2.401747356550743e-09
cg05761732	6.956016029846523e-08
cg05820243	5.510100153927056e-10
cg05149093	9.119249022360165e-06
cg05048917	1.1837194878516755e-05
cg14655471	6.464260654537313e-07
cg07663492	4.6390945862562205e-08
cg22279692	3.7830602962474202e-06
cg13593132	1.401885730833996e-07
cg26749976	0.0015145
cg16350834	5.9232843074852326e-08
cg25755215	1.9445779886329007e-07
cg10927178	5.10702591327572e-15
cg00623991	0.000254029
cg27367066	1.2173706487317304e-11
cg18723737	2.5725108690366483e-05
cg24756292	2.0961010704922955e-13
cg16928526	1.4702006279065927e-10
cg00309232	3.048935548477516e-10
cg25632586	0.000169638
cg19588428	1.6098011812459845e-09
cg01272790	6.5604950514330795e-06
cg25385819	1.6288547832754574e-07
cg04623165	3.128423187170881e-09
cg14164492	7.388323696178034e-07
cg06772949	4.141289223102973e-06
cg12636652	9.441752366612377e-07
cg18685240	0
cg04765857	9.637624252245569e-05
cg05362070	0.000663272
cg16839208	1.4434653472505943e-10
cg00005849	2.594136773392819e-06
cg17540250	0.000203842
cg07488920	2.08611206398146e-06
cg13853149	0
cg12000228	2.571930318717719e-07
cg11783637	1.5434737831832024e-05
cg21326987	3.782625879189538e-09
cg08686493	2.140306487596888e-09
cg17364368	7.820489256182839e-09
cg17500055	1.4309574918325296e-06
cg13553997	8.412759699982786e-08
cg16295030	3.944215392615025e-05
cg11361926	7.840303951622829e-07
cg05977669	2.3262149095870654e-08
cg14538218	4.693879140926782e-07
cg26670620	1.806889132760503e-06
cg21933764	2.16220165438763e-07
cg18910534	2.0071611039895743e-11
cg10992704	0.000476332
cg27655716	1.9857903799103127e-07
cg04632023	1.94883825309633e-05
cg17429893	9.872247463960093e-11
cg27184806	1.0873192424210032e-07
cg06328724	6.555866960411549e-13
cg18086819	4.681795610084194e-07
cg26624703	0.000779435
cg13772727	3.8234745651788415e-06
cg18049164	1.1971433793167563e-06
cg19528017	1.7318051317660732e-05
cg24922627	1.4775221723883902e-06
cg18256769	9.823299255140583e-07
cg18702278	9.625633623500107e-12
cg10001590	8.887389801870427e-08
cg08606318	2.6379245521290784e-07
cg23258173	1.4644306693845088e-05
cg07116861	1.8089561717449243e-06
cg03136781	1.4688809526930413e-05
cg07599786	4.343181370103366e-11
cg21733098	0.000282349
cg10507304	1.4876988529977098e-14
cg11935547	1.2143199223935142e-08
cg25313204	0.000113387
cg26600753	0.00140495
cg10768316	4.2206165229430326e-08
cg04155485	2.3649808666981187e-08
cg13674558	6.851071143731957e-08
cg19043807	0.000174871
cg08227227	5.1586371486722626e-05
cg19975482	6.683542608243442e-13
cg08584845	3.885780586188048e-15
cg17097007	6.732988100388582e-08
cg00504075	5.325190852722983e-06
cg19927508	9.769581151586326e-05
cg06977689	2.7200464103316335e-13
cg03534808	0.000112494
cg21039462	2.2730082371857918e-08
cg19405161	1.243775448789286e-05
cg20102877	1.0057547161768099e-07
cg01889129	0.000828594
cg11311332	8.859277755846051e-10
cg18639681	0.000212832
cg26679785	1.4890654959742733e-05
cg17672225	9.220874061299789e-06
cg17053016	4.2320335169598877e-07
cg01661582	1.1716686298957057e-07
cg17782067	3.268577873971612e-05
cg09806333	7.997864878150907e-07
cg12666336	1.0006678192731044e-06
cg09046440	4.6598378760087655e-06
cg26484483	3.2055775464057135e-06
cg18342119	2.2101151608833192e-07
cg16630546	0.000123929
cg12571629	1.099120794378905e-14
cg13098204	4.184802253570652e-05
cg21946967	1.4798277349070688e-06
cg05987754	7.808411494059087e-06
cg27423216	4.4748791561133316e-08
cg08768873	3.624787762890325e-05
cg04055779	1.75630377940994e-05
cg01076459	7.844358496100767e-11
cg11953415	5.5565849477190454e-08
cg14209072	0.000217895
cg23670631	1.3260452580432514e-07
cg10124062	5.794611621645629e-07
cg09875779	0.000463048
cg21619702	3.137479165360446e-11
cg27539986	9.896586561364273e-08
cg05947357	1.6031975252350783e-05
cg07937453	1.7402775887020994e-09
cg11074659	5.181747958082905e-05
cg09181401	5.345912521770302e-06
cg00263700	5.8931338586809545e-08
cg07796901	2.2076197682130427e-06
cg11241973	4.7766909236912625e-06
cg25913761	7.970291093783999e-13
cg12185975	5.9668353144082253e-05
cg23357813	2.850454025926652e-05
cg12042060	1.12077038312286e-05
cg14283311	0.000106976
cg01249429	0
cg07104732	0.000147632
cg21353154	3.203108342786365e-06
cg26909774	1.1036696723198958e-07
cg26211041	0.00024783
cg00601810	5.854534079752227e-09
cg09027894	4.639323997190914e-07
cg03495030	2.3904169621502547e-07
cg17807424	0.000381589
cg10676097	0.000108204
cg08212476	1.6980279071709958e-08
cg21573025	0.000726882
cg01775986	4.5390839262804406e-06
cg17074310	1.8758832265319825e-09
cg10830523	4.959196719944714e-09
cg01485177	1.7385870521025026e-11
cg10467989	1.639770539985097e-05
cg24490133	6.243073561451595e-07
cg01098955	6.101251487367065e-07
cg26188290	1.6605729548091475e-06
cg03147852	1.2513387437351753e-08
cg08030560	0.00010852
cg20873469	2.5803843506366775e-09
cg11722227	5.776601419427152e-12
cg07846662	1.7686611675227226e-07
cg18796319	9.146666849924046e-05
cg27165761	1.0133390127009534e-08
cg15012477	3.2636571478672494e-07
cg09749684	2.4701581413655305e-07
cg02199826	1.1357963136671145e-07
cg13286984	0.000359505
cg09415485	1.553548298227625e-06
cg23938528	3.7537023220846066e-06
cg15099666	7.543935998111095e-07
cg03158682	1.1102230246251565e-16
cg24749178	2.3127866288774612e-10
cg24850470	2.599416655257869e-07
cg12762039	1.7076148328687424e-07
cg07101654	1.2989609388114332e-14
cg11822372	0
cg24274090	1.1225939455794531e-07
cg12940646	6.818989817247711e-13
cg09201467	6.5170646657009e-11
cg26631454	4.320504092270028e-07
cg23031800	7.517812693480508e-07
cg05363438	1.592055193233577e-07
cg20802018	1.0656801663344595e-08
cg10655371	0.000553283
cg04077706	8.101782452696327e-07
cg06073004	1.5412727411012739e-06
cg16645887	2.416490987311448e-07
cg20707567	1.827316076230545e-12
cg01353612	1.1947080102991947e-08
cg16195933	0
cg09943102	5.917453168979847e-05
cg24397545	2.2065392003556283e-06
cg13621727	0.000286918
cg18190310	1.3370007756474678e-07
cg27096572	3.0118114380250915e-07
cg10748356	1.2062748555030645e-05
cg00936790	1.4290617578183173e-09
cg04318963	7.746401575747797e-08
cg07833083	2.4975103916413666e-05
cg20524452	0.000464244
cg06939438	2.9068046232261224e-06
cg18022769	1.572400403482277e-05
cg06285921	1.33036174132517e-06
cg19949853	9.861013450240819e-09
cg02524475	7.039494310057126e-05
cg21760140	6.01173523295806e-07
cg21843594	2.5235221690067533e-09
cg03544379	3.0210191244162132e-06
cg19626724	7.984225214308083e-08
cg13286990	5.377021050634312e-11
cg08213590	2.4555314193097644e-07
cg09008604	1.5509490451925956e-06
cg17328062	7.917146031966027e-05
cg15878116	4.800604358479177e-13
cg06340020	5.684763760172018e-06
cg19449975	6.398059537726652e-08
cg12149777	2.09158634937312e-05
cg12835175	1.624899430452409e-06
cg03014093	2.041046736067642e-06
cg02145269	8.425693476254992e-11
cg06504636	0
cg12142685	8.66067551008598e-10
cg13492737	4.916594639581273e-05
cg05342835	0.000200052
cg10383019	7.324720485701874e-08
cg01735788	6.8773601629157355e-06
cg14761242	1.0682385402582817e-05
cg06920214	9.185637805941838e-10
cg17867243	3.382849556032852e-12
cg19780570	4.374985605459791e-06
cg24842223	3.966329318783046e-05
cg09430957	1.7088403696519094e-06
cg11587967	1.3454081515540395e-08
cg10638600	1.0882042451587637e-06
cg04755523	5.0745560318254945e-06
cg19981409	2.258840947622076e-07
cg23594638	4.898505180173096e-05
cg09751396	9.999007690719708e-07
cg16443633	1.0302536601614065e-11
cg00130060	9.612591210461652e-06
cg04305691	3.795142244911176e-08
cg15066503	2.9877206264572465e-09
cg19123916	3.011775742134404e-07
cg00376316	2.142730437526552e-13
cg13833436	5.23228127491393e-11
cg04057147	3.3663285192719883e-07
cg25040850	2.468142332290313e-05
cg19685251	7.033233440090214e-08
cg06816633	0.000168021
cg13733643	8.933151995904609e-10
cg22856324	0.000637703
cg21161796	2.4416360437262696e-05
cg19315653	2.607018867450961e-08
cg15436123	1.9048291419521135e-05
cg25205423	0.000110574
cg01461067	1.3225047068576856e-07
cg09505117	4.608566678276915e-06
cg22821677	7.203841541070233e-07
cg24711637	4.1907483039338445e-09
cg00842000	9.826978578653112e-07
cg25226285	1.666391832300107e-07
cg05863435	7.78542137036542e-06
cg16010788	2.347512563560805e-06
cg07121569	1.7368845631748897e-06
cg08129505	1.1571662476672628e-05
cg23912171	5.089653143386386e-09
cg01503679	0.000892219
cg09514936	6.075649316983345e-09
cg00582574	6.245391637182962e-08
cg21758850	1.1994285404992588e-05
cg03330763	0.00227856
cg09045963	3.358860691804466e-07
cg15403961	4.681182102328485e-05
cg11637968	4.2315040360563216e-11
cg25927520	9.166465711085703e-05
cg11869500	3.82806409349179e-07
cg02902313	1.5412404685832826e-09
cg24619626	0.000134928
cg21222185	1.4695371586270767e-09
cg12311175	3.509939250356808e-08
cg00883027	8.512360638590621e-08
cg22969524	2.8846005210692027e-05
cg12865904	1.6504768813319082e-05
cg24621371	3.3440856776700834e-05
cg11482914	1.9182917023741197e-06
cg09695307	1.6420182288312546e-06
cg17764322	4.298057918206144e-05
cg06881093	1.0978894546265217e-05
cg13314260	6.04779189061766e-07
cg15001887	8.46831871006426e-05
cg21979647	1.9108267323986183e-07
cg01842774	3.597223772189295e-07
cg21144462	1.4554417671064357e-09
cg09260222	3.78316040221538e-05
cg15212935	4.835726719054634e-07
cg18695152	9.618061369565112e-08
cg15517875	3.6243873044461417e-05
cg04567738	7.812314742339233e-06
cg24693376	9.516800902886757e-09
cg01160882	5.058242610322949e-07
cg21560521	3.4063951659391023e-10
cg21966616	2.940380521065933e-06
cg07250758	3.923043924491942e-06
cg03660901	7.980651055672361e-06
cg13287668	3.830754687461635e-06
cg11618093	4.509178871492381e-05
cg22202929	3.8893543941043163e-10
cg11151238	4.725012778428184e-05
cg25579583	0
cg13475578	0.00242947
cg20823187	4.334005154760234e-09
cg07219506	1.5584378157740275e-05
cg06598029	6.041506408482888e-07
cg27348125	2.246418391971261e-06
cg01360921	1.7123387449080596e-06
cg12551394	7.359446385635238e-12
cg10433718	2.3286152605050958e-05
cg10812346	2.605549460632517e-06
cg01771602	3.514223266753991e-05
cg13721169	9.598226356821726e-06
cg11574745	0.000106683
cg05113697	1.4711780704779187e-07
cg23715709	1.4792198688162728e-08
cg13168042	4.1503562364653135e-07
cg18512515	1.018081300707685e-06
cg11319300	1.1102230246251565e-15
cg25265343	1.7618270394814672e-06
cg27166726	3.1371626253440255e-06
cg21181210	3.1390495758287784e-09
cg15454523	3.4666368597946473e-07
cg17391107	2.2386590159406694e-06
cg00393992	4.557022255546883e-06
cg20382199	5.7164554201349915e-09
cg08670313	2.1486261044811883e-06
cg00356897	7.203844964998041e-09
cg18106898	1.931968677149065e-06
cg27553926	5.63314429546935e-08
cg24505803	8.144307687762975e-05
cg03759001	4.0258840039442134e-08
cg24627900	2.9348726782174595e-09
cg22797297	8.798563189915676e-06
cg07267117	3.2443068009868625e-08
cg06836512	5.8117954893077695e-12
cg11532947	8.903988657493755e-14
cg08414643	5.029064229500335e-07
cg04988476	1.3724020096361755e-05
cg12594502	1.0673644454950448e-06
cg10246081	5.958295640207112e-07
cg09242610	4.718447854656915e-14
cg09948419	2.567981383094775e-10
cg02719872	4.603623414367597e-06
cg17718401	1.9432240838113124e-05
cg23804454	3.3423564738122025e-07
cg13571658	4.296211275622852e-09
cg15739075	1.4989316021729593e-07
cg19974636	2.1283891938894683e-06
cg09900586	3.1670950415563226e-06
cg03394318	5.749562788648355e-06
cg21831296	2.6570261812963736e-06
cg25596287	1.3556640254819285e-08
cg27621571	3.4955685390691826e-07
cg05938847	1.9071414558702315e-08
cg02060185	3.135614850680035e-05
cg08754457	1.762782604330937e-07
cg22120095	0.000236709
cg09285795	4.9861647942739395e-06
cg13350691	6.080323229029627e-05
cg09037078	9.387698507445918e-09
cg08389468	7.360525255062367e-05
cg26276314	5.450083638836034e-07
cg26441264	4.197985714604613e-07
cg04629955	1.7806665031372404e-09
cg01065278	8.53295326667114e-05
cg26986713	8.446479182744326e-09
cg23701184	4.34616167399593e-06
cg00404641	0.00111828
cg13235087	0.00025415
cg17869556	1.0545633066794124e-07
cg01298611	4.488223126486446e-10
cg02117540	1.655897641228421e-12
cg12029528	3.1952644758082016e-05
cg02494930	9.522276306350719e-07
cg06299791	1.9598521863173346e-06
cg17384082	0
cg18060110	3.0335129499903246e-05
cg18147606	0
cg22808178	4.043838021106083e-07
cg08480413	0.000128347
cg25345607	7.375055921965412e-06
cg20989987	5.246912622158817e-07
cg08414676	0
cg13373342	3.805508432819238e-07
cg25879705	1.3465500493192728e-05
cg05963700	5.95700192207449e-06
cg04988471	7.062991293937948e-06
cg00129273	8.207849709440662e-05
cg09090582	0.00110087
cg23813001	4.545002152411826e-09
cg03118604	2.26972803085701e-06
cg23390920	0.00134351
cg02201745	5.1030291103870695e-12
cg10325621	0.000602989
cg16656382	1.3376972406664578e-05
cg01632800	5.002871339421233e-09
cg24358350	1.7246320270780657e-06
cg00950962	1.79897104546356e-07
cg26593241	3.4765013090520824e-10
cg17334114	1.5438983425042352e-11
cg00072799	3.651925451442217e-05
cg14976353	2.288912536174692e-07
cg02785814	8.059017198802643e-06
cg09954162	3.6465841457555825e-10
cg22374474	4.7540972056836495e-05
cg01729837	2.618472970672414e-07
cg03551378	1.0679462456142375e-05
cg24685928	1.4692230837498599e-06
cg07053851	1.4277088400405091e-09
cg23915197	1.3134901166722557e-07
cg26331155	5.20909534840186e-07
cg21946866	1.1087048390479026e-07
cg10528482	1.3582590607796874e-07
cg02479939	4.595149875619153e-05
cg24354632	3.221372790740418e-08
cg03901309	9.42967037786957e-10
cg12115438	2.5366637901313993e-08
cg07344357	2.2017002110352735e-08
cg06569437	2.1904159589469785e-06
cg10796887	1.4566925965464605e-07
cg25898577	2.220446049250313e-16
cg04971615	3.458255237731578e-09
cg04309804	8.290752284700886e-08
cg24119469	3.687940437213655e-05
cg10358954	1.4871708090224978e-05
cg18891005	4.9127331561482634e-05
cg09385794	1.4209985796931335e-06
cg09655666	6.041269007939221e-06
cg10140182	6.879788183589142e-09
cg00822998	0.00026394
cg26129553	1.4773041012716703e-08
cg16584431	6.904767779758458e-08
cg14435903	6.702448469286804e-05
cg22541001	8.442129824093314e-06
cg02013527	0.000396457
cg07988695	1.1929324195136815e-10
cg22831777	2.3613333510752454e-12
cg09258723	8.793762940051408e-09
cg03803658	9.38920128934484e-06
cg03989273	2.462474668618597e-13
cg01580926	4.822352562161569e-06
cg01560972	1.7763568394002505e-14
cg27055313	9.941812780989157e-05
cg02187688	2.603632864861538e-10
cg23437967	1.783103282804177e-07
cg22529817	6.492353100540083e-05
cg16526479	6.77615157959055e-05
cg19797700	8.370822868197791e-08
cg09696465	1.149718419357626e-07
cg27484878	5.465546607852367e-06
cg27617335	1.5290119076971642e-05
cg17206914	2.6621107540591993e-09
cg20345234	0.0043029
cg26858144	2.2825695581873973e-05
cg17774559	0
cg02762401	2.548534578261652e-06
cg07028249	2.708305468779315e-09
cg02772995	6.883283720782174e-09
cg03805787	2.0340089637027603e-06
cg12193327	1.4043988732503898e-05
cg18741833	0.000281219
cg20710480	2.681571742435551e-09
cg15796736	1.0790545568184484e-08
cg22070462	2.2137714490444438e-05
cg05202729	1.9078871260624908e-08
cg19726964	6.52482512464303e-11
cg23690893	4.0751339192013347e-07
cg01817589	6.680682709592212e-06
cg04120400	2.599157455929202e-07
cg23691781	0.000194404
cg13344095	5.85249113016495e-06
cg27002178	0.000145996
cg05402641	1.2192517632181321e-05
cg00520378	1.1137297274421698e-06
cg04900093	2.851681216720081e-07
cg10111648	9.975535639428212e-05
cg11465163	6.912922740354155e-06
cg07263012	0.000162578
cg14575131	2.0314438797797152e-08
cg10579530	0.000328914
cg23419190	2.9273069793722684e-06
cg27413508	5.2458861147242075e-06
cg02254774	7.543428174328071e-07
cg14798020	1.1757985395322024e-06
cg12358298	1.0785842547988977e-05
cg06040355	4.942009168562578e-08
cg14855981	2.172480298268109e-05
cg00711496	3.1008455270153945e-07
cg18887742	2.154838307788509e-09
cg15808453	1.0942332595575976e-09
cg08733172	1.600311461125159e-08
cg10982078	5.206932039980572e-07
cg15025640	1.6807743974389666e-07
cg22993715	0.000223062
cg02895588	3.560786554834827e-06
cg13521077	2.323791550185028e-06
cg04667681	6.121062969821622e-06
cg24776295	1.3453439041688497e-06
cg01301111	4.836607991887121e-08
cg13566059	7.986564720674494e-07
cg26099158	1.9683408425397175e-07
cg07526328	2.7453683510980653e-06
cg22647161	0.000306285
cg07875199	1.060483345582952e-06
cg20063106	3.647845130960725e-06
cg05838104	1.82549950600297e-07
cg00330078	6.448350288634774e-05
cg04002957	2.9457790909237502e-05
cg13795620	2.3434889329099207e-07
cg17634779	6.659117701701689e-13
cg10680793	2.2503445970323277e-05
cg03899098	6.485900705399672e-10
cg25017985	9.009364891454652e-06
cg22867315	3.92704826435164e-08
cg13910334	9.223244390454965e-10
cg03608971	8.885369582334324e-05
cg14189481	4.0254466426858926e-12
cg23357533	1.2031775575849224e-10
cg15074057	2.170162172188128e-08
cg02977168	2.014642839220926e-06
cg07269053	2.357174208045265e-06
cg15558616	4.855241690915335e-07
cg13753868	8.351702551756546e-09
cg06786295	0.00115572
cg19419540	3.5802740561141633e-07
cg16262525	1.1852533381873087e-05
cg24455649	9.441463351755885e-05
cg10262710	1.4471537869598095e-05
cg11591520	1.0533325323081044e-09
cg18197392	1.2440253605028317e-08
cg01882541	1.309664341342387e-05
cg23485239	1.020381729333053e-06
cg25454379	2.6002919639722677e-07
cg27662789	5.860982160710293e-06
cg17468358	2.3881407962278445e-10
cg09536337	5.0592635636448335e-09
cg00122679	4.534752017093524e-05
cg12043200	4.615932083840146e-05
cg02556155	1.5337659697856054e-08
cg18441041	4.394232244298024e-06
cg09526989	9.11869244002439e-07
cg20398969	2.1578030791058467e-06
cg25124095	0.00178844
cg04572206	2.4969070369085244e-05
cg07885792	9.222279377396614e-05
cg02396453	5.3227453333803965e-08
cg02812878	2.3338223686941717e-08
cg06016684	5.828115767769759e-12
cg22583624	6.48657271340447e-07
cg24189745	7.953650039693727e-07
cg01425188	0
cg16670359	6.631408044910359e-07
cg25156646	1.900980484137449e-10
cg03346936	1.0485246848546126e-07
cg01694698	4.6271306782808e-06
cg07324609	6.944578245793309e-11
cg08247564	2.398046462426251e-05
cg27572696	5.783842293993757e-10
cg15657704	9.163946144141732e-07
cg00230326	0.00196211
cg02689785	1.1934897514720433e-13
cg03819192	5.131263390856233e-07
cg17978086	2.9484181762740036e-10
cg14161676	9.956052871018528e-09
cg08869056	9.054627470916898e-06
cg06096850	5.9849750394525e-05
cg15473473	6.314831954012945e-07
cg13467036	2.1080292766928466e-07
cg01767494	9.215328907741238e-07
cg14643763	1.0377414970230703e-05
cg06667833	3.388458417064033e-05
cg14347471	7.284613122271466e-06
cg22698904	8.909339932472449e-11
cg17754095	4.347299540352623e-06
cg19755714	7.329922280252532e-08
cg22990971	0.000794983
cg06140532	2.0600680933346993e-06
cg10925265	2.5269320567122833e-06
cg07071096	4.3561724794027867e-07
cg26780763	1.9839685450051547e-13
cg26070354	5.18549715722294e-07
cg20731136	2.3825111195030502e-07
cg22562498	2.600950442466221e-06
cg11964810	1.91383932303113e-05
cg24358395	2.5790277271564577e-06
cg18484816	5.739895385881155e-06
cg01879525	5.094055066656722e-09
cg02375832	4.068402359447276e-08
cg16680046	1.1203603600407064e-09
cg23472171	7.193110751479992e-07
cg08280368	1.6305347745104726e-05
cg25008182	2.1451874099298607e-07
cg20058687	3.167160311789985e-09
cg23978358	2.1589371601571372e-07
cg18971750	3.2426402263308063e-07
cg08424749	1.3090640793578245e-08
cg06572748	1.992705384035176e-07
cg09374627	5.694533715117078e-05
cg20388165	1.251275749680758e-10
cg08968899	4.410668797905082e-05
cg26159541	8.244799685908077e-05
cg03811558	2.188358125820855e-07
cg22168512	1.5771613553594577e-05
cg02414785	4.630369532243606e-09
cg18964609	0.00134806
cg26992381	1.717862325789632e-05
cg06261690	0.000799336
cg02511912	0.000137759
cg14122980	1.3437600203669575e-06
cg08496086	9.259063971089887e-07
cg20187220	7.797207324244937e-11
cg06782764	1.0944888655384233e-06
cg13724265	2.689156375357271e-07
cg17938433	1.7603922763953506e-09
cg00381622	2.474005910790833e-05
cg13634600	0.00447145
cg04790521	4.410704780521968e-06
cg22995692	6.082480275004798e-08
cg20324110	9.992007221626409e-16
cg09746018	8.237087123497133e-09
cg14877718	0.00179003
cg08746828	1.0741399880664915e-08
cg01439078	1.6541324136865043e-05
cg09129971	4.9420772363362175e-08
cg22824890	1.5685230891904212e-12
cg04739570	6.434711550262762e-07
cg08158233	2.6868008815794653e-05
cg16911810	5.7590170081667225e-06
cg18311871	0.000133076
cg11153071	9.215100712500757e-07
cg20319945	8.881784197001252e-16
cg24704287	1.8067338673488642e-05
cg10577162	0.000215105
cg17357614	1.6869385809359372e-06
cg01105418	1.0676182160551662e-10
cg06750596	3.020148549226498e-05
cg26106166	1.3647073349165595e-07
cg20822540	1.4772696340314972e-05
cg02445968	5.416489987308815e-06
cg11160054	3.5785057050929936e-07
cg19357499	2.4866349920271702e-05
cg07806607	0
cg16498879	8.98875165411539e-08
cg17695512	1.9645786353272854e-07
cg22534690	1.3949532939872e-07
cg23843044	7.843968691245706e-07
cg04731695	2.8728116809983995e-05
cg21908555	1.8645911259440595e-08
cg10689103	3.2495183965863816e-07
cg00182170	2.1099888503073316e-10
cg26729956	6.0686482505900585e-09
cg26476502	0.000317728
cg09679687	3.1625795885448227e-06
cg27039868	5.1011731394545734e-08
cg27540719	5.695553513263008e-07
cg20264369	4.111914596260924e-06
cg20635265	7.658806921995165e-11
cg04630800	1.6929277979471635e-09
cg16062292	5.3046275150236966e-09
cg02641205	8.355996339304284e-09
cg17693878	0.000127551
cg19132526	0.000284026
cg23840821	2.4601432002668844e-12
cg19187155	5.835772864060118e-06
cg01809465	9.136213785509995e-08
cg27029335	0.00117642
cg07530005	0.00016452
cg01707656	2.208239756518182e-05
cg05280806	3.468599113831683e-05
cg07575970	1.56325537870039e-06
cg04332259	7.260858581048524e-14
cg12546695	1.693748271303086e-06
cg08454455	6.4794823950720115e-09
cg21997358	2.8738134205674726e-08
cg13629923	0.00586583
cg25763306	4.044869330588341e-07
cg13751307	7.99049749966585e-06
cg07846168	1.7217099523847423e-08
cg10949319	2.5277462345485446e-09
cg22373683	6.74936690980843e-08
cg09641348	2.6645352591003757e-15
cg13693928	8.309595938227332e-05
cg20580177	4.356974336872099e-09
cg08889811	1.3215280942890928e-06
cg16357434	0.000169448
cg14528916	3.0437823694828836e-07
cg20277006	1.1478709498469186e-06
cg20906354	3.761483600150939e-07
cg23517677	7.880651581648745e-05
cg21106418	3.172320254485328e-06
cg08999333	9.207526607823979e-08
cg02255286	4.0603915452130934e-08
cg16897005	3.57696441688482e-07
cg13208687	9.048961580049308e-11
cg06705997	4.4344991234623876e-08
cg04875619	2.3133402093922228e-07
cg04149039	4.128511132961421e-08
cg19787097	8.23530035315434e-05
cg14667123	0.00217295
cg18959081	9.727814850191141e-05
cg08255374	1.6893171669307705e-06
cg24996491	2.251400125219405e-07
cg02976668	0.00017969
cg17373749	8.992559785703236e-08
cg05988835	2.3251499058463132e-05
cg05715353	5.927521806725622e-10
cg14239442	1.856736986383112e-12
cg08764881	5.77192738049348e-11
cg01797612	4.198081882123006e-10
cg01873977	5.598561095720989e-06
cg04644878	1.8063661677558684e-11
cg15794017	9.910211699204474e-05
cg27657132	4.43412383654973e-06
cg22568758	3.88915559867975e-07
cg22133940	1.3321115877040768e-08
cg01617280	1.5468841874088923e-08
cg02625086	3.00154563426247e-07
cg16787050	3.7015756559899415e-07
cg02684464	2.0539705559596833e-05
cg16657886	2.0389090416017552e-10
cg15626913	4.3400434246443353e-08
cg01238395	5.423083093702985e-10
cg06113552	1.910465780530224e-05
cg12534759	6.999267276874832e-09
cg19638860	4.440892098500626e-16
cg12910806	4.033997905716902e-07
cg01360802	4.998062616778931e-05
cg01006116	9.597622696588815e-11
cg02637643	7.52358063186298e-05
cg01766134	1.0743974643512288e-05
cg15481754	3.194371571035859e-06
cg25345578	3.4720328042636694e-06
cg04567513	4.754545135376986e-08
cg25319609	4.801828934475338e-10
cg17897852	9.741789967487868e-06
cg13957818	1.254402522965492e-07
cg26880735	8.891771871966103e-05
cg14926425	2.5779854695429094e-08
cg12807303	2.9165558856902862e-12
cg04920776	1.7948864616812443e-11
cg04519387	6.257228180039931e-09
cg17755518	9.284181667901237e-07
cg11887124	4.1269720973957646e-10
cg00528151	6.997324730750876e-08
cg11490836	4.285858174690738e-06
cg06695115	3.589951622529064e-06
cg08037163	1.3536684217996253e-07
cg22317573	6.41604274120855e-06
cg20213611	1.6081734196538022e-06
cg09837799	8.344971380580546e-09
cg20248649	2.315148073250839e-12
cg19137726	9.556837632374027e-08
cg14197632	9.242961557909268e-05
cg06226884	6.328593205040534e-11
cg09688063	5.7061987357442945e-08
cg20817073	3.905749023092042e-07
cg09770454	4.0556620506393415e-08
cg05992638	0.000450457
cg23614852	0.000695044
cg05443553	3.568816570043154e-07
cg05598831	2.6830863419924356e-08
cg08381562	6.98556377942694e-06
cg19777540	0.000190783
cg10633067	1.0561630570116165e-08
cg02084408	4.1187142585386027e-10
cg24577116	7.809431654681731e-07
cg06171830	4.009199363608218e-07
cg02236489	8.717142106262621e-06
cg25453625	8.441194847774725e-06
cg08213444	1.2266354598722273e-10
cg08261125	0
cg21244580	3.0581981391719637e-10
cg21252894	8.336517095752782e-06
cg23514374	1.0287259932795223e-10
cg13316619	0.000191999
cg03130537	4.67109877959615e-05
cg20167589	7.082143551606634e-07
cg03078486	6.8332689677763625e-06
cg00862872	6.775188702934365e-05
cg02364831	0.00111417
cg14366485	5.862910157361512e-11
cg13587802	1.047275577370499e-08
cg03228555	5.99985503502154e-08
cg01274080	0.00013819
cg19765196	3.2589382081837925e-08
cg21531176	5.547518000525997e-11
cg25737957	5.452308837750053e-08
cg15550065	7.331119015185905e-07
cg02743804	4.978754599704871e-07
cg02859129	1.711389643910266e-05
cg24324985	3.053033737876465e-05
cg05252093	9.577979315222862e-07
cg18093646	1.3466064839873226e-06
cg04889366	2.1238425462755117e-09
cg18289104	3.3773163155004227e-09
cg27654334	9.861712557679425e-10
cg16484042	2.2994551596156043e-08
cg01310481	1.9051858301311064e-05
cg03920764	0.000993714
cg24968721	6.06457624119372e-08
cg19621179	8.979874750347783e-06
cg13898771	1.1874057292970974e-10
cg06793796	7.248876894294654e-07
cg16133804	1.9149423158282275e-09
cg15543905	1.5862753333095725e-09
cg05547691	1.8043344596208044e-12
cg09924551	2.9189983763444616e-12
cg04124636	9.144499601987377e-10
cg14799540	2.461692849564656e-09
cg04847540	9.08925719134146e-08
cg07450551	1.182265593913101e-05
cg25991468	0
cg00949801	2.260423689337543e-06
cg05477331	1.1006529021528877e-11
cg15394255	7.178947431474292e-05
cg23969405	1.3918469710105796e-09
cg12935786	3.234742992797024e-06
cg09168604	2.0094115216195974e-07
cg20699780	1.8502014587085114e-08
cg14033059	1.086266500083255e-07
cg01297494	0.000586811
cg05216833	6.933916996132439e-09
cg09757741	9.426588348460108e-06
cg26955996	0.000164062
cg04491612	4.320077376607223e-06
cg03199903	0.000114446
cg13527203	5.752995058116994e-08
cg11243676	2.6048036838588473e-08
cg14857792	1.529182791504269e-08
cg18871693	1.4336754006194496e-11
cg22782019	1.0597225475139638e-05
cg13702226	0.00109757
cg25682974	5.186984609606426e-07
cg25494814	1.1070020257464286e-05
cg25297568	7.271845828826784e-07
cg17366224	3.6699909777837547e-10
cg19297095	1.125202488738708e-06
cg12714140	1.204667941501203e-05
cg01471264	5.4986628471587196e-06
cg15893501	0.00015899
cg03972163	1.7112724903789456e-08
cg01876812	4.430347250949929e-06
cg22222502	7.811848632821583e-05
cg05889085	1.0342812040153859e-07
cg16100103	1.172688597339544e-06
cg21126626	1.4563365711817156e-05
cg23075098	1.7055431844603675e-08
cg24841310	4.1118997096134535e-11
cg02240296	3.334302256519095e-08
cg19460179	0.000168021
cg07607591	0.000216507
cg13951844	7.033721383109537e-10
cg08981801	9.578172800228657e-06
cg27073248	6.298580344732407e-06
cg16407255	1.6900806381392464e-05
cg23059366	8.881784197001252e-16
cg20002051	6.837678241167211e-06
cg13484324	1.3245486851332089e-05
cg16001323	1.0366263403227549e-11
cg12023979	3.7665526253505277e-10
cg18079753	3.6154990394887676e-06
cg26355049	5.2035011965934075e-08
cg15851164	6.855665946048362e-08
cg19187405	6.187593242912293e-05
cg24502330	0.000200525
cg24482850	8.737146803827756e-07
cg09653155	8.27407769530275e-05
cg05130355	5.285016868583625e-11
cg10649130	3.320255559380314e-08
cg24154271	0.000226226
cg02116255	6.241202115120359e-07
cg25794831	7.382474985773158e-07
cg07822859	3.261871139859096e-08
cg14260695	0
cg17082225	1.5789263537735465e-05
cg27487796	1.3142557706236069e-05
cg07275179	2.2647615281146116e-05
cg00088575	2.3691718305518528e-05
cg04728131	6.742844268492476e-07
cg07192082	4.187994487980795e-06
cg10586751	4.140584540679448e-06
cg10752745	1.118064227034754e-05
cg19027173	1.1108891584399316e-12
cg01302668	5.256508204143362e-05
cg20400589	3.447203034134816e-08
cg09348441	7.69940389222512e-09
cg21538645	0.000122223
cg22545385	2.6116870266879033e-05
cg01403126	5.666293279027457e-08
cg20216726	1.1885298301095304e-09
cg11793796	1.0628907766263573e-05
cg17986880	1.634226087787738e-11
cg02463440	2.1147403574950374e-06
cg13068285	2.450094844930195e-05
cg20697791	1.545749816811437e-06
cg10401078	5.496764854395764e-08
cg25372165	8.937216975035689e-06
cg17796362	1.590054330757873e-05
cg19589727	2.1962969602995486e-06
cg04952594	1.3180976020432666e-05
cg01814130	0.000394222
cg15142587	4.3400582358743556e-05
cg22193912	5.343531150892034e-07
cg24842815	4.029627442836414e-08
cg19702314	2.1549416417965261e-07
cg06002516	0.0010141
cg15232722	2.461364445593972e-13
cg14519952	9.631005494559197e-06
cg09499020	6.108894834433443e-09
cg04101050	2.1262430330848403e-06
cg03764702	5.647849131373839e-06
cg08130275	1.9687968692227997e-05
cg17037931	4.561574895589615e-09
cg00250879	4.624450413270864e-06
cg05948269	7.759719966804468e-06
cg24460720	0.000570076
cg06059483	2.909813933360539e-06
cg04641400	9.468547462865295e-06
cg20584495	9.648288157304563e-08
cg18717447	5.362439048361978e-09
cg03751911	1.3801865368368027e-06
cg15390853	0.00113491
cg12726839	0.00470785
cg06074210	3.681461908655592e-07
cg10750871	7.662308797218298e-05
cg09321762	1.538785719079616e-05
cg23665564	1.562949769606803e-11
cg22718077	2.2763177273121826e-06
cg14873567	0.000113031
cg02937331	1.8483791432988284e-06
cg22762813	3.317684221693096e-05
cg05435697	9.962651081885099e-08
cg13579486	6.626296178424695e-10
cg03889299	1.1102230246251565e-16
cg22035305	2.7555735471196385e-12
cg15136913	8.792269637569738e-06
cg10509982	1.1102230246251565e-16
cg17888033	0.000311658
cg14921416	5.481359344194914e-08
cg09732913	2.4074850468291942e-05
cg08177882	1.9106457549433742e-07
cg21293230	1.0561568397626786e-08
cg00273220	1.8163922579028657e-05
cg19563316	7.0292465441657015e-06
cg00684116	7.547544029762321e-07
cg01203205	0
cg13524302	4.459855929006551e-09
cg03531100	2.6645352591003757e-15
cg06086933	1.782178404852175e-08
cg24915508	2.8026046017259887e-07
cg01247690	6.429691956300054e-06
cg01909245	2.0141877221657722e-07
cg21950287	4.369084720678984e-07
cg04069817	6.8110480762051395e-06
cg22781400	3.9968028886505635e-15
cg07935012	2.918762962433874e-07
cg03645644	5.276121062269823e-08
cg06028151	8.415032486497331e-06
cg11131599	3.858990107463711e-07
cg18213545	6.851077620773083e-07
cg24127345	2.5168045791890137e-07
cg00716579	1.231462094519742e-07
cg05833905	8.815651968419047e-07
cg26638570	3.0059956894756823e-06
cg14158583	2.6927354079830934e-07
cg13543375	1.5350220505805368e-07
cg27463353	6.493517635386414e-05
cg27314669	3.3306690738754696e-16
cg12858336	7.5661337061161404e-06
cg15505245	5.9016138864720347e-08
cg02405211	7.749893237540828e-05
cg05683165	3.830752048905595e-09
cg19611441	1.0125765836921374e-07
cg21631220	1.4042000529013166e-07
cg17170953	9.241871934406731e-09
cg00063661	7.829433767980731e-10
cg13130651	1.743446659918657e-05
cg16587805	5.0868984025065345e-08
cg14423651	1.2480251607716042e-05
cg24656834	0.000288519
cg25198584	1.9724650375252395e-06
cg14780649	2.183876182892952e-06
cg16690577	6.317813199263611e-07
cg09960003	5.004416214648977e-06
cg08871608	6.554297562466616e-07
cg18544450	5.141915969675281e-07
cg03001818	5.234382933316795e-06
cg00591895	1.350727603099955e-07
cg02136079	7.381042759213585e-07
cg10036920	4.2384284970609087e-10
cg08487469	5.679385725154695e-06
cg26905303	0
cg16676177	1.9181914945320955e-09
cg25266327	0
cg08750995	0
cg03762364	2.9471035151162894e-05
cg10514580	2.2753796881103128e-06
cg15040252	1.60090970102722e-06
cg00586094	4.2028241664660015e-08
cg00675160	9.655256318241712e-06
cg02896260	0.000167961
cg24304153	4.697514472962183e-07
cg23463356	8.863304756800972e-08
cg20414618	1.4206767873226056e-08
cg19480697	6.536296996983992e-06
cg11324650	3.8100814614416834e-08
cg11813497	3.385302663905243e-05
cg07684489	9.732759298497484e-08
cg00205130	0.000124032
cg09278089	4.509954165676788e-08
cg27663389	1.3086786432303654e-08
cg23698124	2.241276986225671e-08
cg26453818	5.557037274783738e-09
cg11449276	1.1831079427260249e-07
cg07214490	1.1976711733474588e-08
cg06419268	7.193367077551471e-07
cg03496777	2.8054121248288766e-08
cg17046936	3.429572181801177e-10
cg02585722	5.4883606000699636e-05
cg24805373	5.989792306593245e-07
cg25305119	1.2352341371979492e-12
cg24101388	0.00022824
cg08930932	6.192377055569409e-09
cg26367355	3.2653579840058455e-10
cg23102114	9.106382314882921e-12
cg19882909	6.619750007041958e-07
cg07757281	1.070902688748987e-08
cg13585675	6.532812066861737e-07
cg15184223	1.5695275255245278e-05
cg22289432	0.000170844
cg14451948	2.7292012450552683e-05
cg02555341	3.372560169556671e-05
cg05423363	2.1204078357262013e-05
cg11992550	0.000182
cg08340583	6.588157835829556e-06
cg10052914	0
cg12515635	6.219231624138288e-07
cg05063104	9.989891589046174e-05
cg17393147	5.806898749627365e-06
cg17825156	0
cg15137702	9.088170356830183e-05
cg20703928	7.865136808504758e-08
cg22917995	4.729686775384323e-05
cg08568767	0.000241085
cg04141948	0.000105394
cg18368646	1.177808743257902e-05
cg12168742	5.496504722979356e-05
cg09370496	1.1080574576105562e-05
cg18483404	3.086684582731536e-05
cg21619814	1.1283533543515745e-05
cg02562299	4.229762601282161e-07
cg16692494	9.634199967800683e-07
cg02260461	2.5445117529665495e-06
cg17225613	4.791675944915141e-10
cg27510671	3.3953903455508083e-07
cg08274723	3.4414288195838694e-06
cg02856340	6.967964196413767e-06
cg21152662	4.5137199336742206e-05
cg26052784	6.544718130774285e-07
cg08132940	5.453116073339537e-05
cg08100069	0.000100121
cg13419925	3.120269296275069e-07
cg11800868	1.5056467961294118e-08
cg08857677	0.000200243
cg09286373	1.328117615884139e-10
cg26217484	4.068347451702259e-06
cg20307184	1.0659396552092915e-06
cg18848446	1.8563676675853458e-06
cg01339959	2.981189791695371e-07
cg24885723	9.563745016039071e-06
cg09652503	0.00033249
cg07026431	8.978736865117298e-09
cg22264444	1.7666512978853355e-05
cg21948601	6.971577864334222e-06
cg20451208	1.4209926092578762e-05
cg27266530	7.105623605063727e-07
cg01314576	2.6184951387175914e-06
cg24093642	2.7763615485509874e-06
cg22515456	3.774402520506648e-05
cg02801155	0.000173857
cg16928313	2.0620126717219023e-09
cg12045999	6.194335392728512e-06
cg05869837	6.63361816454211e-05
cg14399930	6.952722619857354e-09
cg11930197	1.3395340392463595e-10
cg03287432	4.5832697292969016e-07
cg02975187	1.9741497560010757e-06
cg16560627	1.171973817992722e-08
cg27007937	1.369204536505464e-05
cg16998831	8.331157021246316e-05
cg12188416	2.6515638975599387e-06
cg11007962	6.486984183151634e-08
cg04560213	3.7381500272992696e-07
cg19920761	8.10480101781641e-05
cg10952765	6.5910481540365495e-06
cg06581201	1.7975204009701429e-06
cg13547672	4.675222365913001e-07
cg09572200	6.970923838167664e-11
cg00303067	4.694789113024456e-09
cg06678733	5.989529638927849e-08
cg07448997	4.978248036024979e-09
cg14831308	1.3062325221468996e-08
cg04214878	1.256123884496585e-05
cg10664053	6.775937692049538e-07
cg26700919	1.812925332078663e-08
cg07029633	1.0859850130273685e-07
cg22001483	1.5559562984490682e-05
cg12589798	3.8577928007654805e-07
cg03894683	3.458447145887611e-06
cg11294551	0.000112571
cg17017404	4.857798963309179e-06
cg21198875	1.8700827975060008e-07
cg25249386	1.9999398901404675e-06
cg22971153	1.193717236169789e-09
cg18950772	3.5895656866014036e-05
cg00206696	1.1302070390684094e-13
cg16384496	7.140754654244574e-11
cg24334803	5.662179071164175e-07
cg13357190	6.61694443682137e-09
cg02209288	5.502522881783989e-10
cg10758676	1.1773876096299318e-08
cg26639985	6.612469127809106e-09
cg14540546	8.166845222312702e-07
cg05585742	1.1690074124270922e-06
cg07832177	0.000238309
cg09947261	3.578859975117421e-05
cg00001099	1.4722562889257773e-05
cg17872407	2.0366818043182633e-07
cg03031672	1.484006899588053e-07
cg04599151	4.380371732004562e-08
cg01293971	3.946620837913528e-06
cg06739993	0
cg15629460	9.438094562552735e-06
cg08142096	1.6300627514453936e-11
cg09511477	9.857126989087917e-07
cg11974632	1.1815196621078883e-07
cg04349834	2.458588888032409e-12
cg12183347	5.611999753796226e-11
cg25226068	4.62755217286448e-05
cg08272597	9.136077395721642e-07
cg19523166	3.4933945736170813e-09
cg03686090	2.0035056647049743e-07
cg18312398	1.6717103790142573e-06
cg00511932	1.0512627591774404e-06
cg10001845	1.7123234525850961e-06
cg26520847	2.702824630773648e-08
cg26243740	1.3608392601671682e-07
cg20924786	2.177456770446895e-09
cg08007627	2.9858926708925537e-07
cg14273005	6.503686478254167e-13
cg20310171	4.889731507584649e-05
cg22682045	1.4454137886588114e-09
cg09726240	0.00032023
cg12598114	5.913819434155698e-10
cg10464019	4.3739412092236307e-10
cg20453845	2.4255867213995863e-05
cg00680826	3.5919813601292816e-07
cg15371806	1.2045064945453987e-09
cg05986982	1.7920949779703932e-07
cg22140793	1.1102230246251565e-16
cg23209178	9.063036125467328e-06
cg07661141	1.940456573201743e-09
cg09786634	7.728549367147508e-08
cg03511624	5.112057230116651e-05
cg07492031	4.4867602921883076e-07
cg16029623	3.4829723549734126e-09
cg08882171	2.3016320866209306e-05
cg05514510	1.000122696948047e-05
cg09252497	0
cg05659313	4.827974633125898e-05
cg17280947	2.6494574201230137e-08
cg03345068	1.923993718788708e-06
cg23962528	2.8477997737752503e-11
cg15473569	4.439463919880815e-05
cg10859192	3.6791967477078913e-06
cg08235557	3.351873031354202e-07
cg12287705	3.93364421369391e-06
cg06812693	1.1586435537114248e-05
cg04815147	3.0116906546417965e-06
cg09675743	9.658235822218586e-08
cg14791008	6.488210237998171e-05
cg10149159	1.9261473493958903e-06
cg17695791	6.030263686673809e-05
cg19556121	5.574473488034748e-06
cg02156692	1.9149932891870947e-05
cg07937514	2.159367085141639e-08
cg04060356	6.664836876835167e-07
cg14327843	6.065805424615434e-07
cg04519311	4.667294547511247e-06
cg09953687	5.510460284929852e-05
cg04253214	7.852739683511523e-06
cg00525772	0.000396515
cg18961064	6.661338147750939e-16
cg07241573	0.000101338
cg00641437	9.537610688670206e-05
cg02761110	3.109877055873511e-08
cg17856536	9.269730538719045e-09
cg26639887	2.6738205649579072e-08
cg25494605	8.824487429670569e-08
cg02553862	7.257110468117389e-10
cg08521639	0.000403054
cg24129484	8.818019314738024e-09
cg04624413	1.249506972333947e-07
cg10716697	7.867737926714469e-07
cg01789743	3.9745984281580604e-14
cg05111885	1.1810085576158258e-07
cg19139138	2.6294141823424155e-05
cg01925114	7.4171587652882565e-06
cg15747474	1.6206084469394533e-05
cg20902571	6.365310198841456e-05
cg26872907	3.235926844702419e-06
cg16332920	5.337309110708954e-05
cg04232783	3.0231966929861187e-09
cg19820601	4.6431318586503956e-05
cg12434889	3.953913681431498e-05
cg14021192	7.593705597774836e-06
cg18583021	0.000313547
cg22986737	3.855371577543565e-11
cg13797673	1.0362821711851211e-12
cg10595421	2.7545371578119315e-06
cg26669541	1.2726801457141335e-07
cg05594286	3.148434846167447e-10
cg25361710	1.6377097433739607e-07
cg09340250	1.6499911940082157e-06
cg16199176	1.7317514017456404e-05
cg19319792	4.559572518658683e-06
cg17467670	2.460388389358137e-06
cg01569406	4.6459544322807744e-08
cg01673029	9.627804229195291e-06
cg19555781	1.4499512701604544e-13
cg08950088	7.280420710742419e-11
cg11281907	8.912444604547431e-08
cg15734230	1.7641499261422666e-08
cg19907915	1.5711314747091087e-05
cg02205746	7.882583474838611e-15
cg27370471	2.715388688900866e-06
cg09147985	4.875120196423666e-09
cg21852842	6.852318268357749e-09
cg01398148	0
cg18009931	9.358847030682682e-12
cg10752676	7.524245618784065e-07
cg13388769	5.053276685984542e-10
cg13329533	7.003297920471496e-07
cg26241591	3.6064814478042884e-05
cg06839398	2.3948637280502005e-05
cg12565985	1.9903587666902922e-09
cg00070722	2.15884684284795e-06
cg26296488	8.033428456899472e-07
cg14058698	2.037559010403811e-11
cg19586702	1.4478383268956563e-06
cg19688503	0
cg05176211	2.169375790117556e-12
cg16640388	1.1615289441380128e-07
cg13720639	1.414934824195413e-06
cg26980729	3.809208504179651e-11
cg26561773	4.2299497238218464e-14
cg23530511	8.266569000436874e-07
cg04099876	3.8012181685642688e-06
cg16321672	1.1815929346070675e-09
cg17100390	2.6280302223291585e-07
cg11076160	1.589323954664934e-07
cg24840648	1.329772273406249e-07
cg19855573	3.3601487925416507e-08
cg02017347	1.1510861453678523e-05
cg17081435	8.728601864627095e-07
cg23181900	1.2975758911792923e-08
cg07570791	8.771794401951638e-11
cg16747922	1.738633681469537e-10
cg04844038	1.2373710047697273e-06
cg24741238	0
cg14440550	2.9293090175741554e-10
cg12083895	2.3636648194269583e-13
cg10340048	2.7453169071378625e-08
cg01218371	0.00208756
cg10797866	5.4032659124736426e-08
cg22277749	5.784261958297066e-14
cg17036014	0.000163889
cg13204375	2.2368982222076284e-09
cg11438552	4.730770736260936e-06
cg17353680	5.23681409347887e-09
cg07780095	6.558383985422189e-05
cg12580770	2.5824659188877774e-08
cg08926493	1.6376537155027293e-05
cg12092939	6.706995144822869e-06
cg06859734	4.658127972234638e-08
cg16698828	9.251112120800542e-08
cg02671445	9.311237669784589e-09
cg11033495	1.4057520703047999e-09
cg17857086	1.6036114075412833e-05
cg12156272	4.308140330144816e-06
cg08325271	1.7384006567588983e-08
cg26041453	1.199094157300351e-10
cg07563939	6.93243602523097e-08
cg02355112	5.69754582402382e-08
cg15772924	3.5910829865315463e-11
cg10617782	0.000556526
cg05484811	6.207415543801886e-07
cg24087403	0
cg06885641	0
cg04977659	3.4347156008252e-08
cg02537757	1.758217403313722e-05
cg01550700	1.427149259325411e-06
cg21627759	4.983270462943779e-10
cg11728738	5.302558392372703e-09
cg05434396	1.1073584502696576e-06
cg09628200	1.1595169269185135e-12
cg05097282	1.782819114559686e-08
cg05617980	2.3092638912203256e-14
cg06805844	3.859001185269051e-08
cg04768312	5.0624877623306475e-09
cg05921762	1.8431280390807103e-08
cg11511175	1.9575386867032307e-09
cg07816247	1.144824857135518e-08
cg19704683	2.9267007466970973e-05
cg21468929	6.232452354970608e-05
cg01811418	7.816885039257926e-08
cg04818199	7.905297083388163e-06
cg23505644	3.961191048507118e-07
cg15677087	3.8468094865073965e-07
cg05477592	4.09633911457874e-07
cg08024632	5.38046274201065e-11
cg02238549	6.066272153415486e-05
cg02995697	1.2507346158763255e-08
cg14371475	6.344575746719539e-05
cg07280155	1.1881034189809014e-07
cg14730445	2.640561325151225e-09
cg05177932	0.000214518
cg02495306	4.440892098500626e-15
cg16767411	1.0971559704087142e-06
cg05032297	3.9169636517844e-05
cg15442737	1.5120049656758283e-10
cg11470063	9.294096526391016e-06
cg09362918	6.208078909830661e-07
cg17382841	1.627689210970118e-06
cg08288818	3.155432103385536e-07
cg13717553	3.847139929735732e-06
cg18720031	5.775394034124304e-07
cg20701799	2.5018408131960435e-05
cg21742395	2.403819830609777e-05
cg19241279	2.147542514707723e-06
cg25104186	4.7645516088046236e-08
cg07269639	2.949230859528029e-10
cg21601837	0.00195632
cg14149668	1.829349804971514e-08
cg18763089	0
cg22421248	3.191907249622261e-08
cg11154040	0.00118117
cg21274857	1.1562809709708688e-08
cg20385585	1.660372636713703e-05
cg03359095	0.000113
cg07048132	1.8905150778181223e-09
cg04221848	1.8145555158444182e-06
cg01482643	4.952050369766425e-08
cg14923188	1.6787682106667035e-06
cg15566622	4.933337950818739e-06
cg09770075	1.1687108238955801e-06
cg10227333	1.5560089761113005e-07
cg26155802	2.835321880034769e-05
cg07536762	5.492707844112488e-09
cg00098109	1.464920074134568e-09
cg20368231	1.0977883857510307e-07
cg24778217	9.204947235552652e-07
cg05264639	2.094696718857314e-06
cg10578782	7.07310478231804e-06
cg03669175	0.000441285
cg03468793	1.734671166042645e-06
cg02948555	3.562682593383215e-09
cg24786658	0.000119073
cg05692712	5.019965554353689e-10
cg08609318	3.3751212449306678e-06
cg20345896	7.877170812631284e-06
cg24598637	9.087101434757106e-05
cg11414267	9.882334950361837e-10
cg04212712	1.031960479369598e-05
cg06834005	2.409242993994809e-07
cg01227572	2.1083184575942937e-07
cg21858108	0.00305797
cg15773072	4.3710202677349486e-06
cg24517323	1.0127711469465339e-07
cg10781468	7.216021433598119e-05
cg16571372	1.0930125988739547e-06
cg23453216	1.490854628638516e-08
cg24935409	0.000132276
cg03814786	1.262965717185871e-05
cg24557679	5.677295189521203e-09
cg25684555	3.911316825977451e-10
cg19439713	7.488232256491756e-12
cg02180233	1.6121431192228641e-06
cg04992022	1.2606175401996822e-05
cg14236862	3.839507600744696e-10
cg13386331	9.248521105331697e-05
cg26108690	1.7668476082199902e-07
cg24181856	5.625054337798918e-05
cg08952516	4.383958096543239e-08
cg15838382	1.9203409235779567e-05
cg01427130	0.000338029
cg25365958	6.994405055138486e-15
cg25586634	2.359167047272237e-07
cg16518165	2.4116900659287843e-05
cg11775846	3.6876609526004245e-06
cg03360944	2.857666146605098e-06
cg24864881	6.066755375844224e-08
cg03863143	2.962510918802508e-07
cg22278827	3.006040513064967e-06
cg16351679	1.0805262092072887e-05
cg21220670	2.5359940047597895e-05
cg20089531	2.5837803898642875e-06
cg21939898	2.1134923504528835e-05
cg18082486	9.491753797385982e-07
cg19311244	2.309406882194942e-05
cg07747428	6.011392547611294e-05
cg22374486	0.00046524
cg04919489	4.4075854077618715e-14
cg04147160	2.435977298764769e-07
cg16659151	7.923210726068497e-06
cg08038110	2.7033356764238903e-07
cg21994045	3.0528671205454216e-06
cg23442217	2.2581125593834628e-06
cg16447311	2.9138881383117266e-05
cg00197452	2.8858758338579094e-07
cg08441455	0.000147106
cg27350579	3.114031352779989e-07
cg25453841	5.772080143962022e-06
cg06565683	3.9599071621765347e-07
cg02459090	8.679105796383091e-06
cg02894895	2.126727682849605e-10
cg07930400	8.816940681954932e-05
cg09614279	4.991759604555668e-07
cg01763625	5.265981051216784e-08
cg14428829	0.000118911
cg06485032	1.1628220930592903e-07
cg05520240	0.000113806
cg02566239	1.1847524871932968e-05
cg04043873	7.50440618535464e-07
cg21625817	4.3905732516336116e-07
cg07166784	8.116228603227693e-05
cg15529692	1.4432899320127035e-15
cg21883059	1.1286633800677848e-05
cg14956679	4.97953547407004e-06
cg05631519	1.2125786508443426e-05
cg10438654	2.3500701940015745e-08
cg16371046	6.221009396512045e-08
cg13951491	1.9871729380005476e-05
cg13121213	0.0010523
cg07316031	2.2937207688755734e-13
cg05634428	9.564598757449971e-08
cg25199081	4.818839438591738e-08
cg17872990	8.219293633482394e-07
cg24566341	3.8452342643324755e-06
cg07848764	1.8140472457517376e-09
cg15977773	6.081247116984656e-08
cg00515954	0.00040754
cg09396832	3.32737956187934e-07
cg00524963	7.793879659423464e-05
cg09633081	0.000110537
cg22529607	5.130771174588489e-07
cg22405816	1.0386749682567142e-08
cg15030568	0.000485184
cg02920363	1.991790241739899e-06
cg27581953	2.5314667806419777e-08
cg18877525	2.5119155644404145e-09
cg03004374	1.7635496230017367e-07
cg05059108	0.000144278
cg15994683	1.3358249975392589e-05
cg12687000	3.591293928906225e-11
cg02904918	2.9234839105107824e-08
cg21762589	1.4376132901894323e-06
cg25108866	0.000149571
cg04467971	2.8185141377590206e-05
cg00886655	2.322040297819683e-07
cg19928377	4.063104546148111e-07
cg14332819	2.6357159244039252e-06
cg07622001	9.796311202237007e-07
cg08040689	1.2735742615732626e-05
cg06915826	2.468926174614694e-10
cg10705717	5.425426774507969e-11
cg22994849	0.000114934
cg21862957	2.3779019326930495e-06
cg03215050	8.442890930826508e-08
cg25831111	5.004902601246641e-07
cg25483123	7.061061253477163e-07
cg14596205	6.096845250880278e-11
cg01862052	1.2033607443839855e-10
cg03915372	4.456729567614559e-07
cg21153976	6.324540702262738e-08
cg20048521	1.7424226770312856e-06
cg18952945	1.3899363882075022e-09
cg22342477	9.106104759126765e-11
cg05625559	2.1824236349221593e-06
cg08492238	6.353088589650113e-07
cg01969433	1.9505841123423906e-06
cg20297566	6.871191756796513e-06
cg02616906	1.5727480839444752e-05
cg26191549	2.1339563982536447e-07
cg05657792	0.00765127
cg13448203	3.17067107857838e-06
cg16555194	4.485901799289316e-05
cg18101333	1.2212453270876722e-15
cg20386979	2.4455558467195715e-08
cg11010561	3.6167827066613256e-08
cg26749650	1.7338760682772403e-06
cg26394930	3.692643325559075e-07
cg24585035	5.389907764552504e-07
cg22778135	7.592398043598791e-09
cg06438976	1.5204504322241519e-12
cg09654530	2.215053251930499e-09
cg02808606	1.1945967737236884e-07
cg06721232	9.662797223586317e-06
cg09953520	0.000195979
cg09053419	2.6782297385730125e-05
cg00010207	0.000151386
cg17483959	0.00129647
cg14076417	3.895602399106579e-06
cg16165006	4.2377878983757e-11
cg09337062	3.618960313644948e-07
cg21274724	2.501302568624908e-06
cg00785029	1.8223578490683678e-07
cg12473170	5.706546346573305e-14
cg10562009	1.3131631718121817e-05
cg17318580	0
cg20369698	1.2528001990363968e-05
cg09105793	9.194737482509652e-08
cg21064891	2.8284811774637042e-05
cg02526277	3.1235032524334905e-05
cg21857945	1.2146250671918324e-08
cg03915012	4.0720210681133295e-06
cg05674783	1.965831256667272e-07
cg02909372	0.000749677
cg12101766	9.55375843325612e-07
cg12196847	1.008647010358743e-08
cg18306861	1.1504780788040847e-06
cg09724374	2.267447892334573e-06
cg19463796	7.193468603561293e-06
cg27555130	0.000182164
cg13899108	0.000230697
cg08058472	1.976037962037047e-06
cg17288261	1.7908826288604018e-07
cg15002691	6.219262392859193e-07
cg12336269	0.000320126
cg15402670	5.891052001771868e-08
cg19909400	0.000193592
cg17282787	1.36817548462842e-05
cg09361368	1.517794706584752e-07
cg00804863	0.000580574
cg23596567	6.968994233613746e-05
cg08378220	3.551558133807475e-05
cg04136045	7.154222530780796e-05
cg02154531	8.545011365157507e-10
cg01621716	5.859845572109279e-07
cg25236168	3.363390455035642e-09
cg19025234	0.000100549
cg05008139	0.000197545
cg03272798	5.266913998269729e-07
cg00099985	1.3043197855111544e-07
cg01043616	2.208027584882366e-06
cg00573203	2.6800801391502205e-06
cg02463498	0.000229952
cg03270074	2.912464480253618e-06
cg14866167	5.344293008135992e-09
cg17978486	1.8463008899516353e-13
cg17238496	2.660990990277501e-05
cg06812574	7.131341355215426e-07
cg16724175	2.19177836829898e-05
cg22659920	2.5267760878744383e-05
cg17670646	3.688422053116369e-05
cg25443560	3.750171040373118e-07
cg26719940	2.8852922590916208e-05
cg16964748	4.774085325176536e-06
cg02525719	9.791715427476255e-06
cg19828457	0.000325574
cg12111855	1.4025498061842612e-06
cg17343671	2.0179495696659444e-07
cg03338933	9.510506315812961e-08
cg24597774	7.09249774910603e-07
cg08904058	1.7797204610037198e-07
cg06279014	0.000554446
cg22593687	9.491811114870075e-09
cg13622399	2.1388770532482226e-08
cg04311548	4.542340763524777e-07
cg16303788	1.9343645019098687e-08
cg01778589	4.227631134834375e-06
cg10102721	1.3576659740888175e-07
cg17843887	9.638743136974881e-10
cg13788827	2.3891172936663096e-06
cg16848023	4.8478462133516587e-08
cg27477134	4.058298141984551e-11
cg06786630	2.3428436346506487e-07
cg14441964	4.7203578823484804e-09
cg14421129	7.2633902226115765e-09
cg00318013	1.9467925735927594e-06
cg26291808	8.94198136947022e-06
cg09564309	9.485287107979801e-07
cg08086843	1.7618550144371525e-06
cg23979954	1.1717293801893902e-12
cg19284054	4.230156694207121e-05
cg17424433	1.0884015910761491e-10
cg13447702	1.444064290367919e-08
cg24358846	3.112903563229352e-05
cg11855842	4.2156959034755914e-08
cg07203890	1.804722366216538e-06
cg17786776	2.100261492965494e-05
cg25570190	3.5814522636457014e-07
cg13773306	8.961973143595259e-07
cg04257469	2.4221513683642115e-11
cg05384697	7.003696511631574e-10
cg25516803	0.000122243
cg20092482	6.116361572217066e-06
cg02986715	1.0065342684884016e-06
cg14212045	0.000209127
cg04587084	2.0877768958094123e-08
cg10582929	1.5718658223917714e-06
cg19186111	1.360082534818119e-06
cg03790394	3.2834739671638857e-07
cg26974182	0.000185828
cg17969303	7.068671759036249e-09
cg14751023	2.500009731454256e-07
cg03648631	3.943051902766115e-07
cg26637069	3.8070775222442954e-05
cg22266222	9.604317341427304e-12
cg15572751	6.863188928285524e-08
cg15648188	2.83075302198732e-07
cg23337866	5.8107302955967555e-06
cg10943921	5.300472411651214e-06
cg15569417	3.823543037073662e-06
cg10929980	9.783631682580562e-10
cg01675596	0.000300238
cg03681383	2.0714093995621852e-08
cg21174688	3.650464749371807e-07
cg17074213	6.886937749095434e-05
cg26452811	1.8369528120842915e-09
cg00586527	1.7338619965667768e-05
cg08230167	8.477998315603585e-06
cg00223451	4.5240888812969615e-10
cg03649143	2.7280433467780085e-10
cg11099959	1.6014164370137252e-06
cg04119303	1.6397737223616815e-07
cg12478165	5.724309914967307e-12
cg05792786	3.127576118089337e-07
cg01268906	6.287693898876512e-08
cg07711036	4.121657638522791e-07
cg02441149	5.126982172143357e-10
cg12155732	9.157409193671917e-05
cg06369352	8.298094866798778e-07
cg15445958	1.4792805491659067e-07
cg12322146	3.1761633323412752e-09
cg16683981	6.938869143713333e-07
cg21570611	2.478162497432379e-08
cg16108059	4.244454321344904e-08
cg13507983	1.007367906091794e-05
cg16816400	0.000938592
cg12133272	2.7653476441513725e-05
cg12784953	1.4432899320127035e-15
cg22545831	2.465793638162239e-06
cg00301531	1.5653565688111826e-06
cg16921285	9.783596202073142e-07
cg22011802	3.497444306499453e-06
cg02194144	6.500280011600967e-05
cg16390418	0.000117353
cg18332603	1.516637782028596e-08
cg23612932	1.1490926031254567e-05
cg13862376	4.380051751295966e-07
cg00526953	0
cg22149683	0.000123573
cg06652392	3.7153139831325177e-07
cg07711387	1.0825116792290146e-05
cg21515692	9.219299991880536e-05
cg12087881	0
cg03515999	2.8423246285491643e-06
cg19930074	2.4011684620073304e-05
cg13709689	0.000236908
cg26031947	8.827772702058034e-06
cg22965082	8.746429379535847e-06
cg04034958	1.2869705301454815e-11
cg13270078	1.3754395400411568e-09
cg19942143	1.3207883114652041e-05
cg17404560	1.371529556593032e-10
cg15886098	1.0077755296933333e-09
cg25201673	0.000140259
cg09263164	2.5862023889100527e-07
cg09615830	0.00212676
cg18682615	3.5546186555324155e-06
cg01505878	1.0256494281657424e-06
cg24966202	5.531850977291697e-09
cg02994773	5.543493960979973e-06
cg25079337	1.2685261555622773e-06
cg12845268	1.3925971487083189e-11
cg03164659	2.3379690734848246e-05
cg08944114	7.774562158502363e-07
cg08905575	2.81599000118149e-07
cg21133503	1.699103229224619e-07
cg03733979	1.9405334268363106e-06
cg15781375	0
cg08405630	3.3647108876877496e-08
cg08289525	1.8344396446323685e-08
cg18222192	0.000141939
cg25640837	4.619699622843143e-09
cg04265964	5.023373161883171e-08
cg21468939	3.5453706359600545e-07
cg10326472	4.6122059395470316e-05
cg25706329	4.640336337402573e-09
cg10428478	1.6520355711202583e-06
cg08314781	3.261835345824693e-06
cg12892016	5.976715788946763e-10
cg26401825	0.000970098
cg26144819	2.441314427281682e-07
cg06261063	0.000175395
cg14784242	1.2170567886826689e-09
cg22076764	1.1923626761722872e-05
cg04137484	0.000380447
cg04722823	0.000538915
cg03664054	7.77032356935603e-06
cg04911366	2.7479669352237224e-06
cg03258574	1.7635859938525122e-05
cg18450322	0
cg13947534	7.897288998193197e-06
cg15636504	6.380291352803269e-06
cg08366845	4.301303757614505e-10
cg00854925	0.000129897
cg23642632	4.954844312621276e-10
cg26284920	6.152541809356649e-10
cg11492288	6.0371003287151837e-05
cg08617945	9.56267671714528e-08
cg25516633	7.711934202347948e-09
cg21584691	2.5206003950728473e-10
cg18110883	8.306221616893872e-05
cg20361664	9.214758389664013e-08
cg07617039	2.815867206074074e-09
cg11809464	0.000119667
cg09472506	0.000114535
cg10236435	7.1664156831019454e-09
cg20198768	1.1358319285115215e-08
cg02582404	2.3594293185880133e-10
cg20888442	3.780780234663439e-06
cg14451203	0.000174915
cg17093914	2.4927663077045636e-06
cg02474625	1.5431751432259944e-09
cg00801629	1.3098319244564394e-05
cg19407656	9.602452166745934e-11
cg05482437	7.414338920597174e-09
cg17755468	1.3065177839610698e-07
cg08152263	2.297824291508377e-06
cg02099474	0.00337496
cg03085549	1.4850063583260464e-06
cg08136809	3.86149650477563e-07
cg03400808	2.3678763394485713e-09
cg23983453	0.000514467
cg15696082	1.1653742970629821e-08
cg00765992	1.1882158035270152e-08
cg08584798	1.4371955927572344e-06
cg05526038	0.000412634
cg23725323	1.460585357326849e-06
cg21552097	1.2925176487987855e-06
cg06123584	1.3008372157230497e-11
cg26424468	6.776323946411367e-11
cg03176520	6.893960156850731e-06
cg20030594	1.6259480151159522e-07
cg02286602	4.627765587406074e-07
cg27358936	1.8980874649798807e-09
cg14676242	9.740385362122517e-05
cg01297732	5.939015945699566e-10
cg10514039	8.144030971823923e-08
cg25990069	4.440892098500626e-16
cg19729445	2.416688987816329e-07
cg16985770	2.4433292278303043e-08
cg08809018	5.946409615376069e-06
cg07899357	9.479105733678495e-08
cg00095165	0.000437072
cg05694749	2.3842557605457948e-05
cg03456194	6.983115197201073e-09
cg15378274	3.1002073130892427e-09
cg23347597	2.4069635173873394e-13
cg23621967	1.9932876837991387e-06
cg17653493	0.000160343
cg12169863	3.3973968083245154e-10
cg02045760	1.1262751509200086e-08
cg21573200	0.000103498
cg06513714	0.00204083
cg21630130	6.664333125572242e-05
cg05484376	8.659016786927154e-07
cg23597186	4.1872314626711926e-07
cg15120525	8.815197971578925e-07
cg12811953	3.025790811039819e-05
cg00624400	2.1530228886734726e-05
cg04505972	2.303013335591686e-11
cg03512007	4.406067510842604e-09
cg10161685	2.5266683012503677e-07
cg20803874	2.0532130995398745e-08
cg05335423	0
cg25942940	1.8170226399050193e-06
cg20636352	9.08712827207836e-09
cg23639660	0.000546599
cg22758486	1.4498379769078973e-05
cg07675698	8.390768106880664e-06
cg12016038	9.418623289070283e-07
cg00333946	6.477213669697779e-05
cg04977856	6.151920037433811e-05
cg00957698	1.798338154368473e-05
cg19816250	9.817327540639909e-05
cg22896657	3.782312953870548e-05
cg27532788	3.036967122227452e-09
cg05754719	0.000329322
cg12577633	2.5889073440588106e-08
cg15686853	9.511724741173566e-12
cg09350362	8.550099033222125e-07
cg01796924	1.1416307470479836e-06
cg12121516	4.22826231183393e-06
cg16748088	8.971502591070823e-05
cg19654295	2.9770737303480566e-05
cg01204296	1.3322676295501878e-15
cg01907761	1.3426465567123458e-06
cg05839743	2.021021967979486e-05
cg06603325	3.938943374026671e-06
cg03024489	3.715423912975524e-08
cg03227991	8.221068069635962e-07
cg09510202	5.4166159341617615e-05
cg20957381	4.432510802843126e-09
cg16194300	2.975644887159845e-07
cg19402503	1.4261164017481676e-06
cg02464608	7.156769894489656e-07
cg21820610	1.6582102836393275e-06
cg14024728	9.782131804580985e-08
cg18164076	7.852607453173732e-13
cg07795916	2.133339116472399e-08
cg14933512	1.7493076431840393e-07
cg24130497	1.2212453270876722e-15
cg11567558	3.062369624551309e-08
cg10956988	6.991108763887421e-05
cg03349945	7.828961812172963e-09
cg14699257	2.1837602381946652e-05
cg00306893	8.827297337532514e-09
cg14778490	6.365884188130888e-05
cg23013864	2.8448965331273612e-06
cg11655410	4.1605672618239e-07
cg04242577	0.000144688
cg18842178	0.00295352
cg20210094	1.825186884152341e-05
cg24881973	1.1581482081468586e-05
cg13556452	0.000109052
cg05526015	4.772393401464292e-06
cg04539240	4.972987692752895e-07
cg12517086	4.497455098029235e-05
cg01317037	2.61186036243366e-07
cg11482392	1.5314885633554987e-05
cg26064862	1.435463303778306e-09
cg18339888	4.213427828858585e-09
cg19519375	8.011374367888902e-05
cg04063589	9.075962204008192e-12
cg05687714	5.868449095558503e-07
cg12969545	8.483713348494959e-07
cg19173885	2.5851243923291634e-08
cg23511151	3.060737841287242e-06
cg18905886	4.504979178587831e-08
cg20313856	2.9771148102319955e-08
cg13931502	5.059936913909269e-10
cg06363129	6.653765193265215e-07
cg09120290	3.0649909277258303e-09
cg23296836	8.058647370301486e-06
cg24047810	8.685958485799006e-08
cg12136056	1.005688310407038e-08
cg12709329	0.000363784
cg20971998	4.40153843384028e-06
cg22654137	4.4088173174472445e-06
cg18562570	6.854005796252949e-08
cg15210999	3.073279052545619e-05
cg17008617	7.461030304689587e-08
cg07365951	3.11640682371106e-07
cg06365801	1.6520273753428683e-06
cg14522841	2.233666330697659e-05
cg01693328	0.000171616
cg08707249	4.8628983395637704e-08
cg08977179	6.979017053154735e-07
cg06107159	4.6882636550726886e-08
cg19310827	4.702451761318116e-10
cg14263499	1.3014229804930721e-08
cg22898160	6.887302198954615e-05
cg08182547	1.3047474212157795e-10
cg25734928	2.126088194387421e-11
cg13796975	5.559253057896285e-11
cg11072540	3.231895352451275e-07
cg09159392	6.287746437039221e-05
cg05926715	3.4231222871827782e-06
cg17348514	3.3386377604749384e-06
cg27435867	0.000542765
cg27206026	8.433441179644952e-05
cg12443990	6.638728788921355e-09
cg08135414	6.143987095919012e-05
cg01221125	2.0075139191999547e-05
cg26088931	3.0503223280575753e-09
cg14493181	2.212447628724412e-05
cg00636526	1.0671159210717818e-06
cg16008440	0
cg13612365	4.8281949442952055e-06
cg05866308	2.0220504910128945e-05
cg26438105	5.389789614618223e-09
cg07355069	0
cg15773925	2.0934699895835962e-07
cg12866623	6.11973829750534e-05
cg02181624	1.2457023889522745e-05
cg04693581	1.25883698687268e-07
cg07629007	9.408188781301341e-05
cg02580250	1.3616335132637936e-05
cg16223358	4.688044370482203e-07
cg04766837	1.1126136567618516e-08
cg00602115	2.5952262561190764e-10
cg05313921	6.950480261724845e-05
cg27582059	1.1303582103661114e-07
cg09657118	1.4849558471752289e-08
cg09335044	5.186401387569095e-05
cg07694864	1.834819510770913e-07
cg20515447	5.120436297190167e-09
cg13827984	7.542505430002677e-06
cg11873112	9.806409639878666e-07
cg17702692	9.429204726907336e-06
cg14243817	1.8978046067985588e-07
cg17500452	1.6172325830732248e-06
cg21703926	2.984103169012542e-07
cg10339152	2.9887972711195587e-06
cg22321036	1.830879892139592e-11
cg05845592	2.548539316249432e-07
cg04371653	3.6907987597256664e-06
cg11050045	5.560691259676176e-07
cg16966729	7.011058400507864e-13
cg23048215	4.8744572634262795e-05
cg04662268	4.461116805853926e-06
cg11811341	3.859634357228359e-06
cg20978923	3.5002860032662397e-07
cg20345915	7.433108129006882e-09
cg04790147	3.289374524095834e-06
cg16224755	6.836954702382769e-07
cg00121676	2.3052747582963384e-05
cg19810426	2.5277890891572952e-11
cg08115553	1.184771170059662e-10
cg07901321	7.578114802342384e-10
cg12368690	0.000126915
cg17235203	0.00048982
cg06168950	5.286547367644445e-07
cg22985134	4.110391579437156e-05
cg17465752	3.3958130341016357e-07
cg23703303	1.5154290030627848e-06
cg09627772	3.5242453400030627e-10
cg26430027	0.000216091
cg11258452	9.130881606367325e-10
cg24520968	1.0649809108365105e-05
cg04529406	1.1859462967223067e-08
cg00096549	2.7615210526077405e-06
cg08102837	7.037032297985135e-07
cg03744383	8.251570262141072e-05
cg18244892	1.0413484136106987e-06
cg19522511	0.00078434
cg14822721	5.18345765032624e-06
cg06039609	2.9838863759956702e-05
cg05413694	1.5360941663100647e-07
cg07740711	3.4367584016981034e-05
cg06005169	0
cg20481636	1.2131525006786603e-08
cg04768606	7.260313683588038e-09
cg27547132	1.0738782138419722e-05
cg14740417	0.000575054
cg24924875	2.406115862108038e-09
cg00824413	0
cg11070989	4.007123557414616e-07
cg02963550	0.000411808
cg05606173	5.7859396896398074e-05
cg09042733	1.2727290743530517e-07
cg14916924	1.9008719309820954e-05
cg26278387	7.772315679943631e-09
cg13094926	6.897672842232083e-06
cg19026976	3.10035112305318e-05
cg13094274	2.14166912071434e-06
cg15701612	6.166065052304326e-05
cg03415545	5.737156683505162e-06
cg24951151	5.153206134145272e-06
cg13512204	1.6762797816483044e-09
cg07877257	0.000160874
cg02972607	7.736447979156402e-05
cg23242456	7.488994021098705e-05
cg01691592	7.431877335761783e-11
cg24249871	2.819058056435786e-06
cg26168550	7.898913459969403e-05
cg16082455	3.794033964776844e-08
cg03275224	9.581224702515101e-14
cg06935356	1.1102230246251565e-16
cg27321748	7.660771084161411e-07
cg05150906	1.0434424856486935e-05
cg05882529	4.723776925175116e-12
cg09938425	1.899772293589841e-06
cg13466180	3.593479424024437e-07
cg17542710	5.00975036898943e-07
cg17907059	0.000136775
cg10068516	1.1812772982011666e-13
cg15223142	1.1343980010902754e-07
cg17213074	2.2718692941792185e-05
cg07036786	0.00268264
cg11749817	8.247377725201233e-08
cg21378920	1.2576314412093836e-07
cg08911148	0.000535295
cg17084900	7.275309799048557e-09
cg22835435	7.237577204222134e-11
cg03321588	2.2370993946196904e-13
cg15491134	2.180739222534811e-08
cg27228976	0.000414531
cg25219674	0.00182762
cg19345662	1.521192121600734e-05
cg14284454	2.651971865441638e-07
cg01223400	8.52368409187676e-09
cg15443625	1.4182743424129285e-08
cg17589284	1.345246136708056e-11
cg14133557	2.533500076395967e-09
cg14604564	2.7284445158759496e-07
cg14532218	3.132496240176863e-08
cg14942588	8.245824023589421e-10
cg00155799	9.173052317734687e-10
cg03370704	0.00462894
cg22350578	5.753643364303507e-05
cg18045878	5.404121594665412e-12
cg03683199	2.3804614399547397e-05
cg13899418	3.3905901530850713e-07
cg25761791	2.0071682937938817e-07
cg15138238	2.4196475711946164e-08
cg08440607	0.000137291
cg19247475	0.00145244
cg05463164	1.1711444036777152e-09
cg14006566	1.837261442982907e-08
cg13502568	2.1043442210988417e-08
cg25876879	3.0344531287695986e-07
cg26960295	1.148459105593247e-11
cg16654610	1.4589869282710666e-06
cg24457649	1.0684193529897357e-09
cg00730413	5.746425357777696e-08
cg06529659	1.5659072249984973e-07
cg04001878	3.482899331164191e-07
cg21085036	2.752860955990144e-05
cg22035959	4.554016053148757e-10
cg07918726	4.875741477228246e-09
cg02245971	2.560375230586942e-05
cg13509310	4.550503436284714e-07
cg25479506	1.432187701766452e-14
cg23056622	7.874558782816621e-10
cg21540588	1.7243990124704567e-07
cg17151490	1.1059234084065395e-08
cg09918454	7.834057667022165e-07
cg20175766	3.2375234160220145e-08
cg17911936	0.000676814
cg05592363	1.367752577863257e-10
cg12266167	4.856270683029074e-06
cg24540200	6.49668763230693e-10
cg16040306	7.10074519183479e-08
cg10667102	4.7699622029995226e-12
cg21355971	5.777793819938815e-06
cg27179160	2.2166146947166787e-05
cg10477526	2.1705970354446436e-11
cg00692780	7.638333796911034e-06
cg14137316	7.524214206622304e-05
cg16235748	6.990420195474023e-06
cg08056108	1.3854734611462582e-05
cg09899215	3.2641343361561326e-07
cg19854061	2.2404689214994278e-10
cg06097077	1.4890231825326339e-08
cg02061660	3.490336687450579e-07
cg12188860	1.61617395721958e-06
cg19831893	2.901247064812651e-08
cg16894634	2.516337683455827e-05
cg04453050	0.000168538
cg21995605	4.569865241443871e-06
cg16593054	0.000247199
cg04589828	1.0370761961420172e-06
cg26426867	4.038929285687942e-06
cg22235484	9.873787198966255e-08
cg18405037	5.2341743982387e-06
cg20244846	1.2336010622449045e-05
cg00388287	1.703248653228684e-11
cg11621243	4.480047954724675e-06
cg25821143	4.120803243079507e-08
cg13995010	1.4325821320659848e-05
cg01625222	0.00109531
cg06430322	1.153506029605289e-05
cg17110078	1.3305694879228724e-08
cg02790260	4.5357384514943533e-10
cg05718288	8.642744915776657e-05
cg27599788	8.08241915617458e-08
cg00595030	7.3343100481793044e-09
cg21976476	2.9582935767713536e-08
cg13509456	8.119418115626331e-07
cg12623509	2.6770191942082633e-06
cg12254611	4.088461791340592e-10
cg10948795	5.423006488314286e-11
cg11274077	0.000736779
cg00128695	1.0639789049804449e-09
cg09827170	9.478685525365904e-08
cg07014416	3.9459179834722136e-06
cg10208539	3.6760313344763595e-05
cg20903906	7.231325721557269e-07
cg19390271	3.103245327373827e-09
cg09151683	4.748939773313587e-06
cg03699054	6.091258790263954e-05
cg06067213	5.962059838393596e-05
cg04774634	0
cg23924438	9.160863298707245e-05
cg11942455	3.667721681921421e-11
cg11021321	5.320881046877446e-08
cg03564727	6.761025628243544e-09
cg01794802	2.4082815261561308e-05
cg16040542	2.273278983944138e-06
cg23428143	8.238623277923018e-06
cg18452676	4.773709818217675e-06
cg03183004	1.4163556156798762e-06
cg22408430	2.9234079691908832e-05
cg17108439	0
cg17063269	0.000350984
cg18696946	2.7030750970880035e-09
cg13287964	1.8620271990954507e-10
cg26672999	3.773861967149017e-06
cg14947965	1.1557250575444655e-06
cg00058193	1.7664729223820785e-07
cg25851313	3.283856738756086e-07
cg04049008	6.875795599547985e-09
cg02019068	1.7181844835789661e-10
cg04400294	4.1555373031521015e-08
cg08264859	1.3299049294812626e-05
cg20829055	0.00337371
cg05811455	2.931489173629842e-08
cg02977200	3.5921394636595494e-08
cg21068178	3.685575178380418e-10
cg17477578	9.16241105208826e-09
cg11774116	0.000169403
cg03550208	3.651390301229185e-11
cg21776993	0.000210006
cg03411865	1.8127231937725696e-09
cg26310354	4.232453511066048e-05
cg25936358	5.824681821309241e-07
cg05903444	1.326952238644985e-06
cg23590273	2.0296708758138493e-10
cg14696931	4.5198885867403504e-07
cg03937594	6.4640715110586555e-06
cg13568586	2.2259291143633675e-07
cg15742712	1.103029253490817e-07
cg14535531	5.189618734746659e-09
cg14689122	1.2095757728758372e-10
cg17005395	1.8570045501320465e-09
cg26460199	0
cg01674623	1.4097519818179194e-09
cg17327377	0.000432596
cg06549658	3.0325655631102677e-07
cg25333184	6.803097887253529e-07
cg04652943	2.2552861028146687e-05
cg08998531	1.1828027368654404e-06
cg13253586	5.8814683201458e-07
cg01488688	2.332941392468868e-05
cg19407435	8.612049008371869e-07
cg03935577	3.8705312288556115e-09
cg04687439	1.4031229672251122e-05
cg01038492	8.362649461801652e-10
cg02223801	0
cg24172434	4.690639554549847e-08
cg19523063	1.0671593696387482e-05
cg17030046	2.7925945152995624e-06
cg04585937	2.881154436140676e-07
cg04299170	1.9741768886305522e-08
cg19946407	1.020276885199678e-08
cg18810664	8.056888489704761e-13
cg23381346	1.0302861927713458e-05
cg00534520	2.4099951468903313e-06
cg09711238	1.0370394654124482e-08
cg02869363	4.84971891312469e-07
cg03589001	7.748938157803309e-10
cg06020537	5.985270403108256e-05
cg16984735	8.885866698005174e-08
cg20677143	6.217385798423791e-07
cg20895023	0.00323315
cg22430000	0.000670711
cg16014725	3.9412995480603286e-06
cg18994734	2.581464139950196e-05
cg11985480	5.068939412988804e-06
cg25174439	1.726150703929008e-06
cg21610657	2.4820316533169517e-06
cg26068911	9.990783156332839e-08
cg18424841	8.485253075707355e-05
cg01758314	8.120541683531712e-09
cg07686237	3.1806644381626725e-06
cg01521397	2.9414080114920083e-05
cg05008367	9.684546539379113e-06
cg24998568	0.000411505
cg12496455	1.2414330103904803e-06
cg17019521	5.9384015239305477e-05
cg18620284	9.0423876841772e-07
cg26114043	2.129676324180707e-09
cg10158456	5.1792171107400975e-08
cg04251911	3.422214330806028e-07
cg11392272	4.0726615901931496e-07
cg23532924	4.072912634156545e-06
cg07724623	0.000590854
cg11874899	8.84467777528819e-06
cg20800154	3.421714966922451e-08
cg16733946	9.077267405510625e-07
cg11660537	0.00027568
cg22892718	5.032517180758589e-09
cg04170037	0.000379458
cg25757707	0.000166354
cg20315607	2.972980546189774e-07
cg11273706	1.086566769892272e-08
cg24628005	1.0932368366134426e-06
cg14480095	7.440943352765572e-05
cg13643593	2.084210359853955e-09
cg21261121	1.0146618623085857e-07
cg00336022	1.3771582566546314e-06
cg04822851	5.839222438908109e-10
cg12588880	1.199040866595169e-13
cg17270927	1.8549157765335167e-08
cg17399417	6.042710776199556e-11
cg00047079	2.981621902486964e-06
cg16611800	5.808949067320768e-07
cg14690649	0.00177411
cg10955407	5.2157056451562767e-11
cg08849875	4.40271714441387e-06
cg14742755	4.046395621348786e-06
cg26404422	3.703634299245806e-08
cg04995537	9.582524528206626e-06
cg24329798	2.221858973361357e-06
cg07184643	1.5123683194673276e-07
cg26023303	5.184741524999481e-14
cg22636722	3.536222125122279e-07
cg09723524	2.3765942480657998e-07
cg02060618	2.0456549787439826e-09
cg19353326	5.601607004135367e-05
cg23980659	5.988598505979326e-11
cg16948478	2.1283990939702235e-05
cg09355523	7.243692170566529e-05
cg10505785	0.000393759
cg09629631	2.815829325264474e-08
cg14507238	1.2695581705912673e-05
cg06618740	4.6763688943407544e-07
cg18026055	3.7691231057346286e-06
cg20670037	4.888298332783592e-07
cg23251286	7.617079371591284e-05
cg18045540	2.546762737476449e-06
cg05118976	9.750448226597541e-10
cg19805562	1.8227511055624035e-05
cg16611584	7.80686164536526e-06
cg03573390	7.009845259808856e-09
cg21863326	1.0791364682960491e-06
cg16640973	8.805073303808086e-08
cg05020409	5.2135617156778835e-08
cg15825819	1.3606621751538484e-07
cg22093563	4.260297994385098e-07
cg02556436	5.8302281953359625e-06
cg19205847	1.5543122344752192e-15
cg26126879	3.188014728183752e-05
cg08780314	3.178714591545173e-08
cg20504835	6.26126784987191e-05
cg00006867	2.1569742658655855e-09
cg03310603	1.6923942476099185e-05
cg13307920	7.917094118237156e-05
cg06827060	7.570570015325018e-07
cg16541987	2.8411843197240216e-05
cg02279465	6.218064729779371e-08
cg00063959	4.2666871213903335e-07
cg21999210	2.5241551349086677e-07
cg17671846	4.679564943321779e-07
cg27195771	1.8913339561166254e-08
cg17061098	1.9607537815602427e-11
cg11277363	2.2486790207665308e-11
cg16560770	3.691740579903069e-08
cg08118309	1.5805285280556802e-07
cg05389237	4.107825191113079e-14
cg00861207	0.000123955
cg13940534	6.988211787017917e-09
cg14474319	4.9932753358739035e-06
cg02273827	0.000207879
cg05304563	1.766768008715225e-05
cg11026220	7.256528711252486e-12
cg07529210	5.469854976181132e-06
cg24126967	1.337512323118517e-10
cg14842480	7.101408350251859e-11
cg16440429	1.7397339124869404e-10
cg03806784	1.8015200396237496e-05
cg17423900	6.3661953290106155e-06
cg15623687	7.514739643887935e-07
cg07669403	1.4200181786105937e-05
cg01819757	9.842628601042236e-09
cg01079840	0
cg06371305	1.232547423457575e-06
cg06257922	1.6165072613816278e-09
cg23166781	5.134103271964285e-06
cg25913647	2.246624784119078e-05
cg25627341	1.32778876237305e-05
cg02881696	3.3618818839897813e-09
cg16018154	7.544729285768881e-10
cg01708977	6.702592424412401e-07
cg23622162	4.402786650647972e-05
cg19771975	0.000329489
cg19001357	8.38792203439187e-06
cg13677162	2.0482747120631473e-07
cg06601098	2.018607023424046e-06
cg24008901	6.327908326675402e-05
cg26053840	3.2458522308820292e-06
cg10452667	7.627445990243675e-05
cg02399263	4.1117252225220113e-07
cg04846303	8.275217607822682e-07
cg11976367	1.638943815363003e-05
cg19766489	3.771080892001066e-09
cg12603632	0.000114255
cg18304944	1.3846425477415103e-05
cg18552076	0.000252464
cg15116453	0.00040459
cg17148395	4.1474076939440607e-07
cg09557136	1.8963746395428416e-07
cg07261569	1.0262609095867958e-08
cg04549225	0
cg05818134	0.000237117
cg23109206	0.000100548
cg23234830	8.825226279762788e-07
cg10236666	3.1477506157173707e-09
cg24955824	2.3909637719699006e-05
cg00096071	1.1102230246251565e-16
cg06154432	2.3353307178064497e-06
cg23340538	6.07112393691267e-09
cg07638027	1.1780511789405423e-06
cg26355737	1.786187280194973e-06
cg23608248	1.666666804567285e-12
cg15294088	8.353587826515074e-05
cg03802297	4.155780164438738e-10
cg22201169	5.9393731266510486e-08
cg01763666	8.302025733541996e-12
cg26166717	6.461331718310426e-05
cg26281775	1.0392662619373993e-08
cg12739989	1.6241676864536814e-06
cg25420747	1.8278890645540002e-07
cg24048921	2.6387793077287114e-06
cg01898748	1.9254930982981477e-11
cg22749855	1.1671230792931198e-07
cg13180844	2.0672715761449467e-09
cg12370224	1.3825850875281986e-07
cg12245921	1.2982511066184088e-08
cg03739172	0.000104676
cg26994283	1.9701655729065237e-06
cg02713706	1.755551670701294e-08
cg09029022	3.625169275878193e-09
cg20002326	4.568064038590336e-06
cg24902111	8.495274372855022e-08
cg09043214	1.123675765657417e-06
cg01081930	1.1002965760731342e-08
cg07041720	6.439293542825908e-15
cg13019868	0.000373797
cg01751181	2.6437659113032197e-06
cg09510180	0
cg23293205	0
cg12517127	0.000708336
cg04957307	8.081971807905042e-06
cg06424894	1.0144889250884859e-07
cg04579707	7.005940272364342e-11
cg23137184	1.1102230246251565e-16
cg02065032	1.500940948617746e-05
cg13234260	4.440892098500626e-16
cg16513979	1.563365861212418e-07
cg23382141	3.96916678824244e-06
cg02432086	1.255102688446641e-10
cg09821769	5.0067043069979e-05
cg05168668	8.088895692692777e-05
cg23850466	1.0359895083800197e-05
cg07221451	1.7594141334953406e-06
cg17184167	0.000292187
cg14836477	6.685178889498378e-05
cg15011301	3.698515403938174e-07
cg12979689	6.452097378595312e-08
cg06678572	1.275467249139961e-05
cg11203244	5.3980940413200784e-05
cg05378861	4.6413006771217624e-10
cg02013239	1.0664210039146305e-05
cg12240237	1.6964757187931667e-07
cg19979453	2.4936431427535766e-06
cg26808328	3.559837493449791e-06
cg03728296	2.878159885977283e-07
cg19897071	3.7467256789325276e-06
cg11464312	5.358482517703322e-07
cg21101465	1.0227583027155873e-06
cg16492510	4.234967931893152e-10
cg03629497	8.744644008906732e-09
cg15396799	5.516006751360436e-08
cg00646200	2.9765978570850393e-10
cg13601993	1.686188369676156e-05
cg10800026	9.494631771256312e-05
cg19632764	1.1302656144351886e-08
cg23198793	4.822404388038493e-07
cg13911398	2.9069617712984552e-08
cg11546554	2.9911288487283194e-05
cg12909727	2.7055168105860616e-09
cg01442953	2.5645606038016133e-05
cg08665243	3.314176433288907e-08
cg00622128	1.3995750927087158e-05
cg22868961	6.0754944408714096e-09
cg23409263	5.328479311117462e-07
cg05344902	1.468207219135209e-07
cg13139949	1.0529699334682618e-09
cg01466164	1.6017200232809614e-08
cg14207094	2.980475106373337e-05
cg06331574	2.0998239980141165e-07
cg24862787	8.669488793089375e-05
cg23859303	4.836296329269185e-05
cg07577856	1.0777233439007716e-08
cg12695367	4.1702643071017675e-06
cg24247923	4.0823259028766046e-07
cg08815968	7.606282270700149e-11
cg12070408	5.437830774557284e-08
cg05874985	1.1352512796491965e-06
cg08283359	0.000481675
cg12222906	8.593243224142011e-05
cg22074675	6.217248937900877e-15
cg14683528	2.952391356170203e-06
cg04704169	0.000278428
cg05304851	5.362912269823994e-08
cg11879188	5.7635006260325916e-05
cg05876625	2.1990968146479162e-07
cg13085780	1.0632308078406538e-07
cg25132257	2.298161660974074e-14
cg11748461	6.528714683318171e-07
cg27551322	3.056249359156826e-05
cg14915104	1.4858122998617773e-07
cg05221944	4.300574497850818e-06
cg20449692	7.078875652322125e-08
cg05062510	3.937916659424445e-11
cg03773282	8.625902306880207e-07
cg02035102	6.747698238718236e-06
cg01857379	2.6638691252856006e-12
cg01270033	1.1102230246251565e-13
cg14396892	2.2782311348557016e-07
cg15335659	8.51031998982954e-07
cg13671409	2.005797583581881e-08
cg13349607	1.4175226770163363e-08
cg12314527	0
cg21284636	8.203370402304344e-06
cg18707365	6.398198093560126e-08
cg08630869	3.6590662721991407e-09
cg14627404	7.052531014739571e-08
cg17284127	1.0583512493056446e-06
cg23347476	6.923070686004618e-05
cg19696215	2.7920599605546492e-05
cg25247887	1.5833958476596521e-06
cg10822059	7.823663443762285e-07
cg16550656	0.00037941
cg07985366	0.000738493
cg12615852	3.651832281015288e-09
cg01239717	1.48717675867438e-05
cg18486001	4.44636695384748e-06
cg18391127	1.7633305926523235e-09
cg15456012	4.767471874522755e-05
cg25249713	1.4863144048860022e-10
cg24300038	5.141471643321793e-06
cg19870403	1.1673889632746182e-08
cg10255459	3.676219655313062e-05
cg12185402	2.1571093800076824e-09
cg03602360	0.000360608
cg25067245	6.410316721883191e-10
cg00598009	2.591744057145462e-07
cg03272326	2.8024915721402976e-11
cg02131510	5.190605723015551e-09
cg09112150	7.821094462068245e-06
cg06752549	2.8796734592217987e-05
cg01928675	6.198516033784074e-08
cg24527418	5.078829246052408e-09
cg17840707	2.2260653276262587e-07
cg07970007	1.0488325652424635e-08
cg09950920	2.168457330253837e-06
cg08844697	0.000733972
cg02869820	2.8644330074545366e-07
cg05664331	0.000148675
cg14704819	4.723178659293836e-08
cg21972567	8.617835856039591e-08
cg11657817	3.402341214320259e-07
cg07633618	2.5751075630742193e-06
cg04129633	4.7598852304098216e-08
cg16007508	0.000124855
cg07285181	0
cg18372207	0
cg20679082	1.316900260728282e-06
cg07261208	2.247164043733818e-08
cg10012259	1.255123717647244e-05
cg23502275	2.9025431719231776e-06
cg13699101	1.0547118733938987e-14
cg20938507	2.540169713904916e-06
cg09439192	0.000298069
cg14807682	7.23929316370775e-05
cg11737172	1.4283046841923053e-06
cg21061821	1.7692738529917484e-05
cg21102121	4.2010990342067345e-07
cg02159635	6.839308563932889e-09
cg07578378	4.609626641949305e-06
cg20355576	1.874900955822767e-05
cg04141901	1.51930774161535e-06
cg23906067	0.000401733
cg25201101	8.587730271347738e-08
cg13608733	1.5718004675591146e-10
cg07536737	2.9843870041901255e-08
cg16556129	6.003357921890995e-08
cg10150518	1.9067513712389683e-07
cg00369056	4.0350299768121545e-09
cg04950931	1.0974399191954198e-05
cg00379619	5.387346738161547e-06
cg02063520	4.295017138755686e-05
cg22900639	1.0817682816188778e-07
cg02568806	5.547051608156828e-06
cg14131947	3.1724708970948257e-08
cg15313401	5.4088178380595764e-11
cg09178666	9.979263997372811e-07
cg16721021	3.1928637511668967e-09
cg25987208	2.0154047557285892e-05
cg24102222	3.130660732875157e-07
cg17587997	8.866976930477222e-09
cg17864131	6.513923545004019e-07
cg04832325	2.1495631941093052e-08
cg19895517	0.00137247
cg09420412	1.413449577936099e-06
cg19402934	7.607805228015962e-07
cg20663980	0.000142855
cg00412675	1.5363835237369727e-07
cg09851545	4.766361058061719e-07
cg10108468	3.149178402273023e-06
cg00336149	1.2437131283737912e-06
cg11779019	3.9437612120440946e-07
cg19984355	2.802606591245649e-09
cg25478717	3.1166038350072256e-07
cg09021223	6.535549879060909e-12
cg19905308	1.5606150647329287e-06
cg26660305	3.9327781370834813e-05
cg22784187	4.275042002621632e-07
cg05742863	2.769007245717603e-12
cg20890056	3.554820215967425e-08
cg00910115	1.2218722096335455e-06
cg03889007	1.5507973749606663e-07
cg19332544	3.390293003557865e-06
cg24991609	7.345167554184684e-07
cg26953954	8.974106332493292e-07
cg01511234	2.259391694847679e-07
cg21579312	5.7693849697670885e-12
cg03464989	1.6403738478665275e-07
cg08641579	2.751256679145442e-07
cg20329510	1.9566933407877407e-05
cg04421583	7.36450456173543e-10
cg12144517	2.940836508980027e-06
cg01002430	1.3031772105875916e-07
cg17333895	0.000789883
cg13179541	2.3314683517128287e-15
cg06611444	2.286867351042332e-08
cg27120543	6.21614940299331e-07
cg06284285	9.017045494064124e-05
cg20343567	1.684324830941719e-05
cg17846723	2.3413879184919217e-05
cg18181954	0.000682131
cg08624850	1.7021319524967993e-06
cg05140624	5.7304012340941846e-05
cg18124706	8.923100058844113e-07
cg14847009	3.6147823701537796e-05
cg09753280	4.308288893473122e-05
cg14644378	1.0899798397190352e-08
cg15029475	4.590794411285515e-10
cg08581021	0.000231163
cg13990487	2.6176158708368646e-06
cg24643715	1.1110115061274684e-07
cg04069539	0.00169547
cg14870603	2.941935848599364e-06
cg27428955	9.988635141233715e-09
cg02971827	1.5487574556161121e-09
cg00899976	1.5256370481386838e-06
cg21944740	0
cg13561518	1.202393740129537e-10
cg13699428	8.943290552565486e-12
cg26301577	0.000163929
cg18098722	1.0979850362247134e-10
cg02691222	3.5319666765620816e-05
cg14219428	9.371670106617103e-11
cg18012089	3.511009074030902e-06
cg17435950	5.007253412725454e-05
cg20710049	3.3372167998479974e-05
cg10320027	1.465903731734386e-09
cg27331471	1.3584117253273575e-07
cg11893511	2.7915447731174936e-11
cg10895682	1.4070411502586921e-11
cg02703563	8.004263918337529e-12
cg07903232	3.707274043307507e-09
cg11044716	8.201732801804695e-07
cg01879257	2.4358031559423843e-05
cg14934728	0.000184797
cg09462350	2.5630008980703778e-06
cg16929850	4.292700017671791e-08
cg15121445	6.856577183800283e-08
cg03092550	9.145902712948129e-08
cg21086027	2.4840100151246602e-06
cg17212470	9.608675174410664e-07
cg21154114	1.1573330171987806e-07
cg22775801	2.5560886740549904e-11
cg18233649	0
cg24138325	5.30620050660513e-05
cg27384569	5.4814423952276314e-05
cg24443866	3.5656794517002766e-08
cg00784671	1.927120811040517e-06
cg10180406	1.1926021776798024e-05
cg03541928	0.000123919
cg26866168	3.788774849411425e-10
cg24090990	3.179436536271396e-08
cg20035319	2.191338455137526e-07
cg27202641	8.063064788066399e-07
cg04350223	2.498048374821593e-07
cg13491139	1.6986412276764895e-13
cg08801452	2.3460166587163656e-08
cg05522559	1.3607744930865806e-09
cg01750724	3.463962947591881e-07
cg20198337	0.000780245
cg13442567	1.4576377556529962e-05
cg20987444	0.000297842
cg11672099	3.083872557319012e-08
cg01747862	4.037542940649175e-06
cg08203479	0.000657213
cg11699576	2.3984692010259323e-10
cg22944187	0.000362521
cg02054724	5.655093034284686e-05
cg07991100	1.0028850710996906e-06
cg22774280	8.788155379968465e-06
cg19234738	2.4768989748125136e-08
cg05304220	1.6954667741986285e-06
cg10635092	3.614571799648303e-05
cg00764840	6.110640597145611e-05
cg14976741	6.916121586431068e-06
cg18316256	1.995454246284112e-09
cg19237045	1.435829304674563e-06
cg26508681	5.968048721882724e-09
cg19239924	1.9536185325019773e-07
cg16163324	5.120458915763848e-06
cg04812498	0.000523305
cg22888140	2.5867762154518914e-08
cg02535680	6.894065620599577e-07
cg26677549	1.0211969128093301e-06
cg21790991	8.337531939517362e-06
cg15803018	6.952953873085033e-05
cg23182880	1.1623405793415031e-08
cg25943876	0.000956908
cg06853587	1.8474877521157396e-06
cg04355444	2.910174157211287e-07
cg17460003	1.2833704099435295e-09
cg25003907	3.9176559663012256e-07
cg17553606	2.136946784858651e-06
cg22837406	0
cg08619892	0.000778204
cg01359280	1.721309317304076e-09
cg12172137	3.1962139660945965e-05
cg14784779	1.3140928735055901e-05
cg17720466	0.00137266
cg09000015	1.0112928827687995e-08
cg13509585	7.203126983768016e-11
cg18680626	3.260136419014348e-05
cg22430950	3.7899164038290856e-05
cg16566199	6.8998269320275085e-09
cg25085142	2.2980827105278934e-05
cg05493946	3.0020430585864233e-13
cg11753157	9.866075989517498e-08
cg08855908	1.0895609237060455e-07
cg18632612	2.0881447866161196e-05
cg01768001	1.4988010832439613e-13
cg19522757	0.000425421
cg25902411	1.2467066738963695e-06
cg05750691	2.645661467681748e-11
cg23473493	4.324172795833192e-06
cg06941429	2.7295466475951713e-07
cg19449626	1.0778345127526734e-07
cg16270051	0.000973161
cg22057266	9.479225496256127e-05
cg24118526	1.6264478194250032e-06
cg24762111	3.3306690738754696e-16
cg01904977	9.207336350447459e-05
cg02173453	4.866930324642915e-06
cg03651043	3.470512355274735e-08
cg17540663	2.381170149945433e-09
cg25323005	2.1201287059291474e-08
cg03014603	7.637709092955802e-06
cg02553054	0.000389524
cg05847918	1.5564187416661213e-07
cg14400877	3.912691737695262e-05
cg09397359	1.4643642065603757e-07
cg27229097	1.7286531095450641e-09
cg19267093	0.000467313
cg22865562	1.3825673939038552e-10
cg04023215	7.14998042872228e-06
cg12579198	8.461044701502107e-05
cg11986223	2.637056056187248e-05
cg03275306	3.3939187016329697e-09
cg19792189	1.9954344276928992e-07
cg26385891	7.045940811034601e-05
cg21520111	0.000144271
cg27202913	0.000793028
cg15759338	0.000513024
cg18054620	9.309146786762312e-10
cg12419862	1.0671011962948285e-08
cg05343159	2.693456568891861e-10
cg08721974	2.6022606292031014e-10
cg21191810	0.000178899
cg16730824	9.823808433395698e-12
cg20435485	2.800639720135223e-10
cg10772230	0.000161571
cg06618114	1.434889759011071e-06
cg23262101	5.106057597292768e-06
cg19681037	4.736861330623121e-05
cg06893296	0.000135136
cg06527844	1.7785846317952547e-06
cg18529251	4.208061218702319e-06
cg23088142	1.0664440441843226e-09
cg14992777	5.596145046493639e-05
cg07853663	4.8476034480993135e-06
cg16607685	0.000123082
cg23728359	2.889858352617125e-10
cg26681770	8.885059354923897e-11
cg10023862	9.464959505045556e-08
cg02290284	7.573207965072548e-06
cg26653824	1.0271667573169552e-06
cg15470457	1.8246658806120308e-07
cg02800700	9.235332432133703e-08
cg10038185	3.45695123904477e-06
cg26142723	2.413329169836942e-08
cg05312293	0.000792026
cg20717075	3.2703861596594663e-07
cg06333725	4.409139719996347e-12
cg01971034	5.986243432065663e-06
cg23782909	5.636926381225038e-08
cg15267112	2.8556332284379593e-06
cg07698281	3.868762987746521e-08
cg25315648	2.4149893196323546e-10
cg25449870	4.700787423761454e-06
cg17990895	2.295288359377423e-08
cg01349037	1.1349759947432148e-05
cg22956231	6.836908039709044e-09
cg15295273	5.560047411368174e-08
cg00448889	5.395416021303223e-05
cg07839457	3.3113037292142877e-06
cg11869549	3.4358578853144195e-06
cg04053170	8.547663910007941e-09
cg26028074	8.481396218673609e-08
cg15631106	0.000257892
cg03576411	1.2702424012633884e-07
cg26091609	2.8546529584616565e-08
cg02985617	1.9465436373877765e-08
cg08474396	5.132998914803011e-09
cg09154664	1.0439937780937214e-07
cg27492286	0.00280187
cg03043911	4.5320174613117103e-08
cg13907089	8.591391706946894e-07
cg07816556	4.139916621737072e-07
cg00299396	3.3288077103343916e-05
cg12075858	0.00161598
cg02326253	4.838945832918995e-07
cg02238794	8.291277583394319e-07
cg12975149	2.8507435978486484e-07
cg23516451	1.453339922852237e-06
cg05571840	6.510806001780445e-06
cg15930041	5.715795348804065e-06
cg23085553	6.648031014577782e-10
cg19838041	1.9545254303920956e-10
cg00151563	6.252340253309896e-07
cg14383480	5.168536387767375e-08
cg19750979	2.5965548303585884e-05
cg02097890	5.950322456982349e-10
cg15286219	1.0691520069272542e-07
cg22880122	5.30866734382851e-06
cg02036364	9.162577957799733e-06
cg26919618	2.1760371282653068e-14
cg26167179	1.643940311657488e-07
cg24764218	0.00129534
cg11069430	1.5257278527247564e-06
cg26904555	1.9042002419311643e-07
cg05569767	3.5576524370917184e-07
cg23977502	0.000478293
cg24935223	1.2231739399126695e-08
cg18817485	4.416042344690396e-06
cg02786966	1.2896886636415417e-06
cg15166461	5.2399712346939964e-08
cg27508586	2.702317325464776e-08
cg11207893	1.6329769517708925e-06
cg15373660	6.023433175905701e-06
cg02066518	1.305357789027628e-05
cg25559654	7.675894743708334e-06
cg27402362	0.000150135
cg20884524	2.1519207527020967e-09
cg23655769	2.964108862801851e-07
cg13105327	1.222904631559274e-06
cg03287192	0.00014958
cg08650125	1.6008864867078643e-07
cg07408290	1.5521472995772e-11
cg06912229	0.00938588
cg01752257	4.2326809723824965e-08
cg27250435	5.3870700500890933e-05
cg21598598	1.1489698081845745e-12
cg14018429	3.5281769460215884e-05
cg10527482	3.3587147209024337e-06
cg23433242	1.3287639265557871e-06
cg26793846	4.1754439994434733e-07
cg13779963	1.4339977616462107e-07
cg03408945	1.6874687402967936e-07
cg09831645	1.4087824523612014e-06
cg06521878	2.1135165081398455e-06
cg19957094	6.962717002956254e-08
cg21429687	2.876218219149962e-08
cg27112279	5.31954173630389e-05
cg23538749	8.821193731023413e-08
cg20959032	7.65568954896878e-08
cg18174654	0.00182049
cg18369913	1.8337287087222265e-05
cg04197933	5.773159728050814e-15
cg09958470	3.993308300387355e-05
cg13981325	3.943953823071222e-05
cg05139109	1.416972392087601e-06
cg17149980	0
cg23980295	3.544171622849035e-10
cg11382589	1.5357175326968786e-06
cg24073122	2.1104247238667995e-09
cg21324884	3.4983705998747894e-07
cg13952398	1.5771755558335876e-05
cg26493188	3.613123553902753e-05
cg07018856	0.000777722
cg18091275	0.00179333
cg17486446	7.849276784099857e-14
cg07553182	4.5648190027947066e-07
cg11767274	2.812421714404323e-07
cg01066416	5.849327394669146e-07
cg18405600	0.000293465
cg23455452	2.9464146216184872e-05
cg06655623	8.880423063573062e-10
cg16669339	1.6244013573141203e-06
cg19877843	3.752553823233029e-12
cg27380920	1.7813944541700266e-08
cg18255240	2.330710846543127e-09
cg00013952	1.6188193211807977e-05
cg20564521	3.86834194132657e-06
cg16430428	0.000380479
cg13143120	0.000239367
cg27004342	7.600586826583822e-13
cg14837082	4.122264696260203e-07
cg14759866	1.1423836754342886e-07
cg22249529	1.3041842915617607e-06
cg12753923	8.190992328849234e-11
cg19717640	6.185458202634386e-06
cg04954056	1.2444723362925458e-08
cg21851621	1.6652462742072771e-09
cg13566027	1.0287249052609582e-08
cg25309998	2.754308392471927e-08
cg20176464	0.00156165
cg13293675	4.458728324108208e-06
cg20098478	8.460622037087528e-05
cg25347698	1.394362180839881e-05
cg12550241	5.8465156049791744e-09
cg20071670	6.807780228434979e-09
cg00845602	0.000103335
cg20332950	3.215967092262684e-05
cg25966908	0.000331617
cg11970327	3.851323893133696e-08
cg21082141	2.6812154840683e-05
cg16953297	6.348829539870593e-08
cg07124650	3.56611422613895e-08
cg14909902	1.3512519254632593e-06
cg17181043	8.819316943409206e-09
cg24422680	0.000544221
cg21664764	8.269720111586665e-06
cg16893614	6.626809253562627e-07
cg24785473	5.886474463423497e-07
cg20271057	1.7351993175651614e-09
cg18376773	0.000531321
cg21871338	1.816431215440062e-07
cg00389108	4.14816102611848e-06
cg11035003	7.271172774991896e-09
cg01859460	2.148259332646063e-07
cg26171271	5.031438671865285e-05
cg20815992	0.000259117
cg17904233	3.173481184837179e-06
cg00536175	1.887379141862766e-15
cg04768958	6.141825522609778e-07
cg11667305	2.2172983330515095e-06
cg05496015	0.000522871
cg16647034	1.872962340776496e-09
cg03886129	3.489856037486305e-08
cg02291926	0.00055589
cg13838599	2.5798689851086465e-09
cg14941803	0.000136577
cg14931062	7.145179892387166e-05
cg16621270	0.000100016
cg16441900	2.463959846155106e-07
cg03192897	4.656202101327445e-06
cg12533940	8.657359226282857e-06
cg19328726	8.491143353994701e-07
cg04391048	3.335126457226778e-07
cg21147159	6.470730880225872e-06
cg08957091	7.281366826361602e-05
cg15158859	0.000301732
cg11317596	1.3315611654629578e-05
cg10994819	1.625714455333327e-05
cg09954392	1.4141728787997465e-08
cg24188017	2.625174932990859e-07
cg20980660	9.49841308606203e-07
cg21485543	2.2004777139317255e-06
cg26775558	1.212360656310807e-09
cg06401979	7.075767893827134e-08
cg22939324	2.0454485663790045e-05
cg02143702	3.941729942447125e-09
cg06142341	5.1950700963310226e-08
cg24333508	3.292235814411626e-05
cg21809023	0.000487543
cg23987198	1.6185777163002513e-09
cg00423811	1.8857679673356387e-07
cg04436713	1.2298561665735619e-06
cg23704085	1.1789048806387648e-05
cg17208579	5.462069738726427e-07
cg11204974	0.000251384
cg17221584	2.0868418104669217e-11
cg06419964	8.770939530222677e-11
cg09989847	5.37983077089077e-05
cg12486510	0.00172932
cg23433249	2.9872897044924684e-08
cg10786321	8.240481186305715e-09
cg07762203	9.74494418493066e-09
cg24337881	0
cg19471655	0.000160546
cg06129165	6.2354541476628e-05
cg25277100	1.194153173678103e-06
cg16886414	1.0564610575247713e-06
cg15508935	8.613522918143879e-06
cg17969662	7.907610632962303e-08
cg26233172	0.000976692
cg11415152	4.3753908551824594e-07
cg07495335	7.88373867521841e-07
cg17573882	5.315761786306439e-07
cg24766555	1.8013814528927696e-06
cg07033494	8.739152820402829e-06
cg02032025	2.300063473015257e-10
cg05553342	1.0407635742115673e-07
cg06922731	2.220446049250313e-16
cg27646412	1.4933370999781204e-06
cg03380182	6.756016680542487e-07
cg09563600	8.299154294344468e-06
cg22154659	4.639892247071398e-05
cg22652987	5.626267374214677e-07
cg11387088	3.5813775745019427e-06
cg02930239	1.1875270053529619e-05
cg26932873	8.22675261247241e-14
cg05228338	7.214324156956664e-07
cg24330514	2.0078383400345956e-12
cg03484180	5.69853479404081e-07
cg11524446	9.082654475189855e-07
cg05508099	2.6112072208928083e-06
cg14336501	1.3010043347305711e-05
cg11881835	6.123753726661185e-06
cg01076874	3.96410993894758e-05
cg14798584	0.000391621
cg24061330	1.0043077480759166e-12
cg09537038	2.642509544514837e-10
cg05898025	8.812377438993657e-06
cg04258676	2.1496675498555717e-06
cg05812582	1.206278696597174e-06
cg07192961	7.185623824923493e-05
cg20120512	3.6104030149974875e-06
cg18842300	1.8614378872738868e-06
cg14023881	3.269262077720825e-07
cg13456086	2.8516114229937273e-06
cg12013570	4.161007768332947e-05
cg10032599	9.189147742949544e-06
cg01127878	2.248764415124782e-06
cg02392725	4.453828639228163e-09
cg05766986	2.3752777522645374e-11
cg24027884	2.770176477095987e-08
cg11903239	6.425527532272213e-08
cg01317388	0.000899407
cg08622323	2.423880940405354e-08
cg02224355	7.636214964801269e-07
cg17731776	5.7441269381786064e-05
cg18357676	6.237042826651162e-08
cg26670548	4.5804566040086314e-07
cg14337712	8.133955375910773e-08
cg10828561	4.7168060590685457e-07
cg20770040	9.335713373470611e-07
cg24870966	0.00011597
cg09858892	1.8220104299637718e-05
cg05568343	8.940830186765503e-06
cg25298085	1.574296248918472e-13
cg09054518	2.3558648998278642e-07
cg03972135	2.2416794742685653e-07
cg13493250	0.000106038
cg06357371	0.00111817
cg02489552	6.265365221747032e-06
cg26328609	1.5414516330025663e-09
cg12041401	2.4483460070445773e-06
cg25140612	4.1793419125468745e-07
cg04265326	0.000205911
cg26579145	4.325464176280214e-06
cg23834460	6.546819181640906e-05
cg05051628	3.2286532336556206e-09
cg15259920	3.521682490070788e-08
cg19557035	0.000334822
cg11743675	1.9986072352651263e-08
cg06111239	1.6406206656771616e-05
cg17928434	7.843673920482352e-06
cg13602406	1.2642886737523895e-11
cg03743254	3.1225755126040866e-07
cg00487456	4.684794465581454e-06
cg03853295	0
cg14170265	3.7182454291073697e-05
cg11683966	3.3491986961564635e-11
cg13861802	7.545168939304681e-06
cg15737817	0.00105917
cg03882612	9.006384193988026e-09
cg27527930	0
cg05449412	1.961872527767028e-07
cg19747686	3.128811981767399e-05
cg21898200	6.535314417410731e-07
cg09465659	2.1725288297247403e-06
cg22289763	1.8607859283314987e-05
cg06294803	2.7254798684595016e-07
cg18523979	0
cg05312960	2.6785864919443014e-06
cg05202247	7.978062654956375e-12
cg04624066	2.5637970125891307e-05
cg12156213	2.0967242397862407e-07
cg19685709	0.000131698
cg16204552	8.158715379846804e-06
cg06524834	5.746985276555705e-08
cg09578794	5.173045011241939e-07
cg15128003	5.795364188543317e-14
cg02920658	5.485646900615926e-06
cg16520701	1.4428489711448833e-05
cg19451311	5.112577028398846e-13
cg12392261	7.71191899229251e-09
cg06991755	0.000225849
cg02142792	3.0384428306717837e-10
cg02352398	1.8074401975098908e-09
cg18475252	0.000590086
cg14573810	5.417788283057501e-05
cg15581235	7.731038031977278e-12
cg14514677	3.1837113378951898e-06
cg21945594	1.8643347643454433e-08
cg11413098	6.916550803204302e-07
cg18218812	8.715406775550161e-05
cg13408605	2.710002613315332e-06
cg06319344	5.152678284048307e-10
cg18793814	4.2178567860595706e-08
cg09257818	2.1694852560094624e-05
cg01526578	2.6515855622299966e-08
cg13282195	4.5451836807597346e-06
cg07960083	4.549594645464339e-08
cg11539882	1.9086043856475499e-10
cg11369867	2.3814812433187171e-07
cg15032636	0.000477364
cg25076892	5.9009437336499104e-09
cg09426924	1.0639794271627423e-05
cg16152871	5.845097066703442e-05
cg06497921	3.041105354950613e-05
cg25108914	1.3093763581717432e-05
cg12508693	0.00101805
cg12473282	1.413599574284774e-06
cg25807804	9.421098012829532e-09
cg05962382	5.998391783279544e-10
cg09909206	1.0023270002879059e-07
cg04017413	3.537123678398757e-07
cg07182248	4.314564182039682e-06
cg09243445	2.7508377792639926e-05
cg15365099	2.4840903778411416e-09
cg06686451	0.0002506
cg07450021	5.469151552395246e-05
cg14481081	7.891607700649672e-09
cg13920278	0.000161117
cg02769599	2.0483697105166954e-07
cg04452427	2.2477464334258457e-11
cg18154954	0.000332331
cg26247107	4.329882252740447e-08
cg23475480	2.9896085607106215e-12
cg17120139	2.194320687376461e-07
cg01039401	4.632121464176464e-09
cg03883154	1.9981094556698054e-10
cg11262772	1.4291364835994358e-07
cg25078079	1.6540316131186117e-06
cg08439149	6.0923488476305465e-12
cg23864949	4.868625475984434e-05
cg12714229	5.263066808769423e-05
cg03991281	0.000128566
cg13134425	3.814424196502131e-07
cg24953335	7.9798401220188e-09
cg10174926	1.7882257630219556e-07
cg02340172	7.75951098408445e-06
cg05266321	2.09576178633597e-09
cg04383469	0.000723079
cg19487885	2.3565702124139776e-06
cg07005799	0.00018135
cg03244974	6.406800220348785e-07
cg07368396	1.9255535388396083e-08
cg20241504	2.8513832628362934e-08
cg27349018	3.23803619404206e-05
cg24855521	2.93532394723961e-07
cg03432736	2.1816280717401604e-05
cg01030476	3.6548541970660153e-13
cg08918638	5.582734274867107e-11
cg13141065	8.429442699409151e-10
cg20585038	1.1172951452920188e-11
cg04790923	9.310996418321338e-12
cg17466471	0.00282538
cg05068951	1.4065195347856552e-05
cg10366742	6.95904837755279e-07
cg09327358	3.454769000876823e-07
cg07787543	7.89515307575428e-08
cg22783940	1.670886198401611e-06
cg17887382	6.9771966813014785e-06
cg15047026	5.597429730974657e-05
cg08036934	8.35589742953502e-08
cg19038138	2.525868370018003e-08
cg06313935	5.373730944668864e-07
cg14045115	3.916600869624531e-06
cg15491950	0.000173119
cg16169950	1.3589274150405117e-10
cg06065872	3.9968817565627646e-06
cg07474269	9.658940314238862e-15
cg11389889	8.418785779618077e-09
cg05088221	0.000232586
cg01667219	1.8606227669693e-12
cg24789467	3.0732448974557514e-07
cg04049141	4.745998863520118e-05
cg14645844	1.192783757320015e-07
cg06896352	9.493460195741932e-08
cg21290885	5.454622642453444e-09
cg13287893	1.0365256553068747e-07
cg08522500	1.719100417574282e-10
cg15360837	8.992806499463768e-15
cg10204488	6.438022531640719e-06
cg21991825	1.068607938581323e-06
cg05520308	8.354920508768515e-07
cg16495975	0.000210072
cg12520664	3.984516309674113e-06
cg26282526	1.041103900534246e-06
cg12015737	0.000192494
cg19012326	1.3012237065623822e-08
cg02343715	5.36212481527798e-07
cg13868390	2.7162496216703857e-06
cg19982343	1.5528730523683976e-09
cg20252769	9.021350078075585e-08
cg01761478	3.203318277300582e-08
cg09754550	2.427238525171127e-06
cg03659354	1.4980340663495184e-06
cg14818609	8.832910454725784e-06
cg18690833	6.107681756906125e-06
cg13254480	5.616390695617479e-05
cg14579239	1.3337040360994479e-09
cg13507563	5.859475633251954e-06
cg14473102	2.0071702520052526e-06
cg02136252	2.5932737322764687e-05
cg14227773	2.361214890278518e-07
cg22384700	0.000218706
cg19309056	3.1763028474074417e-07
cg13579295	6.416108327911285e-05
cg17017591	7.402620955709871e-05
cg02359433	4.694697765872391e-06
cg02038515	7.604239460334838e-11
cg15538779	0.000353857
cg08088970	2.220446049250313e-16
cg18732032	2.1251109227904408e-07
cg23804566	2.5130744127910276e-06
cg23950724	4.012262152242041e-05
cg11385576	4.720589252826812e-09
cg24763467	6.247966786898651e-05
cg15876264	7.944661898351413e-07
cg05492193	0.000173636
cg09138780	7.726144801711854e-08
cg07601816	2.728437644261561e-05
cg14379462	1.7683893127617978e-08
cg21837323	3.284117422452937e-11
cg16435062	1.3427690456202512e-06
cg03654147	1.312429212529942e-06
cg15459142	4.779339140004168e-07
cg10004550	5.761208015098163e-07
cg11851498	1.5471636749531115e-08
cg00513938	5.159903104789976e-08
cg17177536	1.5422779719997948e-07
cg14077967	6.142623742988462e-09
cg02935847	3.5352687333123356e-08
cg23796967	7.557292924786907e-08
cg01505627	4.052193976034069e-06
cg22975823	1.337679762514199e-07
cg23367351	1.8891384701014147e-07
cg09962952	1.7771507750619087e-05
cg16491773	1.4255694735787472e-08
cg22119665	9.31039734197725e-09
cg18297745	1.217406055153969e-05
cg14439102	3.065907429877779e-05
cg19625325	1.910225469248239e-06
cg17742210	4.055048103723813e-05
cg18313859	2.2749145400791093e-07
cg20609883	1.0449722905869763e-06
cg15231202	0.000127139
cg20909280	2.2029382762411842e-09
cg11702934	5.6458171471263086e-12
cg08306262	6.736869597845363e-06
cg10754646	1.0898716286122934e-06
cg19391697	0.000147807
cg20167003	1.4846726070771865e-09
cg26405596	3.8103515254128695e-07
cg03328727	7.197904136058142e-07
cg21846177	8.8719157109729e-06
cg10775492	3.00501272842979e-06
cg16147511	1.3235637885689044e-07
cg25944311	4.280198464834406e-05
cg17386171	8.488200829992465e-07
cg00076774	4.2093597014902784e-05
cg21505413	1.2508109784592492e-05
cg00870633	2.4773736284622316e-08
cg22208713	1.174437576079157e-07
cg04708637	5.159811412580595e-07
cg16263548	6.335431290693805e-09
cg17963648	0.000308367
cg24911113	1.4251692603828303e-08
cg22030971	2.2431401991429567e-07
cg09018033	0.000194711
cg05930438	2.764912231389971e-07
cg19881883	3.718978458522315e-10
cg18269963	1.1644141447719747e-06
cg02241503	1.1892081874798066e-07
cg15309953	1.81124892861817e-10
cg10165710	1.9244196668433133e-06
cg06963219	1.4650547097483368e-05
cg18525212	8.454304034621885e-09
cg03919381	1.1835310509411556e-10
cg13649209	1.5047604851381458e-05
cg05450204	2.3109927967945865e-05
cg19954602	3.965272554751209e-12
cg27343092	1.994526844129041e-06
cg04393339	2.589562267951706e-07
cg00646241	7.558788828188057e-08
cg14018079	8.514096959755246e-05
cg18813010	8.934759598844266e-10
cg04150862	4.2028531099802535e-08
cg10220117	8.36385321428823e-05
cg10307662	8.29648449607312e-07
cg10999850	6.55672381388861e-07
cg19121242	5.366707078735544e-12
cg05060607	0.000278073
cg00729011	1.0530812888376317e-08
cg05719902	1.8063457107864167e-07
cg18477843	4.840223550850453e-07
cg00164546	1.1232470509270343e-10
cg07134162	4.7224975454618345e-06
cg21544658	1.0276918094298537e-08
cg14806083	1.1707935603233466e-05
cg16894855	1.945588135043863e-11
cg21506819	2.1031287822381728e-11
cg25207432	7.413135780232061e-06
cg24470900	2.702366758466912e-05
cg23248168	2.2744043315370277e-09
cg05465922	3.5295308564720074e-08
cg06157097	7.296165619008477e-06
cg25276700	0.000173945
cg18728511	2.025088208235104e-08
cg17214381	8.174211640898932e-09
cg17658717	1.139314489562171e-05
cg13558954	0.000118078
cg12192825	1.3859140501892853e-09
cg22754703	0.000151312
cg15073729	7.862976732941895e-06
cg00275479	2.9214700794089055e-06
cg04156206	1.3322676295501878e-15
cg03669245	1.885425426895182e-06
cg23077453	2.4102010401927387e-06
cg04661382	4.848921372979653e-06
cg14679607	3.0084859060641733e-06
cg10830219	9.764411501578252e-13
cg14014422	2.046074421002686e-11
cg24678163	0.000907274
cg20318748	3.68816088780477e-13
cg08661643	4.143200027506566e-08
cg02830178	4.40788516797852e-11
cg26225073	1.4229574074597906e-06
cg11535971	1.2046022326295258e-06
cg09029124	0.001624
cg05170764	1.2446468335980398e-06
cg07766382	7.483774583372238e-07
cg00772192	7.402523038990694e-11
cg00536065	4.066816936543205e-07
cg19871762	1.7763249809954473e-06
cg00912164	7.105427357601002e-15
cg00960373	6.41603398690016e-05
cg13420273	8.015091192969948e-07
cg24361761	1.744142255399872e-06
cg14373611	0
cg15243856	1.402949006490406e-05
cg25023975	0.00109055
cg27525570	4.351461524443323e-09
cg14548018	1.2627667467235426e-07
cg04406620	1.8385847955215695e-07
cg12296098	1.1092269126877774e-05
cg13459171	3.818472382732807e-08
cg08398731	4.692135568973299e-12
cg09568353	1.071585510215023e-06
cg06239616	3.921861058131526e-08
cg23664174	4.210095992918106e-05
cg10575441	5.1071111301981276e-05
cg11546924	0.000124366
cg10453019	0.000342794
cg03395461	5.994881454696177e-06
cg27033886	1.863471599250488e-10
cg10699192	5.859368545912957e-10
cg14929554	7.920653022353008e-11
cg21795850	0.0024896
cg26241993	0.00123325
cg05522047	1.4410535804643132e-06
cg00710972	1.0734878691409655e-05
cg24571227	4.219547816708413e-06
cg13656556	2.9365389786484286e-08
cg15698691	1.6324298024450457e-08
cg02976900	7.634745680107358e-08
cg09801901	2.626998618637799e-11
cg09407693	4.890968798965112e-06
cg10109286	1.0103731451494014e-07
cg04019060	7.451940731151296e-08
cg11958233	1.9131849438025483e-09
cg07390210	0.00444304
cg15051210	0
cg05547391	0.000506984
cg08553601	7.53885288640177e-08
cg23666924	0.000164341
cg16589421	5.829426574233132e-06
cg25443515	5.412468198073839e-07
cg01274122	1.0357826139006931e-05
cg16998502	1.0264928906877913e-09
cg04942791	1.5276517828510805e-09
cg26503556	1.0814958020466392e-05
cg07851567	8.12054068433099e-08
cg04012535	0.00043342
cg05462406	5.182775464351863e-08
cg17380767	7.04643939830607e-06
cg11825681	6.597937493579842e-06
cg08573204	0.00070902
cg07083101	4.2659243215781295e-05
cg20796611	3.047031382763521e-08
cg05033952	9.334259598592354e-08
cg02167710	1.5000834785450223e-07
cg06965373	2.6417873499884337e-07
cg07168124	2.631228568361621e-14
cg21722242	2.4139652929910937e-06
cg14224028	2.6544322295762868e-12
cg07593993	0.000257627
cg21284370	2.4986790414516236e-11
cg22329579	7.834071619194916e-06
cg02519627	0.000502063
cg17252482	0.000240669
cg02491557	0.000101051
cg09644309	1.6166622485158655e-09
cg26883837	9.527400004816222e-06
cg09003951	1.940079208395673e-10
cg00748375	7.780209809737926e-11
cg06240142	1.3339241932142087e-06
cg13809536	4.876551985555366e-07
cg03264503	1.973400017074578e-05
cg16705273	7.770706822451956e-07
cg08947084	1.6606601649371555e-09
cg14782298	1.0385312403382585e-06
cg25362652	0.000159575
cg21553145	5.662137425588298e-15
cg11753051	1.9276501425746773e-05
cg20222793	3.988740237714783e-05
cg15841749	5.795673400976753e-06
cg24474852	6.331183376562244e-06
cg20919336	2.625738236727848e-06
cg06651838	4.283047855724309e-05
cg05060901	8.749404102337266e-05
cg13902335	1.7213663695558878e-06
cg08244589	7.403250328663624e-06
cg03223881	5.728332016285975e-06
cg24461742	1.7107016769823957e-07
cg16459382	4.072900499185739e-05
cg06762151	1.7320178624657956e-10
cg12642915	2.145822353138982e-08
cg20448203	2.282321304836188e-06
cg11296722	4.95182288506868e-07
cg18733516	3.5974332365240613e-06
cg13064679	1.0961992835678558e-07
cg14806856	6.957732944234962e-07
cg22970207	0.000589582
cg13136032	9.93385958114601e-06
cg19814032	1.3263831144527671e-09
cg08625990	0.000151346
cg27063932	1.1018157386466498e-08
cg05986623	7.961410697365778e-07
cg07662121	8.453108546468968e-08
cg26827966	9.735032706847946e-06
cg22275927	9.257275734864123e-07
cg01987196	3.077810030815975e-05
cg19761758	5.086156991129798e-07
cg19467964	1.0831724406301646e-10
cg19552640	5.8224859046052124e-05
cg12611449	3.683084948136184e-10
cg07953944	4.7211966958116136e-07
cg22783052	1.115461056855338e-10
cg09318162	1.2676526495170037e-12
cg24702147	1.2685963390879351e-11
cg15680973	3.005215867157851e-06
cg07177285	5.916082691670432e-05
cg00760826	2.92311125271727e-06
cg24312680	3.2380468961701325e-07
cg01341067	2.5514849122387773e-09
cg16636881	9.659425925789833e-09
cg26246101	5.098006983228487e-08
cg10096948	6.631228899323105e-11
cg26327263	3.216235833214398e-09
cg24899036	1.431387859152089e-05
cg14836248	2.164643693414181e-05
cg10446546	2.202686777419416e-08
cg25704289	4.704225897711467e-10
cg00507135	1.5513784701326472e-09
cg23323671	2.4800028217697445e-05
cg19877499	6.714394695794823e-08
cg17615134	2.3163745244247913e-05
cg27474783	3.903883442202272e-05
cg00542224	4.1087834468100937e-08
cg21946110	4.0510343968236384e-09
cg00178591	8.180289987724798e-06
cg08247921	5.865652408232336e-11
cg00202389	0.000125759
cg00133351	9.237055564881302e-14
cg02417857	0.00107776
cg06857195	1.6418389758854346e-08
cg08311085	5.608838877790845e-06
cg08622324	1.7252207651363705e-07
cg00493304	2.061283409182657e-06
cg10033806	6.970748855916753e-08
cg02893348	3.5366903450295695e-07
cg05780294	3.7552188580924906e-08
cg17833071	0.000153086
cg23202729	8.121170931296717e-07
cg22249612	9.386968424784925e-08
cg02383163	3.552713678800501e-15
cg24269890	1.3042500413007474e-10
cg11639550	1.0750712908791371e-07
cg06392883	5.864446311898419e-06
cg18118834	1.0264208722521317e-05
cg26877357	7.632286292436063e-05
cg26829101	0.000103103
cg07039451	0.000212523
cg23346269	1.0946799022804043e-13
cg10320516	3.0357390131463546e-05
cg05626644	1.905102240407075e-07
cg19592934	7.721424610807048e-10
cg05929578	6.3974533305311e-05
cg13794460	3.931013192737254e-07
cg15939385	2.5479699862218652e-06
cg12659626	2.287171854753467e-05
cg16522260	2.310998640231432e-07
cg19472310	2.570409213142888e-06
cg09983216	6.577639655169776e-09
cg25048325	9.173348597180109e-06
cg19682801	4.671418696311491e-09
cg07641540	1.3382697289343604e-05
cg10230375	8.114708297535245e-07
cg04436383	3.0103914028245526e-08
cg12963132	3.976952389628252e-08
cg08646105	8.964982699533053e-07
cg13378656	0.00037845
cg02739641	8.52736105949603e-07
cg06968712	8.150807355278289e-06
cg01624173	7.992618150653996e-06
cg06329106	4.358402527770977e-12
cg20734569	0.00538429
cg16362934	0.000382376
cg15155315	0
cg05562034	1.2738135952705676e-05
cg11058691	7.052044970201621e-08
cg15817928	1.1179201575894915e-05
cg24667575	0.000132625
cg07937170	2.756423378436068e-08
cg18590053	4.18957860770508e-06
cg24114936	0.00021005
cg02793494	1.2897493073538158e-09
cg01718065	1.5626768423704362e-07
cg06417885	1.679797689835283e-08
cg14059768	0
cg19517470	1.196288740290541e-07
cg14791398	5.612948275057761e-07
cg20880908	9.87196102641974e-10
cg15812017	1.0984181786355407e-07
cg12127706	1.719550501988465e-08
cg07716847	8.390775851907506e-10
cg00970057	5.656084489658042e-10
cg04015097	9.910052445327722e-09
cg12888379	2.1264976191037732e-07
cg25594826	5.098187693119982e-07
cg16167673	4.454125956954158e-11
cg13109095	4.4758041584103125e-07
cg11823511	6.814335477556277e-06
cg12503588	2.3283475147906074e-10
cg12583572	2.7643443090141773e-12
cg01735357	3.908019361453796e-07
cg06441150	7.843963423903588e-06
cg08781434	9.586512728088081e-08
cg00012395	4.5327077646817315e-09
cg13700458	3.2673364014357276e-10
cg08973565	1.0101452041499925e-07
cg08992229	0.000287253
cg21391023	4.141409913127614e-05
cg07279570	2.8065177959391008e-09
cg05662369	1.5014212095820767e-11
cg08880327	1.0658141036401503e-14
cg21070272	0.00100518
cg27142411	0.000169886
cg06616408	4.019918842246284e-10
cg25403583	1.423356187224556e-05
cg04551282	1.697509399711805e-08
cg02389505	0.000213187
cg01429558	5.530657999353039e-06
cg04773076	1.1139339404220294e-06
cg23315601	0.000129534
cg00223958	5.500377930900413e-12
cg06892548	3.957888233818707e-07
cg04165656	8.58356949314798e-05
cg02174251	3.8594127893532004e-11
cg06399992	1.4064749365161333e-11
cg03388984	1.885170796744884e-05
cg13544075	7.250850253548435e-09
cg21982579	0.000586154
cg07363137	7.900708777874854e-06
cg18951332	5.125080515533398e-08
cg07842386	1.0060653199417402e-08
cg10347246	2.8087803359833075e-06
cg17520476	1.7495037640813393e-08
cg00378636	1.791631856207232e-07
cg25350252	6.009106868765102e-07
cg05900790	1.801354233554875e-07
cg06059971	5.33510191580433e-09
cg25932446	1.1341259238517587e-05
cg06836032	3.2027105523191324e-08
cg08049923	2.28196576914641e-05
cg18518636	2.1439054113114864e-06
cg08930843	6.1755535580854115e-06
cg19779002	1.0215211221353826e-07
cg12428299	6.073972925735305e-07
cg08302365	1.3173375525421527e-05
cg15342474	3.2243322753977566e-06
cg14665785	1.772765267915588e-10
cg16843099	1.9999269351700377e-08
cg11556503	5.6080320720575116e-08
cg06597858	6.3278254509469e-05
cg23601515	5.053117922981798e-07
cg16920828	1.4275380288975015e-07
cg11566256	1.1000367283742207e-09
cg27182529	5.489047771867206e-09
cg11012537	5.973846305351582e-05
cg22888055	2.459960013467821e-10
cg12731799	2.1562310825729014e-09
cg07698793	2.7202209373911046e-08
cg14986136	1.3766765505351941e-14
cg02382878	1.364949196225318e-06
cg22282697	7.995398298987766e-08
cg01459014	6.199596047640199e-08
cg06399504	1.0013342638393041e-06
cg25845889	1.016118246988107e-06
cg07272448	2.1142483216385344e-05
cg10296382	7.542280356909181e-05
cg14905613	0.000107571
cg09899636	3.1262634547779555e-07
cg00288481	9.457343841279275e-06
cg22088192	1.631545348379504e-06
cg01829889	0.00123108
cg10205387	1.2117462588889794e-10
cg11299507	9.245610720354236e-06
cg04202887	2.6125541445765066e-06
cg17117049	3.995001033652024e-06
cg14581989	1.4084110355749857e-07
cg27087977	3.5072035498018295e-08
cg21840333	1.3566531065212217e-07
cg24751773	4.4024812204335184e-05
cg03642967	2.7140706653550062e-05
cg06010356	1.871664934149919e-09
cg18058689	1.237051609148665e-05
cg08631650	8.360334380341783e-08
cg21151163	5.3018789680781e-07
cg12282601	1.6875070230071287e-07
cg15592310	1.4937637552447924e-06
cg14700905	2.877097190601141e-06
cg00700412	9.515637944268462e-07
cg25705519	0
cg15324185	3.7404964303711097e-07
cg24330379	6.772360450213455e-15
cg00832924	2.4980018054066022e-14
cg19376823	7.960994695022094e-06
cg00868766	9.926810240479256e-08
cg26245549	1.742572752760907e-11
cg05923105	5.965428040433096e-09
cg06998224	3.8394111034900646e-07
cg25789721	3.572351455316536e-06
cg11654255	3.243748492032239e-09
cg23025804	4.018904420233227e-05
cg24433527	2.3608892618653954e-12
cg10411448	1.22960270410033e-07
cg21091841	1.4778474368704053e-05
cg21183536	1.5221424454203714e-08
cg15377887	6.099893590238992e-09
cg24310126	1.6664109149244766e-06
cg27665767	1.4749208622877319e-05
cg11583287	1.2022505213593604e-10
cg16020672	6.85822198620567e-06
cg05070896	1.706771206810842e-06
cg01672042	2.5340368781101574e-06
cg18521725	0.000171397
cg01210084	0.0011805
cg21019608	2.1085140422538728e-07
cg12906339	5.96320832846331e-06
cg04818710	1.9047458819088092e-06
cg21300460	1.6323614051350077e-05
cg24567421	0.000711174
cg02612588	8.22031352221142e-06
cg07126577	2.02818806194216e-09
cg19510620	8.897860226397825e-10
cg24978725	1.0235109987433155e-05
cg24710631	4.0811798385220754e-13
cg09287402	1.1213696415879326e-08
cg05747633	2.417069877580502e-10
cg21942282	0.000171195
cg14845962	6.792630236063246e-09
cg22814081	1.3116408678071068e-06
cg26724885	5.849738267116322e-07
cg20702419	2.405239674097004e-09
cg14120636	2.0253379621193446e-06
cg23503431	5.615002998116125e-07
cg15398976	1.6118600214665157e-05
cg13744677	1.6283940802774843e-05
cg13832604	6.506407233097811e-06
cg06502659	6.22484015000424e-07
cg25845480	2.1793755689003547e-10
cg08537751	3.535654602426774e-08
cg23065768	2.4251507357853086e-08
cg13986622	8.525402606096577e-13
cg02006790	2.821964883992223e-12
cg24943761	7.648215394340241e-12
cg11490793	0.00113599
cg13856833	9.834706382605418e-10
cg25031670	1.3815257531302194e-06
cg14195845	2.0233364428356992e-08
cg07018389	5.639863631667907e-07
cg20223453	9.96999451552405e-07
cg25071429	0
cg13290620	1.1452375714426921e-09
cg07393090	2.2589546533335891e-07
cg21031375	8.247036469621882e-06
cg06581818	1.8461404798220116e-06
cg17100872	2.220446049250313e-16
cg05849615	1.9909640602833178e-07
cg00691906	2.0649751242274306e-08
cg25426302	2.3677285232448497e-05
cg05061867	6.68362838962544e-07
cg01030842	8.236601449773673e-06
cg24531993	1.7870578017387118e-08
cg07613153	1.2095430212966107e-08
cg09762382	5.204924780066733e-08
cg01908077	2.186704970985609e-05
cg19956769	9.569570829870422e-06
cg18339537	0.000499807
cg14525860	0.000319721
cg19894091	4.424137913461301e-06
cg22340526	3.133537873623027e-10
cg12232240	2.1501556091152452e-10
cg11057082	1.873669956520274e-05
cg25394782	9.133836020858155e-09
cg21616785	8.883427828820789e-05
cg19941112	1.4093042155494118e-07
cg03144336	4.805443043487401e-09
cg16893174	7.441891947346235e-06
cg08742095	6.184477263637689e-09
cg06795233	3.8795342593211934e-05
cg10454368	1.163877598076013e-06
cg12301347	5.832862914889603e-08
cg17431391	3.671510854608151e-05
cg01041624	2.1007362516201056e-10
cg17714232	0.000223499
cg06686789	7.201082379060253e-05
cg22249300	0.000130702
cg03256684	1.940311078474366e-08
cg05715201	5.013429754008314e-06
cg22596955	6.082197543599843e-05
cg15462970	2.2648549702353193e-14
cg03347722	2.4424906541753444e-15
cg17124440	7.118981182330231e-09
cg23140379	2.2085504092217434e-08
cg06259050	2.176821993660205e-06
cg20095581	7.394123202608682e-09
cg18185008	0.000558953
cg05702052	4.2417641834768816e-05
cg05781682	3.4570900586672337e-09
cg16145511	6.906348826163367e-10
cg15695348	4.771249950685785e-08
cg15125981	2.792605616863675e-06
cg02374745	2.1474337593696546e-06
cg13908752	1.009746131153122e-08
cg12504912	5.316455831128053e-07
cg16595823	1.3652967645327863e-10
cg07104684	5.983034494505546e-07
cg04802018	4.8201299022165855e-06
cg20002901	1.727124778305722e-05
cg02935097	8.607603518839824e-11
cg09066427	1.829873731429288e-07
cg27315341	5.450169204834765e-10
cg18998985	0
cg03769205	4.62487478314344e-07
cg27402871	1.035603820476183e-07
cg07378939	6.351652537261998e-11
cg18856776	1.5744783254945105e-10
cg10026158	6.194782464774562e-10
cg16387046	2.372914773440815e-05
cg25102832	8.154440289676046e-08
cg12116869	8.292047780356082e-05
cg17536843	1.967237899247465e-06
cg21751556	2.468549225032035e-07
cg13518121	9.125035049795116e-07
cg27099759	4.0428349468157876e-07
cg01571001	3.361111278188389e-09
cg18023724	2.0386225371149536e-06
cg00229225	8.842535254927064e-05
cg08510940	5.989244167481367e-05
cg18539086	3.7247245410210184e-07
cg20782162	7.845242011583764e-09
cg19883472	2.186069710019556e-05
cg07574710	1.1102230246251565e-16
cg13990958	6.395509122292253e-09
cg15865511	3.454968986249529e-05
cg15577287	6.032155552837537e-09
cg19702802	1.5710193177476128e-06
cg02948188	1.510684277672425e-08
cg11588077	0.000626418
cg27130993	9.984265081364185e-09
cg26337070	3.53732976243748e-09
cg26500033	4.023373418537979e-06
cg17297045	3.8434174941537336e-06
cg03471106	0
cg05715086	1.6896591554793616e-06
cg08465311	2.4723220815037195e-07
cg24179445	9.722539773271421e-09
cg16781885	1.560695344748897e-05
cg07801620	3.9091903777266346e-05
cg01993732	5.9941079479375325e-05
cg02770133	5.24498888765379e-10
cg13912535	0.000336859
cg08596249	0.000521829
cg08884727	1.4681948767858444e-08
cg09556940	4.793342356146368e-06
cg00238698	4.263920826752532e-06
cg12706330	2.703903767553584e-10
cg24490326	0.000210361
cg00059664	7.549516567451064e-15
cg10797197	0.000210936
cg02944953	0.000562082
cg12901451	4.490844452309517e-06
cg16161133	8.258613543588034e-06
cg25918166	1.8943681445726668e-07
cg24735714	4.3350798539787405e-07
cg10165209	0.000161463
cg04393709	1.8660860967578685e-08
cg02428556	7.667200208061331e-13
cg16451938	1.553956774369425e-08
cg12711196	6.444112354841991e-08
cg19197463	6.3578207143422105e-09
cg02417360	6.864337687151334e-08
cg25724260	0.000564001
cg04981409	5.079291243159645e-08
cg23874334	5.253823656681256e-06
cg06654270	2.6700586543970672e-06
cg22149742	3.328109307121352e-05
cg00100902	1.8589943295843625e-07
cg03571145	3.558246550738886e-07
cg24426365	2.351775648667953e-07
cg09596674	1.916182301719971e-08
cg24362413	2.533045125208133e-06
cg13324902	4.333740477546755e-05
cg17775765	3.38407263322793e-08
cg12576920	3.778069046500576e-08
cg15628518	0.00031219
cg08678728	4.589561702861289e-05
cg00781208	9.614405131364023e-06
cg21813369	2.4521495944895833e-12
cg26612351	0.0004468
cg03261565	1.4386898783413926e-08
cg00292896	0.000217533
cg10287123	1.5138224007671397e-11
cg18238683	5.527354541845497e-07
cg12535402	0.000160654
cg15227656	4.3247194329021355e-06
cg06199909	1.3338335325130402e-08
cg15713169	1.1322025937676727e-05
cg14705018	2.1021979501711918e-05
cg23114311	0.00176271
cg24132606	3.227235026215247e-06
cg19609492	7.609081211334967e-06
cg16343910	5.298883506532626e-06
cg00387776	2.7588198392436425e-10
cg06094482	1.0102296808423006e-05
cg26023912	0.000429461
cg10834082	5.474942721406251e-11
cg24643057	6.054611058070591e-07
cg26423470	8.924409544697198e-08
cg13890379	2.8226709858358845e-10
cg01077915	5.560938786119962e-07
cg00269606	2.3712421004518092e-07
cg25624599	5.6413824749190766e-05
cg06820104	3.406115775539398e-06
cg23177042	6.195376989204249e-09
cg07312598	7.528758994568285e-06
cg26627705	1.8032214025853754e-05
cg16661042	4.229415588863361e-07
cg08652197	6.985647362012237e-06
cg17052719	5.548812000988335e-07
cg22736624	4.536906317298417e-08
cg03369196	4.8360750737330704e-08
cg17473624	3.905399503789653e-08
cg11460558	1.4562258587869081e-07
cg11020821	1.3134111331858378e-07
cg08835847	5.258366186922103e-09
cg01903799	4.993466407032798e-08
cg02300083	2.4574158263845902e-09
cg27362478	1.1493275697826988e-07
cg21130463	5.745404152435185e-12
cg04635635	6.665196172761512e-10
cg21934353	3.828337827371797e-05
cg02436400	2.1796832672116295e-08
cg14135939	2.1116202117976712e-06
cg15675906	4.104161455131816e-12
cg11148212	0.00017921
cg22050426	1.0650550108515233e-08
cg09023869	9.305263889536342e-06
cg12974138	1.1129541732657344e-11
cg07293541	2.361711474829775e-06
cg07083023	6.341218488525868e-06
cg18146737	2.6775986184612854e-05
cg25113290	2.9555596570141063e-06
cg00080252	1.3783944063927578e-07
cg01895557	3.933410408496485e-08
cg06804210	4.256712649031158e-08
cg16512311	2.541446255666102e-07
cg08370430	2.488598805916453e-07
cg25119497	0.000778525
cg25126545	1.5830114996617795e-10
cg01998667	2.13346584843066e-09
cg06539899	2.5133091172691024e-06
cg26533229	7.089817621874772e-11
cg08822602	1.671323941798697e-06
cg10372721	7.781558456143589e-05
cg10563898	7.607670611831097e-05
cg05008496	3.935118275233407e-05
cg25572393	4.32734597954898e-06
cg06044167	2.2721812113046802e-05
cg03151165	0.00012012
cg14796682	2.1602471813597646e-06
cg14288817	0.000454243
cg00474500	4.153800603479141e-08
cg05156901	1.951263817190352e-09
cg07646260	4.40605342832967e-06
cg03305840	1.1838531469909874e-05
cg01963885	3.3306690738754696e-16
cg16726311	1.3993218182406508e-05
cg12615934	3.3306690738754696e-16
cg01912915	1.186142963183201e-06
cg11699403	5.101117847017278e-07
cg24263671	8.448177909448074e-05
cg10884544	4.805729184598206e-06
cg07627699	3.2785187348394196e-05
cg14684255	6.090523418933458e-09
cg24407651	2.240785486717911e-06
cg13153942	7.387953287474325e-06
cg24980653	0.000189534
cg09641202	7.242622699132895e-06
cg18576957	1.209769355137169e-06
cg08877188	4.440892098500626e-15
cg23940194	0.000141311
cg19702703	4.263706365748021e-08
cg27260049	1.4010110749307358e-07
cg04857710	8.921186776056356e-05
cg21142349	7.465394448180618e-07
cg06359396	3.6739078446146323e-10
cg01970427	0.000494309
cg16871561	0
cg02057463	6.122942103559126e-06
cg04046785	5.691538573771027e-09
cg13871684	1.2482989419915214e-08
cg03089512	1.272953431552537e-08
cg21813050	2.7970076255101617e-09
cg21545073	3.5709152945706535e-07
cg19183733	1.9655395850914914e-06
cg04005227	5.262016711249373e-09
cg18540328	3.412153708470811e-07
cg19868031	3.844335439984192e-07
cg27500647	4.814133892117045e-05
cg09375756	6.34606162064344e-08
cg03719040	8.86896778240498e-10
cg27056972	0
cg02420138	7.375448058954959e-07
cg09929238	1.5672049602510896e-07
cg00961517	0.00117321
cg04569179	4.778066831079286e-12
cg15416661	6.338075251555164e-05
cg19378216	5.103670597250698e-09
cg02904554	2.6891271676099393e-07
cg19268652	2.220446049250313e-16
cg09146174	1.8290132970055772e-05
cg19519160	2.357738893010719e-09
cg07015347	4.9234166743516994e-08
cg18622538	7.4400366871785195e-06
cg16511670	5.447037187966686e-08
cg03371962	1.0929197836628823e-05
cg16496477	2.4564346223776568e-08
cg07911228	9.193000859553102e-06
cg00783006	3.564443477122037e-05
cg04764399	1.4738849116735508e-06
cg02175679	6.181809863448073e-06
cg13643613	4.898026013666623e-06
cg14674574	4.1907178660594013e-07
cg04965360	7.14871289164698e-07
cg10111582	3.4346450401567807e-06
cg08717401	2.0800532384290804e-05
cg27521935	1.7870773815209517e-06
cg05356308	9.402247738377056e-06
cg19600538	1.8235140064604138e-09
cg04441687	2.6600218996364333e-06
cg27471901	2.361537077000264e-09
cg01017409	9.440508526026292e-07
cg16662140	6.358515735604975e-06
cg25697032	3.622129619129666e-06
cg03575041	1.249000902703301e-13
cg10128295	1.6677248471097528e-10
cg18920984	8.371218607194919e-08
cg21584125	2.1315849942915577e-06
cg05780766	1.7245977995683504e-06
cg26690511	1.5842568996671247e-06
cg26968809	1.1690648449302898e-13
cg16725984	2.6570609490406127e-08
cg12188699	2.9280797786412904e-09
cg15926910	5.044501530682144e-05
cg08250879	7.089456244280257e-09
cg10425944	5.794316915164188e-09
cg01894091	1.7542570438067173e-05
cg22506548	1.0295775343394098e-10
cg15674899	6.20217061488848e-05
cg00216073	3.4706094302894286e-05
cg23863157	2.0573098780118926e-11
cg13996193	9.831840702467787e-06
cg11034046	1.0595179067429683e-08
cg11521470	0.00435328
cg13724732	5.677873649334586e-05
cg01951815	4.885298610091127e-09
cg05304405	4.181297810657014e-06
cg05058772	1.2475821553614708e-07
cg22625752	2.1550670914471937e-08
cg03293338	1.7595633872158345e-07
cg04946709	0
cg08713711	7.154276774334889e-07
cg17818061	1.4627796307564722e-07
cg16479707	3.749300262478883e-07
cg21805136	7.428188919522682e-07
cg06414499	1.2148205774664689e-09
cg25426867	1.2888694767010378e-07
cg20091677	3.4092065837043606e-09
cg15047408	5.213897091849162e-10
cg17298989	0.000250551
cg16989484	1.9662192263236733e-07
cg24092960	8.659739592076221e-15
cg16241721	1.0761846969131739e-09
cg14825271	1.1412868095028728e-08
cg07699978	3.029976269885992e-11
cg15430876	1.2562284545936109e-11
cg18689929	9.850299353963976e-09
cg10709593	2.7333690866271354e-13
cg08650370	3.7903537027927925e-06
cg07210123	4.2229775232272004e-11
cg13624095	0.000753836
cg00497232	1.315769715404258e-11
cg03292213	0.000175858
cg26526047	8.552047958687581e-13
cg26841157	1.4136490078531239e-07
cg25752087	0.000316946
cg03282345	9.907744195070123e-07
cg16563178	9.197772266045234e-08
cg14760020	3.7835456656587496e-08
cg07080244	1.4538772752814566e-05
cg27360300	1.194862209175085e-09
cg14408736	0.000147452
cg01962466	1.3184144822542265e-06
cg24166281	3.1110983689242033e-07
cg03908356	1.8316455907552154e-08
cg04173432	4.904274278649812e-05
cg03174501	8.756730451864314e-09
cg08246619	4.728255078267907e-05
cg06787544	4.793671682601364e-06
cg25133212	2.2104733559569212e-05
cg22706871	1.7957635356502522e-07
cg13947469	8.646989669292005e-06
cg00852595	1.253255811128895e-06
cg01820626	3.9130849041058013e-05
cg10594583	6.598036152993814e-06
cg23944400	1.8683811291442254e-06
cg23137088	2.328824062369783e-06
cg14381550	9.663244740265586e-05
cg15143998	3.910097835169157e-05
cg19913678	4.587449309312319e-10
cg12468308	1.2888451528247913e-08
cg03382250	2.532483975747901e-06
cg00180631	0.000356349
cg24652471	1.5439696188224161e-09
cg23458898	5.551115123125783e-16
cg10342016	5.950937996790362e-05
cg15180379	8.261560324740458e-10
cg24906161	0.000193485
cg05820241	0.00011001
cg18738941	9.298953472791638e-07
cg17319891	3.813564842802819e-07
cg00929332	1.1672657229677696e-07
cg05323709	0.0002828
cg17928317	3.636979495347248e-09
cg01109337	4.463239999807911e-09
cg26402776	5.186958960123889e-07
cg12142408	0.000185253
cg01499522	1.4650729245335725e-06
cg07330481	1.498028122770556e-06
cg07215281	7.56109442179298e-06
cg12024822	1.741345259409499e-05
cg07441122	2.7819905407122647e-06
cg18395917	4.5730155218137725e-09
cg11772799	6.40555774866769e-07
cg24199400	1.952921205661262e-05
cg22724795	4.023705727052018e-06
cg03063482	8.496282610792605e-07
cg19461907	3.0038807807830636e-06
cg03717584	5.205570522714975e-05
cg24981989	1.0747979062308843e-08
cg17418212	2.5995220722108137e-05
cg26928195	9.864883807608749e-07
cg06550986	3.1128714272909974e-08
cg03526384	4.031488754430157e-05
cg17516242	8.011742125113575e-05
cg27166921	1.7334045310235524e-10
cg21459486	1.5573764500231846e-11
cg15913931	3.899167111409696e-08
cg25613227	2.505406992980852e-10
cg16422892	1.5216957161001687e-07
cg04360496	3.916027048633808e-05
cg02385153	0.000315216
cg13200434	6.602293072144327e-06
cg22440122	0.000244345
cg15038286	2.880337948152345e-07
cg02288684	9.396314224474622e-07
cg10493317	3.066577145549587e-07
cg04167126	2.591334616142138e-05
cg20622142	1.6106552758188286e-09
cg04182363	1.5857612667424803e-08
cg05097930	0
cg18273817	4.575409484985915e-05
cg14545963	0.00515094
cg01745883	9.305046400065464e-09
cg23407997	5.173632300459197e-06
cg19871388	3.4488345512784235e-10
cg08454744	7.821644443239961e-10
cg08143197	9.547918011776346e-15
cg17918288	0.00192265
cg21674901	9.722034068249119e-05
cg26979216	2.5168851945034376e-05
cg01245880	1.89067050904157e-09
cg14197831	6.642829097902592e-08
cg11715102	6.845330097204894e-07
cg04735237	0
cg17271374	3.5546594334689985e-08
cg00184732	1.4168979151074623e-06
cg04533166	8.53240740783523e-06
cg04704856	2.4760371630794253e-07
cg23810434	1.6483348019846744e-10
cg08632909	9.959489899458163e-10
cg16042379	2.121298692259188e-10
cg17654017	4.9086211650894995e-08
cg25459623	5.151538395420374e-06
cg27247563	3.655132813507045e-05
cg11703784	2.4978585866364256e-10
cg21537297	0.000226991
cg02602014	1.7378224500541606e-06
cg09308049	9.655907862249347e-05
cg02487233	1.9689876828987707e-07
cg26010395	0.000160482
cg19954341	6.883482661645957e-08
cg22925943	1.3187708014505972e-07
cg12689803	0.00061723
cg25498045	0.00432844
cg07564856	7.974499243534883e-05
cg08266772	1.244164458125141e-07
cg17959821	4.609860692950107e-06
cg05728166	2.335349044146895e-07
cg16151503	5.012485546340706e-05
cg21687237	7.721740913346764e-08
cg18462898	1.218119168777676e-05
cg17677987	5.023044814422839e-06
cg08658244	1.489885073091557e-07
cg25077716	1.2241467506335368e-08
cg12510984	5.3172569680626225e-09
cg07928156	0.000147697
cg24803573	2.1754966272879983e-08
cg11887016	1.4847141567519984e-05
cg01034636	4.696414264682147e-05
cg03466886	2.7081286591013054e-07
cg02605708	5.848510675754426e-09
cg21370455	1.7097051507874994e-05
cg09096541	1.1354460138779388e-07
cg23846344	3.235102411613955e-05
cg09493654	2.0208438520574745e-05
cg11042276	6.155609799662898e-09
cg06177657	0.000532128
cg17844006	3.4593834186136263e-07
cg01454638	0.000230111
cg12339238	3.752553823233029e-14
cg19575640	4.4183545711007355e-12
cg14723158	0.000186292
cg27557909	5.590203855376785e-10
cg08746278	3.708076984576536e-06
cg05957847	3.8287034798134556e-07
cg26673496	2.0601104600004305e-08
cg12000297	2.6692389337723554e-06
cg22772440	7.437517268726879e-11
cg06365106	6.490562708183489e-06
cg05609335	3.396933697918936e-05
cg14171418	2.3318608601829993e-06
cg26800883	4.243303817874633e-06
cg01199327	1.6296741733867748e-11
cg10993609	3.728100494981845e-09
cg01128017	1.054454087046075e-06
cg09656541	1.710808489763238e-06
cg15413364	1.9894225133931798e-07
cg22445712	1.2854925108829462e-06
cg19678447	2.2661140564039783e-07
cg23510240	4.275045539792188e-09
cg12880814	0.000105572
cg19592699	5.525563273600653e-08
cg01183384	4.834273320541982e-07
cg17797384	5.689758865168315e-07
cg25245015	8.744803769999976e-10
cg02908956	1.6178921695697568e-06
cg01535547	0.000124425
cg02197019	1.394789638231586e-07
cg14496314	1.722288200889377e-05
cg00376654	1.9881551738265557e-08
cg20730770	5.8655274541852265e-06
cg25724917	3.922960445379431e-08
cg25180103	1.375611108056507e-05
cg26619387	1.9080745317090475e-08
cg10509607	3.4510453383873596e-08
cg16235809	3.664549741100309e-06
cg23761017	0.000138014
cg17106100	5.246788668533675e-05
cg07039832	4.030411208466589e-05
cg21429105	8.352529956034971e-05
cg12885826	6.321074030868346e-08
cg26302094	1.1674609272760428e-05
cg23391572	1.4478258725247883e-07
cg06366129	5.242125481919047e-06
cg07429710	7.466467888406214e-09
cg21223380	5.977839667714591e-09
cg05456956	7.10740070628546e-05
cg18357279	0.00103348
cg18725978	2.391857543027065e-06
cg13391663	2.840539799486841e-06
cg08651856	3.6187171603696555e-07
cg10522115	2.655515807248321e-10
cg03147503	3.988056129777817e-07
cg03039797	8.82328073048555e-06
cg23754234	0.000220899
cg19428589	2.103484053606053e-11
cg06070696	1.316261450945433e-07
cg02931001	2.798802301029468e-10
cg00018049	3.950518144424375e-05
cg11862565	2.0288807986879043e-05
cg13677785	2.9511824871653047e-06
cg12918872	1.2046005318677722e-05
cg12449211	9.150033064564411e-09
cg09288708	1.39801166321174e-06
cg16096952	1.687376717696143e-05
cg01760189	5.240225303015933e-06
cg10850260	0.000245712
cg18232772	6.428162446781016e-10
cg06587337	2.426447931469511e-11
cg07131604	1.3353762540191383e-12
cg00983355	7.952916103448615e-11
cg20607416	6.233201786054465e-06
cg12427615	1.7771468074911922e-07
cg17755026	6.709743871624596e-12
cg04226314	9.291385157927934e-07
cg17713912	1.525446435834965e-13
cg02064670	5.524136703627391e-12
cg08277369	2.2633389384907332e-08
cg01484296	3.065968401383401e-07
cg04558115	0.000472119
cg06729548	3.1056423860365e-06
cg11093711	1.35259321353276e-05
cg04279139	4.398162504193337e-07
cg22896615	4.978524592569311e-05
cg05781854	9.752906793281113e-08
cg03903398	6.03532898657555e-07
cg17597911	4.394035008759012e-05
cg10487201	9.479867143502574e-07
cg24154853	1.521338610643852e-12
cg00161498	0.00134478
cg11082237	1.1160256953024472e-06
cg14336854	2.7736855034987684e-09
cg06872172	7.76938513524783e-11
cg25691495	7.443762519487862e-06
cg13822482	8.16537759629199e-08
cg19196920	2.5833974626188194e-08
cg14911520	0
cg14511781	1.0576959086350257e-08
cg07934522	7.248525308867215e-07
cg10417140	1.342417510485916e-09
cg01996653	0.000196238
cg04043538	2.5651790870329094e-06
cg19083474	8.38109722733904e-07
cg08461352	2.3109735480808524e-07
cg25878149	0.000118976
cg07549297	1.6215344367243034e-07
cg00332937	4.951237529415842e-06
cg17597901	0.00106306
cg12742178	5.9189601664400016e-08
cg24084459	0.000359777
cg17159698	5.731266346953312e-06
cg22797142	1.4410024617994566e-08
cg00934322	0.000277866
cg10068883	5.883167601972161e-07
cg00246332	3.4762848943881153e-07
cg10465839	1.2712053631958042e-13
cg20821980	2.716766367427681e-08
cg12350157	2.1839911634735643e-07
cg26206183	1.1983591434727714e-06
cg21685427	0.000606686
cg22390660	0.000165574
cg15225267	0.000318702
cg01608493	1.8173112011909964e-06
cg21773820	4.6660586803248805e-06
cg22953731	0.00014133
cg01249997	7.050411121589661e-07
cg25055120	8.906635429184462e-10
cg09320189	3.8402614421784165e-12
cg13871948	1.0854686033345828e-06
cg13098800	6.095365567837518e-08
cg00744413	0.000452526
cg19503327	5.0591757217999245e-06
cg14070745	0.000103437
cg16350196	0.00010681
cg02449103	1.1102230246251565e-16
cg07426472	6.078250643914984e-06
cg15517130	1.1849358161342138e-09
cg11991607	5.425108140499901e-10
cg26648763	7.908506216569577e-08
cg15199034	2.29282207664383e-07
cg09826683	4.233466209846437e-05
cg05718005	0.000841773
cg02368706	3.3112401709445294e-12
cg24302127	4.019466881555189e-08
cg15481583	4.09180643071716e-05
cg10986687	5.189991594267696e-07
cg21000533	1.708511144782321e-07
cg00798497	1.09100193923517e-06
cg08852773	2.666587846200663e-06
cg17966227	1.5981977247392365e-05
cg23080527	1.30810867995379e-05
cg22336648	1.4258505269815203e-06
cg19275008	1.4615109011906213e-07
cg25470611	1.4593384844219237e-05
cg18639524	1.4432899320127035e-14
cg00369659	1.4323878749777919e-09
cg19208749	5.0299505438333725e-05
cg09930908	1.94263427588659e-06
cg21847267	3.2942976577743366e-06
cg21740960	5.914304601617459e-10
cg10091155	1.1752101365392065e-06
cg15665630	8.026241090641761e-07
cg04144911	9.940524089424585e-07
cg17308661	5.125902557967521e-08
cg07503203	3.848711969678398e-05
cg19572764	8.56605729048221e-05
cg13699509	3.5889348367068585e-05
cg12905085	0.000135772
cg13058710	9.31252106806113e-06
cg03238162	6.176153994918998e-05
cg20434836	2.062851696460477e-06
cg24959097	8.544906799357044e-06
cg16276053	9.386446136128157e-06
cg19555661	5.164687988390426e-08
cg06654431	2.4140036607445126e-06
cg14757661	7.529253132076974e-08
cg22959512	2.4431465881491476e-06
cg11232815	1.879987421726792e-05
cg23173777	3.820987585667623e-06
cg20284891	5.2129153771396375e-08
cg02066144	2.1588625886970192e-07
cg06831038	1.0687652984842089e-08
cg02362631	4.4115631148144985e-09
cg19303530	2.5474260060609488e-05
cg16396136	2.028835432987819e-09
cg07637334	3.404414900809449e-05
cg07018760	1.1159064716714795e-07
cg23802768	0.000521756
cg24383507	9.815429365955808e-07
cg24484802	6.767219007386416e-10
cg16135373	6.122500481264836e-05
cg15174692	1.1116152442980365e-10
cg02799759	4.7420062587733014e-07
cg18546840	1.400870186518688e-07
cg16985405	3.388520664060479e-07
cg00867510	1.778290192877563e-07
cg19301141	5.358274044153788e-05
cg21043160	0.000113075
cg03404272	0.000344982
cg23361659	0.000369882
cg05475488	2.8321900380490206e-11
cg21621858	2.509100109970852e-05
cg12959365	2.062267929181516e-05
cg02850689	0.000623112
cg01565529	7.226945313076882e-06
cg03859028	9.564790449667626e-07
cg12476487	3.3287705925033606e-11
cg25166820	9.413244876133042e-06
cg04742778	3.32093796906463e-10
cg05721705	8.276690999231562e-09
cg16822208	2.0940971179328471e-10
cg24824293	5.886404697008629e-10
cg04297105	1.3322676295501878e-14
cg03641264	2.2259137355540304e-07
cg19105362	1.9037573013580555e-06
cg02440662	1.438682178322992e-05
cg08512167	3.515251151275933e-07
cg01369924	2.3076207611438804e-11
cg25154075	5.7917862406386966e-05
cg01498159	5.519760090111347e-07
cg23874746	4.1259578198449276e-08
cg16059161	6.328271240363392e-15
cg25995460	9.075622245946491e-07
cg07873092	4.445627777016625e-08
cg03719898	1.0277334538955074e-12
cg03021576	2.339219297708972e-06
cg12601237	7.248991329422694e-08
cg07149347	1.9797935963072888e-05
cg22356028	1.6969048388659758e-10
cg10918711	7.618447381840809e-07
cg18920494	3.3728228537865945e-06
cg08438071	4.664268971055208e-12
cg24959387	1.594632839341248e-05
cg00972111	1.1552406132597781e-05
cg07320764	0
cg14615696	0
cg15155441	9.545010304368162e-08
cg05694921	1.0425212252362925e-06
cg06345255	1.721113049812928e-05
cg22654522	1.6499286739524166e-05
cg05744264	0.000319133
cg16032841	5.243368280560823e-06
cg14569988	3.614284427300163e-10
cg21617968	1.3693635114719882e-10
cg04897644	2.0087045153216465e-05
cg04367107	7.028643944639867e-08
cg21717353	7.276785461973745e-07
cg20034045	7.614405826972259e-07
cg14168713	7.688564640506712e-07
cg12208353	4.171603334990337e-07
cg00695285	9.277636230375919e-07
cg15758008	3.351857073907727e-05
cg07866867	3.469902027741778e-05
cg04676192	6.410941422174687e-07
cg13747494	6.295840706682654e-05
cg12235062	0.000814664
cg01280283	0.00144696
cg00789198	6.242431153102856e-07
cg19394114	4.0515232047066974e-07
cg25243752	0.000160262
cg09308013	1.7666916374281527e-08
cg02584076	2.2395388021845264e-07
cg13560417	9.826005078483746e-07
cg01225950	2.0844633796812673e-09
cg15129876	2.8498478708560704e-05
cg27408262	1.4300687355417452e-05
cg04495354	3.597122599785507e-14
cg25851277	3.9550541274357975e-05
cg18367268	6.485841241854473e-08
cg03296810	1.641786615147467e-05
cg15800404	4.3585549835967186e-08
cg03191032	2.664630183168981e-09
cg26686512	8.412094214871324e-06
cg15063770	1.3136334602315003e-06
cg13231501	7.667258355992246e-07
cg15531925	1.6546994519028857e-07
cg11950778	0.000604955
cg08971592	6.4457149900887245e-06
cg12214032	6.433782395731669e-10
cg11189432	3.0299868902794458e-05
cg08737919	1.936148278591787e-06
cg16030541	6.141505909162959e-05
cg21318592	1.0640168935927008e-06
cg01557411	1.4990164665107386e-10
cg19598189	6.933453045032678e-08
cg19149314	1.9971579945377016e-10
cg26520012	2.4424906541753444e-15
cg10979353	0.00024711
cg00151468	9.516940568943255e-10
cg08053920	8.756061353365485e-05
cg01504190	0.000226092
cg01136458	2.1106767444933894e-09
cg05524152	1.0047068690011152e-05
cg02736230	9.103828801926284e-15
cg06830500	3.9404560163380786e-05
cg19093370	6.773758299927213e-05
cg10192893	4.578568568724961e-07
cg27438304	0.000216003
cg15154628	9.128138911407291e-09
cg27072996	1.8946906266137375e-09
cg09649888	2.022591080619307e-06
cg15052447	2.5097926126260717e-07
cg04095932	3.566964168477682e-09
cg01015362	4.287113997136771e-10
cg03907138	1.1043610470551357e-11
cg07372938	0.00018375
cg23729407	4.723211938917338e-05
cg07284445	1.0246692428994564e-06
cg13141009	6.115858353084036e-08
cg15911339	7.968868889429714e-06
cg15953452	4.363922128103326e-07
cg20999795	0
cg15248777	5.441886996693235e-06
cg04675946	1.2598469467661744e-06
cg10940369	8.68989297130307e-05
cg10240056	1.8157589225520354e-06
cg02150282	1.039065741814671e-05
cg05048638	2.0337565510564204e-06
cg07139527	1.0348417676997457e-05
cg11530693	2.1276206474407644e-07
cg26955290	7.474472041302249e-08
cg12433011	6.68864523767354e-08
cg23248846	1.4141099616837849e-06
cg17480438	2.712599034282448e-10
cg13570398	2.94691938629299e-07
cg24949196	1.2853013493518972e-06
cg15922778	5.992985185887534e-08
cg04848972	5.706546346573305e-14
cg25180759	1.2346346167646516e-11
cg13876878	7.197277180903683e-07
cg24583966	3.2102320801641326e-11
cg05131207	4.417233245845864e-11
cg26886188	8.328049361239209e-11
cg19970014	1.3206813693877884e-05
cg27280279	8.821486165988546e-07
cg26219140	3.3864380919457204e-06
cg06857690	9.730218630821241e-08
cg21665294	0.000215222
cg00291142	9.871503614533594e-11
cg05250864	3.6800613667509197e-09
cg14809332	3.965025385799237e-08
cg02844502	4.786803488143754e-06
cg17560523	7.901443943580944e-10
cg08521396	1.1384624832855295e-06
cg00781373	8.461712371454766e-06
cg06482830	1.2389544682522846e-05
cg25335333	1.388709562233359e-06
cg19335227	1.685461196720972e-06
cg04453169	3.7127265928305064e-07
cg19367069	1.2217898474053968e-06
cg05387232	1.497047752874181e-06
cg04891961	0.000952365
cg10580708	2.5578739126785877e-09
cg12589467	1.0248988836170092e-05
cg26182202	4.618501378450546e-06
cg02830202	1.429344801628929e-06
cg20969221	8.248629174145705e-07
cg00432177	7.5568800055325624e-06
cg27628178	8.021649008371767e-07
cg09623439	4.877208970233138e-05
cg05630943	0.000859258
cg10281378	6.728143597811709e-10
cg26554196	1.5429102440123188e-11
cg00065419	2.4292092704047974e-06
cg26703456	4.8071656266412965e-05
cg18780147	0
cg12742889	2.0704019545236818e-05
cg16497828	2.488392443211751e-07
cg26576041	4.667821684734008e-09
cg09968214	1.85138127051232e-10
cg05225889	1.3731431701358154e-05
cg17600659	4.3261668336569414e-07
cg21777965	9.787261491955856e-05
cg17514720	1.2565721484891768e-05
cg00099295	0.000271225
cg26549084	2.948869815000421e-09
cg17927096	9.71487346124178e-09
cg04442806	5.739121400338831e-10
cg03189753	0.000117554
cg10613707	8.011414087683022e-08
cg10036016	4.5490799904790435e-08
cg09860364	0.00096202
cg10043665	1.3162409495670602e-08
cg06660976	8.941994367184236e-09
cg08321723	8.022102557903033e-06
cg25697442	1.0091927293842673e-13
cg13803071	6.042943923034727e-13
cg00291837	1.6234926478730927e-06
cg17045653	0.000855046
cg05642382	7.756454434293403e-08
cg23613051	6.649811957304408e-06
cg07669797	1.2653955661079408e-10
cg20495964	2.9678481894279685e-12
cg15634331	7.163141222399361e-07
cg01536682	1.1635145605093378e-05
cg08765631	1.58699026142628e-08
cg08113203	6.611757639052307e-06
cg19848140	5.4894533363381015e-11
cg11560404	4.840326247623761e-05
cg10000335	3.4586999930752427e-11
cg11596822	1.2011694949798368e-07
cg06230839	1.0491940649615117e-11
cg16633923	2.9289485310446395e-06
cg27359766	2.8475359503121744e-05
cg15962313	1.0429663781064136e-05
cg04214706	4.859714949367877e-05
cg22769890	5.675021563789073e-10
cg15468739	3.6044751274832976e-06
cg21721767	9.765228870084464e-06
cg13185637	1.979248476224882e-08
cg07274137	1.5725865054605492e-10
cg21268469	3.239365885510104e-05
cg24810305	6.955997780000445e-07
cg00732067	1.2905469426449656e-06
cg26388765	3.3720402481396405e-07
cg15931375	5.919789674857512e-05
cg08697310	4.4381822883465816e-08
cg09225861	0.00107005
cg08415977	7.142996709230687e-06
cg20669545	1.0130045303702317e-05
cg14527724	2.3019697259485383e-11
cg20131155	0.000729867
cg01368230	7.032793941097459e-06
cg13427789	1.3909621232599534e-09
cg19513374	1.793324575594113e-05
cg00757660	1.7182355427358686e-08
cg01476567	4.696620758970482e-09
cg16789281	6.870131707970017e-08
cg09872582	2.220446049250313e-16
cg18167405	2.90431801430735e-06
cg24174072	8.149396755197102e-07
cg27257695	0.00071238
cg21218195	4.7111010903488904e-07
cg01856134	2.00415239959284e-11
cg07448120	1.0931066229957764e-07
cg26898908	8.454753894049372e-05
cg05520003	5.176945538920563e-10
cg09414983	1.6207187116257238e-05
cg16939751	0.00179294
cg16775254	1.5591402613424066e-09
cg05824976	2.1102397107508608e-07
cg26981311	2.3809958403786524e-06
cg26207492	6.767247207051241e-09
cg00947576	4.569275633548031e-05
cg06954199	7.645996704974678e-05
cg02714994	0.00044369
cg01386790	2.338977123095276e-09
cg00182405	0.000440806
cg16628093	1.0072276346306808e-09
cg07995225	0
cg06266189	3.811351845239841e-08
cg26654559	4.429209210843332e-05
cg27056759	5.782401111598112e-06
cg00226580	2.4672623943899907e-09
cg12364615	6.342442016027405e-09
cg09694051	2.2944744505259962e-05
cg09890653	2.352676264916198e-08
cg09547394	0.00268044
cg15840554	1.4650503032953566e-12
cg18495443	7.746145886688982e-05
cg04616363	4.947108500630293e-09
cg24632646	4.306154160549358e-05
cg13249511	8.99303232526627e-06
cg13924432	9.132169813497182e-05
cg23408891	3.1859559690428085e-07
cg15713972	1.7001147984974097e-06
cg12450016	8.802907227600798e-05
cg23238631	1.1459794224677466e-09
cg18319366	6.769795835026571e-09
cg23140777	4.986588919564383e-09
cg20575468	4.407500962866351e-06
cg10460708	1.1071265015871745e-09
cg15445813	4.2943738420508915e-05
cg04377740	1.2680251404439957e-08
cg04964914	1.9510498772135065e-09
cg02576260	1.4882801580018423e-07
cg07082726	1.762169106023226e-05
cg16339541	8.260113031344218e-07
cg07351011	0
cg14036704	8.364545722727712e-10
cg16153919	5.01545586062413e-07
cg07074586	8.295646569678183e-07
cg12230203	2.6327359495037506e-05
cg12369481	3.491726641158266e-08
cg07187902	1.0284035423246962e-07
cg18280563	9.564127634309472e-08
cg19110895	6.877508085256778e-08
cg00937681	2.1186830068131712e-11
cg08062729	1.6976944405833194e-08
cg23085143	1.1102230246251565e-15
cg20999901	0.000509582
cg09744194	1.6286762216655148e-06
cg21832537	1.5938162146733603e-05
cg14679202	0.000736427
cg01123126	0.000321427
cg04638710	0
cg05457620	1.3777707752460344e-07
cg05053403	1.1956147469849299e-06
cg26503078	7.058668425097281e-06
cg24864747	1.1569246447851178e-05
cg07269661	5.642257221716296e-05
cg22061957	3.1986672199835198e-09
cg19152840	8.039375588242414e-06
cg25080152	5.0057494371813505e-08
cg05363081	6.641561745013291e-10
cg15744005	1.2957431017035503e-08
cg10001987	2.9911628729450968e-12
cg23642392	3.21757809285117e-09
cg21010646	0
cg01277538	4.747049420217309e-10
cg02703908	0.000558359
cg20351920	1.206181952095875e-07
cg01669927	4.1415181402326695e-05
cg25107702	2.4662050179813377e-11
cg04227173	1.7497892024209705e-11
cg24907270	2.944461173493007e-05
cg16882373	0.000181298
cg12343363	0.000597763
cg12651598	5.431575676240197e-05
cg07369590	6.223865867127643e-10
cg03657129	0.00122349
cg09340950	1.0318230148076424e-07
cg03388679	4.090402508039048e-06
cg15065340	4.99389196240152e-06
cg21124834	2.4196864301107013e-06
cg18370318	5.831122888655393e-06
cg06312469	2.535758603094962e-09
cg14175617	1.7870135348152516e-06
cg17792882	5.058263862767198e-06
cg11499386	7.014795126658591e-06
cg14477581	2.451315550544564e-08
cg24729600	1.5730177882478102e-07
cg05917339	3.216122046922898e-05
cg15063565	0.00021148
cg24054315	1.9020161383220824e-05
cg01381829	1.6443155836931567e-08
cg17227654	1.0585810006347174e-10
cg27645294	8.340518961591492e-06
cg03194151	2.705680736914129e-05
cg21566642	1.908238541326046e-05
cg22430551	2.0470893868917983e-09
cg04908668	4.5083866639927805e-09
cg23564460	1.6318440110296706e-07
cg01545556	1.6000586194886424e-06
cg06023262	6.525726727235615e-05
cg16452866	1.9739811429886345e-07
cg26091183	1.2824622364071558e-08
cg02521059	5.418585324878933e-07
cg07793883	4.561003001013475e-05
cg16163960	1.0671508168247357e-06
cg22548304	3.6626557342600563e-10
cg00587523	3.2680686962160976e-06
cg21007476	1.2642336013612976e-06
cg04990314	5.111761014475746e-09
cg05279622	0
cg19691575	1.3709902824121656e-07
cg03922834	1.5758019076272944e-06
cg21793296	2.1793755689003547e-10
cg05718270	1.5422718890878429e-07
cg18901371	1.9210566811755925e-06
cg13834811	7.5968797563774615e-06
cg23319427	2.3628703071931767e-07
cg04656334	7.481644015427946e-08
cg18716014	6.882757253023897e-09
cg06484146	0.00244355
cg17833539	8.308816747959469e-07
cg19602728	1.4683375204604943e-07
cg11419215	3.485266519831498e-10
cg18883476	8.092415626492766e-13
cg08235551	9.149436763777885e-10
cg03820725	1.6003348536353101e-06
cg19005620	2.7764594203727455e-05
cg06887705	0.000578874
cg17383678	0
cg20748656	1.6937293609076143e-05
cg20018253	1.2618344360504352e-06
cg13092738	9.617093053249093e-06
cg18422058	0.000353249
cg04956585	3.0784486071411266e-11
cg02796708	4.3328822557198166e-05
cg19597170	2.468409499023494e-08
cg04808875	6.439293542825908e-15
cg13028118	2.0224932839596477e-12
cg19500764	5.206783058930853e-06
cg09320652	5.921888424076371e-09
cg19513665	1.2405213478672295e-07
cg01265905	7.750737522294049e-05
cg19615571	0.000132845
cg09435821	1.2716098569676149e-06
cg03545074	1.4531813731233356e-06
cg13389323	0.00257883
cg09104394	3.828704795982851e-06
cg24835320	3.3609796057376684e-09
cg08856033	2.269004206745251e-09
cg20808464	6.56628523776348e-08
cg05731212	2.1821133656674263e-05
cg13403503	0.000297938
cg20588868	2.3064395948679817e-09
cg16622954	1.0464104492902138e-06
cg26802830	6.453726442146035e-13
cg08363673	2.5194341780609975e-06
cg20906903	1.1102230246251565e-16
cg10571228	1.6459168159177473e-05
cg05757378	2.849636638990738e-06
cg15797903	7.964354772682647e-06
cg04013089	2.1825846241441127e-08
cg17722656	3.0353241975422662e-06
cg14822754	5.495022564749874e-07
cg00392155	7.094913102578815e-07
cg25550468	0.000152515
cg05152903	5.064213809413687e-07
cg14630856	6.356440831334353e-05
cg02691523	5.0845772037177994e-09
cg13203474	1.065191534133092e-05
cg13036971	0.000261673
cg03310874	5.4699639550070955e-06
cg23836747	2.987985714408836e-08
cg07933682	4.4276730598147296e-05
cg04197844	6.543337612074929e-06
cg01864361	1.2453589938177245e-06
cg00444360	1.4299093020753162e-09
cg06374760	1.7789076743879306e-06
cg15926900	9.403083387837796e-05
cg16785161	2.2537527399890678e-14
cg23251970	2.9753977059954195e-13
cg10552903	3.514843971430537e-11
cg26869609	9.343117417404123e-06
cg09089239	1.8230248306827512e-05
cg14725631	2.6645352591003757e-15
cg12127863	1.1713758740761193e-08
cg08571662	1.6104862354815452e-07
cg08414807	0.000186865
cg08782448	2.058659964720988e-08
cg13846787	1.3359374911869892e-06
cg05290300	5.180490021960971e-06
cg27535690	2.1406333372553377e-09
cg13633305	6.852940437340749e-11
cg20334128	2.6801372898788145e-08
cg19722082	1.4263766677791168e-06
cg03293330	7.621287136161392e-06
cg27236331	3.4386016256604535e-10
cg16149919	3.3066333005038473e-09
cg02329520	1.4764469154160409e-05
cg03132834	6.485167125536151e-07
cg10750730	0.000630015
cg16121478	4.355142932066514e-06
cg18227092	2.395054599091395e-09
cg22454440	2.416016285045064e-05
cg23369601	9.71667191151937e-13
cg18548288	2.541569203984295e-07
cg03952520	1.0838582253924756e-09
cg15501028	4.4350145778082606e-10
cg03719789	8.258199305499758e-07
cg09899557	3.0868209099921273e-09
cg09377791	1.9555490005096487e-07
cg21479422	1.387381247219821e-06
cg00796424	7.393929191135129e-08
cg11653771	1.537864535716693e-08
cg06620034	0.000518982
cg22448304	1.2768449815236949e-06
cg16660091	3.198923027358802e-06
cg17897547	9.570685733928386e-07
cg07490689	3.409078686011924e-08
cg07325964	5.9195392905664335e-05
cg27440834	7.375805817222414e-07
cg10026389	1.7052290214314425e-06
cg11893552	2.9625421005263775e-08
cg07998866	3.3569896652596576e-05
cg23844904	5.519536228071331e-08
cg27170141	4.4527095440782816e-06
cg17692763	9.420859332753828e-06
cg07155381	5.329070518200751e-15
cg00205765	1.2056886600220196e-08
cg21337115	2.496182203159947e-07
cg24640610	0.000129703
cg09150140	6.512724691765115e-07
cg04323387	6.719383687636693e-05
cg05568532	7.647001139310383e-06
cg08981777	0.000886127
cg26180255	5.173026282134785e-05
cg20320656	6.940570340674412e-11
cg19313495	0.000126929
cg12003258	6.373043204277451e-10
cg03425194	0.00272021
cg26308530	4.429610840239739e-06
cg20556320	2.5427604022354444e-06
cg09444358	3.9278739150105935e-09
cg15907259	0.000497359
cg27257899	1.2968783591471578e-07
cg27057671	1.1852349102170479e-09
cg06846214	3.4495458933747614e-08
cg03269429	6.741174285451734e-11
cg01169979	0.000746392
cg22983329	0.000354578
cg01772162	0.000464282
cg24674363	1.567991850803807e-07
cg22319840	2.431075358022561e-06
cg19657502	2.220446049250313e-16
cg05008253	1.84705131189844e-07
cg00632811	0.00166678
cg03718411	8.471001677889944e-14
cg04741595	3.127598679486532e-06
cg13505700	3.247846436238433e-11
cg19508435	1.2231153895925218e-05
cg27349460	1.6478610629366841e-06
cg23284109	0
cg18775580	9.903990235260451e-06
cg15394763	3.256164298859332e-06
cg09169344	0.000199214
cg13431037	1.0053804899712304e-08
cg06759629	0.000213865
cg26012482	8.843352095055934e-08
cg12376355	2.7424469006831487e-07
cg02530165	6.956490642384683e-05
cg12141218	1.935520217866138e-05
cg05219493	0.000180002
cg10130662	0.00257107
cg27341866	4.442199164067517e-09
cg14637553	1.0608417414514903e-06
cg17482783	2.698871002571046e-06
cg00750880	5.014203252606819e-08
cg12020853	0.000350253
cg04513882	3.1241675912951905e-13
cg06639820	1.1774301340583548e-06
cg24554671	3.7943381769878215e-10
cg15459688	1.3147146704639567e-08
cg24636907	0.00029917
cg21019389	0.000269133
cg04391849	8.172018627050637e-05
cg12630243	1.2272077265507164e-07
cg16499834	6.139866393084503e-11
cg22650099	6.005905150985313e-08
cg16012323	7.975138438531815e-07
cg20137386	1.3819277944193686e-09
cg00593536	0.000383274
cg16225804	0.00351109
cg11247977	2.4133513996993372e-05
cg24769444	1.93583227975358e-05
cg00930707	0.000141316
cg05531482	0.00270699
cg24859945	4.9074230409673625e-05
cg22518072	9.710338332080681e-06
cg19623197	8.977204424276408e-09
cg03351248	2.801373736716073e-05
cg26672952	8.694430730926683e-10
cg06370094	0.0009488
cg16307919	0.000608686
cg20460362	1.533350999638472e-05
cg19066171	1.6590117318804332e-06
cg10218131	0.000831415
cg04408925	7.789254454548811e-05
cg23088510	2.8996138823345063e-11
cg22009464	7.723827324390697e-07
cg07754747	5.222986671538088e-05
cg19183081	0
cg06331242	2.132049271574843e-07
cg07547404	0.00017102
cg07173540	3.85741927899641e-06
cg13868361	9.830333325133722e-09
cg03418563	1.271723290008353e-07
cg25538183	4.292077760881252e-05
cg10556868	1.835545511141845e-07
cg24959045	1.4811707371720217e-07
cg14284630	1.2947211316394203e-06
cg12427846	7.074023745667901e-07
cg01403057	1.7022716569670138e-11
cg04325187	4.04829647582261e-09
cg07003115	3.815904601633946e-06
cg00561831	6.1409268180545595e-06
cg07902730	1.3679279931011479e-11
cg25983567	2.4452586958045863e-05
cg12611488	1.291144475779049e-07
cg16744212	2.5567146066940438e-08
cg02770628	1.3049996416825138e-08
cg09660670	3.422738430458594e-07
cg08983915	1.2470313481838247e-07
cg18913631	2.6867730262836176e-11
cg08188437	1.3368004414537893e-07
cg24293614	9.718497350208466e-07
cg13632581	4.308102011796322e-07
cg10230190	3.4817947747178835e-08
cg15873327	2.3436809382104684e-07
cg00183153	2.4742685678091902e-09
cg02193513	4.844262079950479e-05
cg12239602	0.00025478
cg22659953	2.070740015203132e-05
cg24507266	2.2866612015004506e-07
cg26094556	2.6874968235279795e-06
cg24853885	9.018036051244849e-08
cg02986878	1.919258667326673e-05
cg05157266	5.533477009933563e-10
cg00706536	5.441872397149439e-08
cg02728046	5.7645172413245405e-08
cg20382622	8.317573961802438e-06
cg24236953	6.806133530101732e-06
cg04956723	1.663520752959169e-05
cg04684983	3.207653238579411e-07
cg04808223	1.1253061339866477e-05
cg20323491	2.6911473640645056e-06
cg12550767	1.208415367770499e-09
cg18738267	0.000268712
cg05213189	9.807752709978246e-08
cg02975439	6.092930260326312e-08
cg13179445	4.623494598288147e-08
cg16793592	6.571615585926338e-06
cg11031278	1.280999639696745e-09
cg12231373	3.1675674134756804e-06
cg07907254	3.60443821456613e-08
cg20706776	9.592152267667853e-05
cg20814774	5.248749068709202e-08
cg16306598	4.307492033039928e-05
cg20660297	7.602147706009532e-06
cg17333695	1.520821890643731e-08
cg23468507	2.0050545289751476e-05
cg08352336	3.204769782882977e-12
cg02888048	1.734407062414789e-10
cg20254607	2.860462832421362e-05
cg02357491	5.470519781280991e-06
cg09451081	1.6608936448392342e-13
cg25885170	3.294047506019471e-05
cg08669495	9.188056321329796e-06
cg20472016	5.4032763362465985e-06
cg17132963	2.8405634622252762e-08
cg15829665	5.403109404333861e-09
cg17608911	1.2071780317035596e-05
cg02086690	1.0550940787723562e-08
cg16936050	1.615644118491133e-08
cg06462970	8.27811562775782e-06
cg20140363	6.9691870735466566e-06
cg19568115	8.174531174187649e-07
cg15837838	4.972364742172886e-10
cg25552416	0
cg15288874	4.99521577435047e-08
cg00072689	1.4257934055628141e-08
cg24509302	1.0961057617109304e-09
cg18419125	5.4529189504881614e-06
cg12393144	1.5804956129406023e-06
cg22927076	8.10019041197485e-06
cg24876404	7.262150425457747e-08
cg26054842	2.516617803038912e-09
cg18901738	9.544430744301557e-06
cg17880210	5.835428514344709e-05
cg17429682	9.509496592996491e-05
cg17255928	2.0035743952817597e-08
cg18781121	1.4084136616965282e-06
cg03790077	5.036081696108141e-08
cg00213668	5.64051118034925e-08
cg04418355	2.4211874621538065e-05
cg10748938	4.2643666375852263e-13
cg08175041	6.925983588867979e-07
cg12395284	4.539928810665117e-08
cg04828580	2.0331946903873188e-08
cg26829951	2.3708231566832438e-07
cg09941405	3.248995295024315e-09
cg01049850	2.6868278274472246e-05
cg11320271	3.251461035969072e-07
cg00589850	4.086569915018323e-06
cg14520941	6.839917096423953e-05
cg03958744	0.000129484
cg20099001	0.000258477
cg16168509	3.7611171843643376e-08
cg11777420	9.983732172513804e-05
cg26144242	3.617949675438492e-05
cg22851977	2.2452942435302603e-06
cg21614762	7.22086535642763e-06
cg25495011	3.3960026937007726e-05
cg11287647	1.1291813573066634e-07
cg03599812	8.737455203799982e-14
cg07167950	0.000142138
cg14227037	7.780201816132148e-09
cg01520478	2.889176033527008e-06
cg14716208	0
cg13238680	8.745399473042426e-06
cg24070801	1.1911519348650756e-07
cg12691915	4.186381804882622e-06
cg13288633	6.1932057564551e-06
cg11028872	1.5157500543594438e-07
cg13470957	2.6527127301556597e-05
cg12895857	1.3747125438001717e-08
cg10206070	8.103472034615145e-06
cg27178976	1.7435519694686263e-10
cg06703343	1.229887555131981e-07
cg11083715	5.571190565545336e-07
cg20543645	1.516369763088221e-08
cg08790440	1.717739124273976e-07
cg21053323	6.535882945968297e-13
cg10979732	6.832097199094278e-08
cg07628784	0.00021671
cg15432722	1.288334328108931e-09
cg04776513	2.0603065119972896e-05
cg16963144	6.458425525901479e-05
cg18942247	0
cg15029290	5.936334157574663e-08
cg12122387	1.423779232290201e-07
cg26698820	5.982721114061729e-05
cg03719252	2.499363177532743e-07
cg00705004	8.720365413839026e-05
cg08901103	7.354301612139125e-10
cg15715537	1.994247512682179e-07
cg08237040	2.0248410816159357e-05
cg13630898	0
cg03140770	4.955839835174558e-07
cg27504555	7.022238346365839e-11
cg05212892	2.4607428280587484e-06
cg26558591	1.6878749120596837e-07
cg25881038	1.666054183502297e-08
cg15273822	0.000109889
cg22636420	2.47186883217676e-06
cg13558166	7.581937240597192e-06
cg08234270	3.085647064082764e-06
cg14263351	1.307278456708083e-06
cg13804467	5.616226372850974e-10
cg02328789	6.070254210177595e-06
cg12119029	9.875297716233078e-07
cg12681727	0.00130585
cg05555725	6.253816757861852e-05
cg11518839	0.000228456
cg07599366	2.175195403797403e-07
cg23327896	3.2625684431852875e-06
cg24933364	0.000393171
cg22978915	0.000268066
cg06822699	0
cg01097995	2.088866672633749e-06
cg17913115	2.7323943108115145e-10
cg19889859	3.6155026358342113e-06
cg27484584	1.0928039761992636e-07
cg22927839	3.6200542779973865e-05
cg10770287	3.840164760626763e-06
cg14064105	9.859381017107705e-05
cg11032640	3.2206513261745506e-05
cg20487212	2.2395447532352897e-05
cg08349249	0.000135045
cg25376238	1.1058452709100663e-08
cg14242010	2.3169096219355367e-07
cg21602651	3.246536529388777e-06
cg24087678	0.000752281
cg23910340	1.980828813574753e-05
cg12777588	0.000103414
cg18461584	9.037270820577703e-08
cg17747382	0
cg05906362	2.1623915780200065e-07
cg07177413	3.676441851951928e-06
cg05322332	1.073644706472976e-08
cg10059128	6.259343554582131e-08
cg24465429	1.0499521119200494e-06
cg23854272	0.000343264
cg23410343	2.536320358181854e-07
cg09986357	1.0169642905566434e-13
cg02000027	2.144397307646262e-05
cg06748421	3.2965263496720354e-07
cg21625998	2.6126753815969295e-07
cg25192948	1.3322676295501878e-15
cg26545954	7.559034453930025e-08
cg16089114	3.145561677797559e-08
cg13808032	1.3214367514780001e-05
cg16357179	4.077156386950165e-07
cg17930194	3.166628581574571e-08
cg24727109	6.359720011062109e-06
cg25148572	5.990633866748141e-07
cg17071417	2.4757641459149937e-06
cg24929096	6.63990659122149e-08
cg08873424	5.652905648023676e-07
cg20291162	8.957059871583795e-09
cg08460080	0.000532081
cg23717593	2.826378020515108e-10
cg09879107	2.344997966030604e-06
cg15730242	6.443260369692894e-10
cg13406243	4.828144228863351e-07
cg12599641	6.205628066968671e-08
cg14801238	1.7914581147415731e-06
cg07980063	0
cg12129256	3.2761215117416143e-06
cg11613433	8.061931929448374e-05
cg03100073	2.090384086184116e-05
cg14666779	6.043944765965481e-05
cg08825582	1.7281400521707013e-07
cg22442211	4.214749469633183e-05
cg05248971	8.388650201807124e-06
cg22182612	0.000191168
cg07128846	1.021345658158701e-06
cg21329507	4.296563105299356e-14
cg00701946	4.5337832599301464e-08
cg26469099	2.1912513963440183e-05
cg00785903	2.1722974752558244e-05
cg08330198	3.102277168487433e-08
cg17544757	9.417376878317896e-10
cg06931941	3.605083530910935e-05
cg01693284	1.1639075919722686e-06
cg26288692	3.658736535960827e-09
cg06772099	3.4417557692734135e-09
cg09474862	1.729727472365994e-13
cg03294277	4.581125236935435e-06
cg10609371	9.647378784727323e-09
cg10792911	2.617856565623189e-05
cg23390118	0.000347777
cg10181798	4.910055109164091e-07
cg14120340	5.595142702485845e-07
cg07709619	1.1075462769127853e-10
cg11061422	1.2151613049127263e-10
cg09641089	0.000507037
cg07044589	5.465659036474335e-10
cg02777812	1.766018177251638e-07
cg04352305	1.4076676335683658e-05
cg05960032	8.233372489563351e-06
cg16461996	1.0799528493699029e-08
cg02761839	0.000142062
cg07104039	7.833669863899217e-07
cg13280063	1.2274087302088788e-09
cg27464573	1.3049500273698555e-06
cg05313542	1.6827714977574182e-05
cg24418581	2.563500522967388e-09
cg02339752	3.2310618759412435e-05
cg21226201	1.8184166394874524e-09
cg22010143	1.486299971986682e-10
cg13446563	6.5741177834866e-08
cg00873811	2.0430749758659772e-08
cg02238229	5.18035878638301e-08
cg05329893	1.0325974661995474e-06
cg12551306	5.19870158033342e-09
cg05313922	5.454592250986323e-06
cg00348900	2.5718970433241672e-05
cg10456132	1.2212527500388148e-07
cg17553089	3.5223644734294624e-07
cg00219921	2.6127866536995725e-10
cg00563847	6.699274746058137e-08
cg05414442	4.588995849985622e-12
cg14336412	1.0709426234711827e-08
cg25426528	6.64528939209319e-07
cg12143417	5.557689641833008e-08
cg17977994	2.2862707738102728e-07
cg10692528	1.844745024093264e-05
cg14365488	3.057150694818489e-07
cg15875607	1.6123128498968242e-08
cg05606455	8.215745912476535e-07
cg16753400	1.0794548810366678e-08
cg21345949	7.209312994738148e-05
cg01251548	3.2155342210016258e-06
cg04269043	5.3804456445760707e-08
cg19110725	0.000125499
cg12376043	2.525512272721908e-05
cg17939534	6.60793509910107e-08
cg21596330	1.1966566715315707e-07
cg07184080	5.360841510704262e-07
cg13093285	2.991020453535498e-06
cg16070811	3.6193270602780103e-14
cg07260592	0.000599804
cg04234597	1.21326691360224e-07
cg12798040	3.5336020488552222e-06
cg24642468	4.905342556593695e-06
cg16961816	2.754370653779148e-08
cg15648245	2.3479322130981473e-07
cg24544134	1.0955280349556062e-08
cg14170557	1.2344085066340327e-06
cg17247365	9.701181332921749e-06
cg22938071	4.405347380109781e-06
cg08004951	2.063821236131247e-08
cg20741105	3.363602851802483e-08
cg03371304	1.5017352916757432e-09
cg18166144	6.3687943807622105e-12
cg06346126	1.1544469824542603e-09
cg26783962	6.727141066420472e-11
cg20804418	4.341169416166579e-07
cg12726190	7.68478832212649e-05
cg11917579	2.2911402783876156e-06
cg21187117	9.936496070395151e-14
cg17064520	0
cg20794334	0
cg06260172	3.0215444146719506e-08
cg26556196	1.535898741522601e-09
cg14934937	3.749223154159154e-12
cg17052552	6.15061852560217e-08
cg11768833	7.237777044366567e-11
cg23485564	7.569415920727351e-07
cg25576682	2.826511247278063e-10
cg16191552	2.983391880095887e-06
cg10236264	1.0522278737212787e-07
cg23479191	1.5130976702693033e-05
cg13005448	7.689645842900994e-05
cg15061569	5.9851280274081375e-06
cg21529686	1.418053453883239e-06
cg17280172	2.145753309357179e-05
cg18772399	1.0127770844192696e-09
cg14596116	2.1935006975115634e-05
cg10516080	5.756969789771915e-09
cg17377797	1.550533657024289e-08
cg03297092	0.000546527
cg16968885	8.742290225072225e-10
cg03472000	1.3504602779379482e-06
cg16195878	3.9445888777578375e-09
cg19978041	1.2911001157078772e-09
cg14021904	0.000524642
cg08704623	0.000472156
cg20653255	1.4341086976843442e-06
cg24716530	2.1756429689823165e-05
cg12405806	0.000201136
cg10624784	7.230725562079598e-05
cg17174800	4.05469882902576e-06
cg04658841	7.37188088351104e-14
cg20034712	1.6465934604692478e-07
cg17512187	1.7808312158251738e-08
cg01562897	7.756049448248703e-07
cg07830794	4.582866454105883e-07
cg08756887	1.1065573901625214e-08
cg23120942	0.000148265
cg08015762	2.3224804035493207e-07
cg07413747	2.3420247963201746e-09
cg13478228	8.04215107985673e-06
cg11629889	7.108099725483541e-07
cg11214884	4.094694365031071e-05
cg27343641	1.9930643652577018e-05
cg06528575	3.530800207762752e-09
cg20229920	4.731842648819651e-07
cg07973591	2.9031779498200905e-06
cg23025725	8.705290710508962e-09
cg09911401	8.354062219773084e-09
cg25659304	0
cg02212144	0.000253323
cg05958127	5.310867501773231e-06
cg15284082	7.284184366795898e-11
cg11012749	7.895503789645542e-05
cg06146665	1.5495182914548877e-10
cg17389050	1.977866670443973e-08
cg09227556	2.0503349573708363e-08
cg05844366	1.974020648787267e-05
cg22678136	3.739697052029811e-08
cg04526584	3.183486475544228e-07
cg06616057	1.5175527501298802e-11
cg15085668	0
cg24954893	4.13347134298192e-12
cg03585755	0.00295347
cg25799032	2.2943184696533336e-07
cg19205631	5.178271155203973e-07
cg24681304	4.791786714974933e-06
cg12827134	8.873881577109444e-06
cg02663224	3.9510431371070354e-08
cg09718187	5.208474207485381e-09
cg19914732	1.1902215879544542e-09
cg01409776	0.000145206
cg17239008	4.3697212515070305e-10
cg06727632	5.840713641813711e-05
cg15370163	0.00102383
cg17588578	6.3305523737566816e-06
cg00139234	2.969205444958156e-06
cg12879607	3.298676383156618e-07
cg13482911	1.3074028948345529e-06
cg16821967	7.224608233880048e-08
cg16559448	6.841037471105871e-05
cg24801023	5.5799878983631146e-05
cg09953583	1.7967816123842795e-10
cg07491375	0
cg09789252	0.000541619
cg02620329	2.078468471444772e-06
cg04565201	8.508600910506203e-07
cg16536892	3.41574281581547e-06
cg11042501	5.314734985439884e-09
cg15294607	3.2387426074365067e-12
cg00459802	3.834071898412006e-06
cg18979862	5.772804827830491e-06
cg24202817	6.714628852932947e-13
cg02546828	1.3538739758178764e-06
cg15326069	3.58225958896341e-08
cg20433702	8.372950188739736e-08
cg21058511	7.297318305177214e-11
cg15750961	4.773959005888173e-15
cg08530008	5.635290123429115e-08
cg14828182	9.634626429999571e-12
cg03033505	3.122639224972801e-08
cg05025857	9.551589143175221e-06
cg17406023	0.000533499
cg17615919	4.444740131503977e-08
cg04976759	0.00155677
cg15582133	5.091758373820809e-07
cg27587240	1.7025339819065621e-06
cg00542604	7.564722248754041e-05
cg08693938	2.5598438793017486e-05
cg26559437	3.684132177106392e-08
cg15055133	1.4661615610478407e-07
cg00232076	2.966819012684141e-09
cg04220636	2.337219640935473e-06
cg13744920	1.8763792475340324e-07
cg12471981	8.07593494212e-06
cg11645724	6.439903057486873e-06
cg05371417	1.4703035811081122e-07
cg07855575	1.0435724173696315e-08
cg21903286	5.958920523685407e-07
cg25429619	5.991852769504646e-08
cg15930815	0.00160038
cg09415792	1.8565974313489164e-09
cg01225634	1.9870146859002347e-06
cg09505516	2.199628035270962e-09
cg04617936	5.922879410258375e-07
cg17241289	6.542121533392731e-07
cg06216080	2.491442607777117e-10
cg12356796	0.000136861
cg05486432	1.092103149025192e-07
cg08661309	0
cg19618601	3.8837060789553846e-08
cg24472128	1.2191227838354024e-07
cg11841649	1.1593845150592585e-07
cg14826797	8.060722089808792e-10
cg05768954	1.343656093388823e-06
cg12304206	1.3816139586619869e-05
cg16385533	5.390384979708784e-06
cg05642371	3.054214094966312e-07
cg21625068	7.871941432036067e-09
cg07871859	7.443123895001236e-11
cg18024629	0.000186508
cg20902666	4.384297199622189e-06
cg15874474	7.567437884103967e-07
cg01511231	0.000143416
cg03887787	4.596106553833579e-05
cg19368440	6.217417733545005e-06
cg00056034	5.281399706458245e-07
cg23424125	1.1333019620529683e-06
cg08124330	5.406862158441328e-06
cg13633856	1.7816122910296883e-07
cg07015638	1.5109620705722193e-06
cg16362883	1.789849424227441e-07
cg25066655	3.7553999665540516e-07
cg12022883	6.863618671149041e-05
cg14983463	4.8957050080566944e-08
cg06460654	1.0386808412699011e-05
cg06645917	4.039254844601103e-06
cg23256802	8.810729923425242e-13
cg10072237	0.00268808
cg05152781	1.3001987264615877e-09
cg22365282	6.775410630388556e-05
cg19224645	1.2323174702899564e-09
cg04533313	3.966090089679852e-08
cg12607121	1.5494807501514885e-05
cg18479249	8.680561724982994e-08
cg27099295	1.9972912213006566e-13
cg16624210	2.3239159485655136e-09
cg19674091	6.812792552324254e-10
cg07121807	9.441669668319719e-12
cg15190361	1.260589073126539e-07
cg07934746	1.2250934711133254e-09
cg09644404	2.713353530747753e-08
cg09246479	1.6999612892920624e-06
cg06373395	7.635192726906936e-05
cg01741924	0.000102506
cg06918551	0.00170747
cg10231116	3.1669250050159192e-06
cg22425952	2.198608534120794e-07
cg18440871	6.236883198784682e-08
cg08773955	1.1680576685879629e-06
cg25442600	5.279321347595456e-05
cg01447040	6.696551502205494e-08
cg03539071	3.229127631954043e-09
cg12174736	1.1845311385538793e-05
cg24662139	6.61236652099717e-08
cg13806230	6.805074537574729e-05
cg03777414	9.19201381677226e-11
cg13688808	1.5557000132560006e-10
cg02277850	1.4014069904533244e-09
cg16965794	0.000718068
cg00704143	4.1206148471140125e-07
cg04066351	3.1307159656934758e-06
cg16692998	0
cg06329225	1.0063078081934407e-07
cg06403278	9.160297976817944e-07
cg05945726	2.9947236522276377e-05
cg07813615	5.612117583553289e-05
cg11557071	1.0901428516674194e-05
cg12271317	6.737707876069976e-07
cg22150750	7.263839529869642e-10
cg04431731	2.3685109540316773e-08
cg00088264	0
cg21495850	1.1075590333753382e-08
cg22636811	1.1156397561329356e-06
cg24589268	8.200668980551384e-07
cg09741519	2.8995315004665123e-05
cg07777909	6.294759746783285e-08
cg24693053	4.567757978524156e-07
cg18657576	3.3380899959745136e-06
cg03405983	0.000265187
cg04335891	8.081673485205165e-06
cg05890062	7.006658468866611e-05
cg00053393	0.000105742
cg10934407	2.919886554764162e-14
cg04441796	7.710334855026701e-07
cg26192503	2.1052810329824645e-05
cg07452415	3.608083554151875e-08
cg16540262	7.600984617273099e-07
cg02218848	1.1229086333996996e-05
cg21451117	4.315895639428469e-06
cg03922340	2.199876771580289e-05
cg15862358	0.000404421
cg14862722	3.2751579226442118e-12
cg12441957	0.00397105
cg20838162	1.863060774653924e-06
cg27560391	5.815181669532876e-11
cg14224350	1.179404427664732e-05
cg00399861	2.4441828490817663e-05
cg16935794	6.366014158043498e-07
cg26200585	2.7961913895424573e-09
cg14637144	1.4638901202346233e-10
cg10901187	1.504416482500659e-07
cg25687433	3.7901733185297104e-07
cg14894345	0.000300428
cg01586670	1.8882834552647054e-06
cg12350550	5.552430224486926e-07
cg02845274	4.536944153699096e-10
cg14560011	2.5730231737464138e-06
cg07623113	0.000227854
cg10270155	2.543098243101838e-08
cg17865555	1.2115887394470448e-06
cg11927345	0.00022585
cg13035743	4.5369961369168266e-05
cg13510360	7.642423218345851e-05
cg19040648	5.720019095045714e-07
cg05708536	6.19446003380375e-08
cg17218311	5.05654011578871e-05
cg17682316	5.811905734121048e-06
cg00918837	3.33288951992472e-13
cg06832791	1.1722184289908455e-07
cg07146531	1.315939686108436e-07
cg02853063	2.0568179193158898e-07
cg05025239	0
cg21377026	2.4662502467465153e-05
cg22466526	3.591247299539191e-10
cg18335290	0.000108488
cg17576787	6.252695454267432e-05
cg20787146	4.799488750317771e-06
cg04656042	7.023227073243987e-07
cg16209827	1.4665383958334388e-06
cg27349114	4.65988893219027e-05
cg05686497	4.842892941769872e-05
cg16448545	2.074019772480007e-06
cg03650232	6.450509779321045e-06
cg24899836	0.000198892
cg15443043	2.7213592595720648e-05
cg08247539	2.042810365310288e-14
cg08442416	1.3795062647758982e-08
cg04213700	5.518620719391354e-05
cg02771117	3.5216735083665185e-09
cg23510471	2.5328028563365024e-10
cg11153256	4.3279584093003365e-05
cg11243283	5.445249013691367e-06
cg15296664	3.017359417878396e-08
cg14128640	7.519735945038519e-10
cg21037446	2.527169340460489e-08
cg12984635	6.3285398963497386e-06
cg18394120	6.09995375100425e-07
cg09408696	8.96722630594482e-08
cg13148449	4.3729586618468375e-10
cg01485413	1.0994928542062965e-06
cg22256354	1.487842415937024e-08
cg25043602	4.113648249870483e-05
cg04621103	1.2146864496798138e-05
cg15213500	7.919915477883066e-06
cg20200629	6.983764162526995e-07
cg11173014	2.426751088968615e-07
cg13604782	2.383388512106066e-07
cg00721830	2.638230452145507e-05
cg21909751	4.985742754981537e-06
cg04386759	2.6963756356024327e-05
cg05800983	0.00492132
cg23939844	0.000101309
cg05005332	1.5180814851856184e-06
cg01690942	4.2039219279255136e-05
cg23094836	8.75825583857015e-06
cg05011836	1.5075934611807895e-08
cg18322631	8.518600658202757e-08
cg15264020	1.5561526511831403e-09
cg11657535	3.247189320776389e-05
cg08802652	1.5694631305684936e-06
cg11420400	3.5488555283236245e-05
cg13860688	5.273448344667031e-12
cg23917496	8.101579837305195e-05
cg05444025	0.000232541
cg18158478	2.435986917737054e-07
cg12457021	6.581812872497039e-11
cg08746762	2.1210307399321948e-08
cg26701785	3.9187564716547385e-06
cg25325636	0.000333716
cg01580782	6.026590312624425e-05
cg16774946	8.29117906109289e-07
cg05931497	2.1375584924321345e-07
cg24899138	5.202183128716342e-11
cg00658890	2.501294349421812e-08
cg06864186	4.03536204451882e-09
cg07737131	4.440892098500626e-16
cg05654096	0.000582448
cg07486374	7.810468051538955e-06
cg24252198	1.242932562428578e-07
cg21307466	3.919546909258997e-09
cg09147401	7.774631527457387e-08
cg27291842	7.2899763136069495e-06
cg04199303	2.503246601226472e-06
cg13084650	4.7608454856185034e-07
cg26541160	6.094935667277923e-11
cg11996983	0.00101195
cg08977111	2.4337198922808057e-12
cg20700792	8.478721677962486e-05
cg10671668	4.853220899603272e-07
cg07214355	7.280480791460597e-06
cg11697103	0.000715135
cg20094279	2.2063231686075824e-08
cg26117104	1.9098862147348683e-07
cg05224572	2.683095190469942e-09
cg05611091	3.648290316515812e-07
cg25766677	7.792740335799131e-06
cg17190685	1.7774670624248756e-13
cg11470307	6.109508187568391e-05
cg23442981	2.1123398996625298e-07
cg09867448	2.2538370503255578e-08
cg11995485	4.17126194696138e-08
cg27172812	5.200252947812345e-06
cg23241592	1.2096413959161723e-05
cg20728000	4.46133177955943e-07
cg05658920	4.949756715610931e-09
cg04916289	1.7784515879748497e-05
cg17540545	1.1689091250488559e-08
cg20799679	4.673577035374521e-07
cg26390512	4.7907562624738276e-06
cg21666801	0.000418664
cg12288076	6.70578274086786e-05
cg23334306	2.4914736940218063e-11
cg25362783	5.427942872948677e-09
cg21520269	5.3485878281911425e-08
cg27451524	8.246370253317536e-11
cg00398662	2.0151403519519384e-05
cg22745354	1.067923527386938e-12
cg19977672	2.798267652259767e-06
cg01471539	8.247707810160598e-05
cg17072671	7.043247947091658e-07
cg08691842	0.000733159
cg26505291	1.2065600674127097e-07
cg10940023	3.800617487392799e-08
cg18671660	3.1332129413197407e-07
cg21139496	1.8075958507779433e-09
cg18215027	4.191690072818943e-08
cg27659095	1.3348266936219488e-10
cg16708895	1.8440985397605303e-06
cg07855914	6.592914398861893e-06
cg14396230	1.24979757269994e-05
cg06186679	1.9895649583379083e-06
cg14891200	7.034977885789218e-07
cg01178238	4.437156453374058e-08
cg02660097	1.8685651156369332e-05
cg11500790	5.792250330483029e-07
cg18087023	4.927696681100713e-05
cg21518151	2.9557623798526222e-06
cg24735226	1.811160392328759e-06
cg15642350	7.509398547433932e-09
cg21548340	3.0064499324522487e-06
cg20952510	4.1104575299044654e-10
cg20789804	6.159639910463532e-05
cg16515993	1.3348037916527389e-05
cg00582075	4.800912517355371e-05
cg25391231	2.014048885556896e-06
cg27058077	1.312936034336687e-07
cg12532095	7.846257340926588e-05
cg00756085	4.849329715561623e-09
cg01277072	1.8365712429746495e-06
cg08710469	7.070446711443523e-07
cg00669198	3.0203617384927384e-12
cg26263166	1.6812246506958672e-05
cg21902111	6.595783514984355e-05
cg04871384	0.000369346
cg06250364	2.5200467257402437e-07
cg09502866	6.117324068410923e-07
cg26226254	1.675963635261457e-05
cg23986444	0.000128979
cg04105270	4.646062538027351e-07
cg01971181	4.031618334732201e-07
cg14412134	4.34910840674263e-09
cg17927613	1.2480471556219896e-06
cg01042469	4.724252445376109e-05
cg22689075	1.5808132580730216e-10
cg23906738	8.26565225597875e-07
cg19851487	0.0061539
cg18352710	0.000120832
cg06637978	7.162939812288549e-06
cg09961254	8.853205109016216e-07
cg21936545	0.000160172
cg25819341	1.0074493855705136e-05
cg22020227	1.756814441700172e-07
cg09471116	9.601030170891534e-08
cg25233308	8.69902321887217e-06
cg00547970	6.410496402897703e-05
cg22845027	4.8594802974588625e-05
cg16232206	7.489455422393654e-06
cg17819066	1.810414952396755e-07
cg27226906	1.385288079802649e-07
cg19893664	1.1718542025640488e-08
cg05024762	5.1134430023580535e-11
cg13772742	7.363755460954025e-08
cg06042504	3.108843915633486e-08
cg05016408	5.934257153006328e-06
cg13949744	5.5277877275550225e-08
cg06981817	6.055122536707813e-08
cg13181680	5.82167092311181e-10
cg07826386	1.0176773646008996e-08
cg14654533	4.6297432554354145e-09
cg01892426	3.6404209868834414e-08
cg04822893	4.689805210844611e-10
cg04741218	1.3870813484473388e-06
cg07120993	2.3683266289098448e-05
cg13889425	6.3517633598353385e-06
cg25666210	1.4623639330579863e-06
cg19312667	0.000704103
cg20943769	7.528113465937736e-09
cg27154693	4.5691355698984637e-07
cg21053474	1.951722780024756e-05
cg08823985	4.143320955840579e-05
cg16181505	2.1711687225867138e-08
cg12016218	2.8723415868014968e-09
cg16983084	2.7679747383047015e-08
cg15417506	6.309648148405955e-08
cg21909090	1.3371922347182874e-08
cg24105047	1.4663855463226128e-08
cg11328898	2.3161472739730016e-12
cg11199827	1.945605088149449e-08
cg13696743	3.0806823758666724e-10
cg06094590	1.2327273093748481e-05
cg15698125	2.1502764835368282e-07
cg02289038	1.487921229892386e-06
cg02384491	3.901653666815719e-09
cg11666921	2.2492491646985968e-08
cg15175143	7.822693966819116e-06
cg00515575	9.71560115692327e-08
cg02573743	8.666994866235456e-08
cg19470294	7.809634457012216e-06
cg18060598	6.195289314891994e-08
cg12243007	6.807564034705393e-08
cg26004707	6.624075112870997e-07
cg23800808	1.4225093369901742e-07
cg04403423	2.8511590643987006e-08
cg01935096	8.74240679848981e-11
cg01252585	0.000184948
cg07651624	1.1871086316173063e-06
cg07050827	5.549080050015753e-06
cg09250365	0.00052486
cg07206293	0.000243308
cg02511315	4.373853527472882e-06
cg20721147	2.097227811070912e-05
cg16240167	2.059789940389578e-06
cg20503336	1.0196768729375805e-07
cg01084149	4.397420239055094e-08
cg10345745	1.1787146119157654e-06
cg26302736	2.3147959113956063e-06
cg08312893	9.646292253862043e-08
cg25205489	7.40860706116564e-11
cg20977853	4.1525286542665185e-09
cg24103572	2.982055552491758e-07
cg21327469	9.177955388794956e-06
cg17095850	2.7758042437930897e-06
cg09089451	8.751888103120109e-13
cg03507390	1.0566429443636949e-05
cg27639056	5.610944375789018e-09
cg18947446	0.000233992
cg00186224	1.8975909732432683e-10
cg08271259	0.000218436
cg22290832	5.01830961230354e-08
cg16705546	3.720154554598398e-05
cg21219117	3.9366972148791035e-07
cg11406886	3.874335260389827e-06
cg01926778	4.9255436507245065e-08
cg20398733	1.8017731751029942e-10
cg03720745	4.8503328740179263e-05
cg19249107	1.1906970809327788e-06
cg07166707	2.2407375621646963e-08
cg24985030	0.00128728
cg06962647	3.593955880853983e-05
cg17887117	6.918146003842551e-07
cg10061736	3.5555380286655947e-06
cg00798646	5.551115123125783e-16
cg10231049	1.4205237760189782e-05
cg27661394	1.410620711350674e-07
cg04825924	3.5682078583620935e-05
cg07086947	2.1554837514869973e-06
cg07504040	0.000744245
cg00480856	0.000312272
cg06165437	3.2015390338813177e-11
cg15960706	1.6459633545018448e-08
cg00334056	7.091711532458689e-07
cg14683065	0.00068658
cg19118951	4.2247427778363544e-11
cg08151999	2.1110032610849316e-09
cg13045913	0.000197669
cg18044415	0.00143867
cg06617217	6.436688437805316e-08
cg06742021	8.336953526422164e-07
cg21337074	1.3475735443746473e-05
cg04880105	3.127471192243547e-06
cg27611830	0.000164711
cg23882186	1.7628365112098976e-07
cg01729726	1.152186088049234e-05
cg08845973	1.7151284092964403e-07
cg02710639	0.000210653
cg14378993	2.496208546198808e-06
cg03580272	5.655636469481529e-06
cg02242734	1.870809522086514e-05
cg23251889	6.688604297089285e-07
cg04110104	1.5306644840507033e-12
cg14995160	2.495548972469841e-06
cg00415827	6.2155218851778216e-06
cg04551395	4.015669990975468e-06
cg24677444	1.337937916789933e-06
cg17262926	8.505577233974826e-05
cg08213774	1.3479330708277004e-06
cg23424800	3.0926442015299926e-05
cg17543995	1.4693801730913947e-12
cg08186790	7.701991544817322e-05
cg16758809	8.56398810089587e-07
cg08620138	2.791234902210782e-06
cg02496470	0.000152106
cg24441954	1.595282291955158e-05
cg15914307	2.080810038385117e-06
cg22050199	8.235608461859556e-08
cg21342300	5.209730202793139e-09
cg04358027	4.790752461403258e-09
cg13381984	2.8408518870648436e-09
cg00231389	9.138137464781426e-05
cg16609021	1.092876117780861e-05
cg07925549	2.893909726298105e-07
cg13868111	2.0164990715776376e-05
cg00594854	4.106447287766102e-06
cg08492145	1.9841066165149357e-05
cg05839724	2.756967953931877e-08
cg25386597	2.8719990535219786e-05
cg03727500	7.988391601543299e-07
cg23847262	1.5531830922510537e-06
cg16313227	4.99135155429542e-09
cg07222912	3.3305593785226684e-05
cg22481694	1.235038369351571e-07
cg04061293	1.7634659639997885e-05
cg05877788	2.8467217472183393e-10
cg19738767	1.7207457680967764e-11
cg24121765	3.7091099827080143e-06
cg17707165	5.1990787306777086e-05
cg00646683	6.048515949208522e-07
cg11935592	0
cg23656415	3.7635551782821963e-06
cg24882334	2.687350941776856e-08
cg23743554	2.6987963475111343e-07
cg16831427	0
cg08466256	1.9563460440519265e-07
cg25773630	1.1123597125628493e-06
cg11425488	3.902899002261595e-05
cg05676082	5.298142603782363e-05
cg02845528	0.000108473
cg09391136	0.000126728
cg07305485	1.365038395773066e-05
cg25614907	7.715161842725138e-12
cg24480453	4.019873839133936e-05
cg16768840	8.40971937643431e-08
cg25645198	1.7479517833152158e-10
cg23238231	2.3059835152494657e-09
cg20779964	1.6479800746260764e-08
cg01030584	0.000269601
cg03199192	1.3237994565984401e-05
cg04469125	0.000311133
cg07497846	3.124798270026652e-06
cg05868365	6.797812990289032e-08
cg03540107	1.0990652832276737e-11
cg07831923	2.3614088743295625e-06
cg00435063	2.1106395853287552e-07
cg00065581	9.509362175474934e-07
cg03664302	5.845874262444539e-08
cg14939821	7.674248824196539e-06
cg26519919	1.604736490268266e-05
cg26864773	0.000216419
cg17147440	6.604876261473436e-07
cg08862774	1.3842937133690114e-05
cg26199631	3.6977628674605967e-06
cg01220720	2.4300322961634535e-06
cg05224778	6.890771599987744e-06
cg16375820	2.879030347457956e-10
cg20671006	6.430313649885555e-06
cg01539510	3.3855760568357596e-06
cg13429998	1.0288920101686472e-05
cg26802917	3.9902370296829304e-10
cg22490084	2.7559307169688907e-07
cg02959816	1.9047855871479058e-06
cg08117103	6.556827525372455e-09
cg23746144	1.0502756896846321e-05
cg12445255	1.7442844415960224e-05
cg26224169	1.3723244762786635e-11
cg20973769	1.7744868907598743e-09
cg15723334	6.776547696463187e-05
cg21077384	4.8402615249187875e-11
cg11946339	6.507121594490073e-05
cg13132358	9.572073855768082e-08
cg05376343	3.7811731523618164e-10
cg00183889	1.0071618350426803e-07
cg06815003	2.3294013384855816e-09
cg11225089	3.972340794078377e-07
cg26415535	1.2434530002325417e-06
cg21884064	4.725109192804666e-13
cg03777697	1.8138695000446958e-06
cg11870455	8.785103250419368e-07
cg23346032	2.001905001769444e-07
cg25467879	1.6139525560454615e-07
cg10621374	1.3989698288696673e-11
cg14117219	1.1739853422731983e-06
cg18537730	9.031474457188438e-10
cg19382906	2.9563022664991223e-05
cg12715136	7.42436112588507e-11
cg13910989	0.00263217
cg17826679	1.995294152123961e-08
cg00136580	1.1791474463507257e-09
cg23038277	1.9631488248350593e-06
cg07317843	2.775597223170223e-07
cg15471402	1.7822741060768976e-09
cg09510832	2.9025979880747954e-06
cg16845382	2.0897379620077317e-06
cg19502843	5.28881748762533e-06
cg00586230	3.6970903471988947e-07
cg19480704	0.00013149
cg03015114	9.247946789736616e-05
cg12788923	3.605268198547673e-05
cg00336028	1.645841463004949e-06
cg17840774	1.959843176635445e-09
cg01613337	5.842131909794546e-06
cg06668703	1.3401890752717804e-07
cg09929374	6.5361743573078e-08
cg00883225	1.109216385408729e-09
cg05931439	3.786170266195654e-10
cg02800100	6.001151394818827e-06
cg16160260	1.653096436293744e-06
cg20293971	2.999895865052338e-08
cg00397910	1.43595267509955e-05
cg02577963	1.0002385429919158e-05
cg15830509	2.0625801067097882e-10
cg19093782	2.412539160667748e-07
cg20977660	3.275157922644212e-14
cg12525674	2.2413210176708276e-08
cg07380494	5.962280669180586e-10
cg08031967	0.000934959
cg10426422	6.801508134479661e-09
cg23276941	1.3849671554044818e-07
cg05143694	2.4275729182399175e-07
cg18973750	0.0002167
cg08062407	9.265412714842824e-07
cg05398629	4.089665816997545e-06
cg09495140	3.3306690738754696e-16
cg06407434	3.415093796643731e-08
cg03292544	0.000123517
cg14519598	8.392497872300453e-05
cg21061185	1.6867649721419298e-08
cg15561223	0.000370585
cg25445870	7.39309199415672e-08
cg27416004	3.7438343799545137e-06
cg15863052	9.518549240139507e-06
cg00388154	0
cg00679794	1.2044512811781871e-05
cg19776404	1.304187757789066e-08
cg24652377	4.720794482881985e-05
cg20238136	1.6291262783241223e-09
cg17952679	0.000109065
cg07901575	7.537932444900974e-08
cg23163573	7.291456327607193e-11
cg22046508	1.3838301804458553e-07
cg03735656	2.9128089976682148e-06
cg05516100	7.919553954849334e-07
cg06152865	3.585890300739081e-05
cg05023116	1.7969004139306577e-05
cg17711870	3.0501867698262686e-10
cg17413540	3.17705939334445e-09
cg12419525	8.159029007970275e-13
cg10667561	2.0836817634428684e-05
cg18892244	2.4789613176867675e-05
cg25820365	3.7528868901404167e-11
cg21010821	3.433654582885026e-07
cg13201322	2.020605904817785e-14
cg13968809	2.2685313474379853e-06
cg17122151	0.000205081
cg12515273	3.5381951303259385e-06
cg22766888	0.000890729
cg17785345	6.168005806106436e-07
cg14519997	1.4931016031338729e-06
cg09703727	1.1083213075080423e-06
cg02448002	2.7306289354100954e-06
cg24795933	3.537103943074271e-11
cg00443133	2.2318616974548178e-06
cg15731053	8.652126792796366e-10
cg26935764	5.0562692921474195e-09
cg15832205	4.4013463396108676e-07
cg01502930	2.2279289524362866e-11
cg04842427	2.4987551168975664e-05
cg06669370	0
cg25800328	0.000483355
cg01549141	0.000217239
cg10735475	4.3651455070792267e-05
cg26036918	4.944901014436454e-06
cg11924806	2.0961923649087666e-05
cg27629095	6.704513388910982e-09
cg17443252	3.5832362366150505e-07
cg12630339	5.517783971953349e-07
cg26846077	4.170663304714495e-07
cg06498452	1.13593677744106e-05
cg04717373	1.5498124752433284e-06
cg09050670	3.64365847493886e-08
cg22447989	3.543997470256688e-05
cg05677624	9.650707634256683e-06
cg18737956	0.000129519
cg15983544	4.564531930428828e-06
cg24390233	0.000933891
cg00730348	2.6668077859337558e-06
cg23733328	2.6343203737289045e-06
cg26336453	4.931832951027282e-05
cg05598936	7.777470556469268e-09
cg19779236	4.33706606653983e-05
cg18844229	7.166112148127013e-11
cg25916759	1.5652688027723016e-05
cg08950514	1.1279077227754897e-08
cg26337695	2.701069379273946e-08
cg07918341	5.155414482105325e-05
cg11130955	4.00894950569608e-09
cg07684583	2.5971433187166326e-05
cg18664965	0.00028741
cg19708432	3.228501910257364e-10
cg14584177	1.19470608661576e-06
cg08882442	4.656749966491791e-05
cg09311889	3.991162955685468e-11
cg10237017	7.864665137546911e-05
cg25790078	5.43770365524221e-06
cg13333383	1.2889204078492256e-06
cg20116220	4.897027228167872e-11
cg12300731	2.8323021084020183e-07
cg07806248	0.00052361
cg21464363	0.000346992
cg05579037	0.0002465
cg20680284	1.103897135923404e-06
cg15823183	1.71289276029718e-06
cg00597607	2.5588420271560608e-12
cg12118853	1.4217914023895162e-07
cg16516970	0.000560029
cg18682028	5.118685197924577e-08
cg01948452	1.7549732389543493e-07
cg20880054	4.836241607186764e-08
cg25249286	2.2383035414019758e-07
cg16618413	1.7135847518723324e-08
cg01162900	0
cg05820527	2.522929198889301e-09
cg05310920	6.644000545286133e-07
cg16090254	6.772927356735181e-07
cg12311970	1.1675287403534185e-08
cg02149965	1.8963627704371433e-05
cg01800815	9.310778660287511e-07
cg20098471	0
cg14275626	4.790984306357604e-05
cg19004607	3.0299504038766578e-05
cg12311936	5.098152401350475e-07
cg10653296	6.363987115065584e-11
cg03156546	8.372519857746674e-06
cg00314861	5.998969658904674e-05
cg11708721	1.961448644616226e-07
cg25304405	5.839400030183128e-07
cg11316687	5.047134885582949e-07
cg27015047	2.891560219042688e-05
cg14386193	2.994675096790189e-08
cg17233264	7.169817961560909e-09
cg06041866	2.2741050154095888e-08
cg08054150	1.2685028861536551e-05
cg18648167	2.698964235436918e-07
cg12154652	3.5454309814664242e-06
cg17207772	1.6589384110865524e-07
cg11804940	2.1393997684526767e-13
cg15923936	5.9887650394330194e-12
cg19255465	3.2749652395525075e-06
cg03295274	4.1736348821430624e-09
cg21724654	6.077317888708578e-06
cg14329111	2.594410325995611e-05
cg21926451	1.9836705167364244e-08
cg00541421	5.707868421322981e-05
cg08040699	2.1752490730886365e-07
cg23294140	1.7940601637622677e-07
cg06891243	5.695336424693664e-10
cg14948552	6.127210061546151e-08
cg16796023	3.705567883716121e-05
cg27309871	1.5735367888680685e-06
cg08513541	7.981160604741966e-06
cg01922573	1.53474287079014e-06
cg18322510	1.3669345455546988e-07
cg16049600	2.0761170560490427e-14
cg18891864	9.78791400791934e-05
cg08059631	1.3418555155908507e-09
cg20603222	8.574369693681305e-05
cg07927107	5.525503465886317e-08
cg20583743	3.232541194009286e-05
cg08551976	4.585041845084348e-07
cg04431002	8.347603910885404e-06
cg13143523	4.5677905902152816e-12
cg03111135	1.52442503065231e-11
cg07832143	3.298051323630258e-05
cg23181159	5.037213979264266e-10
cg02538553	0.000300804
cg15379858	0.000134298
cg23284455	3.353033739550426e-08
cg11660304	1.1590024495689022e-09
cg04056384	1.3682910759982292e-06
cg26878995	1.1707931710791541e-06
cg12034498	0.00936097
cg13185308	1.5641594686144344e-08
cg08907120	3.0724311983476582e-12
cg17210535	1.9009381735379804e-08
cg00354775	1.031218274105683e-07
cg23571698	9.348311391654818e-08
cg11774346	4.710343226577152e-10
cg09521703	2.0190219123250586e-06
cg21893001	2.8279194329350332e-05
cg13103843	0
cg25603279	1.2012384766557638e-05
cg23124111	7.292991210938737e-08
cg16113772	1.2972734798388785e-05
cg08672437	0.000104593
cg03489427	2.533857604847256e-07
cg22027766	0.00124739
cg21253335	0.00161713
cg26079959	5.699859684238362e-07
cg10131124	6.373329641817804e-10
cg04913063	1.5065726444163374e-13
cg05348852	1.696248281823909e-05
cg21150768	1.9860150515138564e-05
cg05163330	8.382364702352874e-08
cg00054210	1.3236443274777798e-08
cg03351418	0.0004996
cg12152540	8.370657135547965e-06
cg22809516	2.7658525106666332e-05
cg00183741	1.4567888351191272e-07
cg15757795	2.160770118386779e-09
cg13551841	2.4888970812542155e-05
cg22601415	2.4336237035349484e-05
cg08659179	1.0343585987726556e-08
cg14698729	0.00023423
cg04492396	0.00314897
cg08122831	0.000323737
cg09049278	2.1759316570779674e-10
cg07525471	1.687913775672012e-05
cg01093138	9.778702336760148e-06
cg13968283	8.140575785686721e-06
cg03586630	6.992562084917608e-11
cg26837644	0.000105144
cg22863444	5.1763844211016874e-08
cg25012951	1.7332616797594014e-05
cg15277311	1.1102230246251565e-16
cg13435326	0.000364877
cg06873805	2.5342146159346157e-08
cg06818225	1.3121670860982704e-08
cg04637372	3.2869712903726978e-06
cg20792436	4.989548623157702e-07
cg06898038	1.518264725053342e-08
cg22735222	0
cg00109480	2.955193099218878e-05
cg24769969	0.000490107
cg09781168	1.4864109942891446e-10
cg23492448	2.1849742615209777e-07
cg16486109	9.172964039683151e-06
cg18105344	3.0423319419270456e-09
cg09816218	3.188238732243498e-05
cg01211165	0.000817244
cg03536316	2.404576448178375e-06
cg04922971	8.890170213327053e-07
cg11146476	1.1045112935370582e-08
cg18051835	1.7613033034047376e-05
cg12552293	5.627422056186937e-05
cg03754857	2.638905168828032e-06
cg10016121	1.0813068085369082e-07
cg05929767	1.225231786394776e-05
cg08396444	0.000175957
cg13852181	7.332771057022569e-09
cg12934298	3.852473895449293e-13
cg19650416	0.000701272
cg11146208	2.590704317739778e-10
cg13865656	0.000404101
cg04094829	0.000455066
cg06258581	3.32470294479581e-05
cg10705999	1.2525360379989081e-05
cg05783135	6.022959908591474e-13
cg07753796	4.7389804302966354e-08
cg09259772	4.612357978328596e-06
cg25845304	2.6765649786875123e-05
cg17735131	0
cg17356252	0.000135565
cg09140723	0.00025531
cg24698167	4.343752806557077e-06
cg01528768	4.834288525046304e-11
cg26980323	1.9843728915613923e-05
cg02583228	6.067660160979926e-07
cg14214224	1.883621822262871e-05
cg10975830	6.723925758689298e-05
cg25483674	2.1236772533850257e-06
cg25670900	3.152248318594175e-06
cg17178218	6.493995341472214e-10
cg08655855	1.9354622564637936e-06
cg12032679	1.1940234467822108e-08
cg01019082	3.2505898750478934e-08
cg05892962	9.681528368443715e-05
cg01412042	3.743946115353225e-06
cg08750850	1.8661183709411944e-10
cg19310365	2.8640781960520556e-06
cg14058693	6.048515949208522e-07
cg22714811	4.182571349931052e-06
cg14470226	3.0173754480555814e-06
cg08670906	7.460937317793626e-05
cg18211886	7.960267789375308e-07
cg08208343	3.4957124286361108e-06
cg06089353	1.0755312492838343e-06
cg09038969	6.17541815728373e-06
cg25661884	4.994707617944627e-06
cg14741581	7.238395439557177e-05
cg05566802	7.23738091679138e-08
cg22298996	4.104784417591212e-06
cg06313450	5.326729898280647e-07
cg26740249	1.297305907144164e-08
cg06195397	1.949492123287655e-09
cg24425191	1.3569059176266052e-07
cg21005589	9.225978194749018e-07
cg16185834	3.218330801857405e-08
cg04271873	9.408905432550796e-09
cg14916668	5.5679186818924364e-06
cg25009675	2.6755693051661034e-05
cg19561539	1.5966733535321964e-07
cg03497652	9.694079095012853e-08
cg20335590	1.3897011619246058e-07
cg12900739	7.539112711896223e-08
cg00913442	6.57682697191575e-09
cg00541104	7.356577289563404e-07
cg03967830	1.710161793289089e-07
cg27193735	1.089079615379518e-08
cg21570209	2.903764297268463e-05
cg24580076	8.045336860940111e-06
cg02891218	7.533362822442768e-11
cg22109708	0.000278359
cg23561957	9.667944222968572e-11
cg15817495	4.457592248097164e-06
cg05327549	4.5986501273631575e-09
cg02515738	9.020386849134532e-06
cg16430256	1.4515438051532215e-07
cg06313394	4.7254832961307613e-05
cg17962105	9.849659265981359e-07
cg11525297	6.96343505079966e-09
cg03612569	0.00430766
cg13269397	5.797810432306427e-06
cg07089275	3.6183870011363695e-08
cg07962309	1.6727316059395037e-05
cg03732535	1.928190940247987e-11
cg16133872	5.006220611725176e-06
cg24537942	1.5716429269119203e-08
cg20751698	2.220446049250313e-16
cg08320524	0.000133009
cg01119763	1.3571213131058357e-07
cg23683730	1.3742606479461017e-06
cg19553169	2.1260910253451115e-06
cg16334025	2.0639600460947705e-06
cg23449696	1.673556900838591e-07
cg11582348	2.2091098228482764e-07
cg02089013	3.5028183686947045e-09
cg04757499	1.430097336985181e-05
cg10365563	1.4028844752544956e-10
cg01086414	1.9584889920376547e-05
cg06843388	9.410936474552045e-09
cg02191230	1.7372292204775874e-07
cg17176981	1.8770346082885858e-05
cg18900929	3.1326559180033797e-07
cg25501930	8.511726280469034e-06
cg04752812	3.5108582707721325e-12
cg19613539	7.101443304402544e-06
cg16422316	2.0950629914584518e-05
cg08198488	1.3130175281483858e-06
cg05137810	6.089093806949109e-07
cg24374538	5.57144108626062e-10
cg04543480	3.7904934746535446e-10
cg24872384	4.6070950276977385e-08
cg09635036	2.577862063368741e-06
cg09581940	3.493884110694623e-06
cg01701207	3.978068529908452e-05
cg16914149	4.173270166107912e-06
cg26124994	4.3964497564719096e-07
cg08587904	1.5622270810311534e-08
cg18948852	4.05540936498916e-07
cg13552867	4.000080267019257e-10
cg17452316	1.537177640176246e-06
cg04211303	4.724694402380436e-07
cg25118159	4.416362140635677e-05
cg09401598	5.5877065446852114e-06
cg03295552	5.376761369768612e-05
cg00183239	1.8054779893361683e-11
cg14882265	0.00120286
cg15557094	3.202247921740842e-05
cg05566582	4.378665946469518e-05
cg25722686	1.3765270734378277e-07
cg16361702	2.0407154051937937e-05
cg09814321	9.645864440521734e-09
cg23980651	2.1774230234417047e-06
cg02562761	0.000478202
cg03493300	6.29606444979558e-07
cg11572973	2.0680790725480236e-06
cg02239677	2.6291557941982013e-05
cg04479472	1.987031647499027e-05
cg15643078	1.7159624943197116e-08
cg14088628	8.00325946292979e-07
cg04114590	0.00181696
cg26122203	8.379429214944167e-07
cg20258753	0.000107368
cg26152983	1.999415819864403e-05
cg24119516	2.200643944505476e-05
cg07746734	2.9296243997389837e-07
cg14795855	1.6983730320996315e-06
cg03191504	3.211155119586806e-09
cg04249779	1.8474777574439827e-07
cg26053872	2.856261945349825e-05
cg17024875	8.42727732792703e-05
cg07047439	5.119944267439891e-07
cg25122824	9.015961149883012e-07
cg03304763	2.1585194191375834e-05
cg21614690	8.874667667413405e-11
cg03171538	3.676855137246804e-06
cg22684266	5.157354737828079e-06
cg22826577	9.749544382930964e-08
cg00610094	6.283440525700623e-05
cg02962597	4.355343606587958e-05
cg04960837	2.2794111043111798e-09
cg25212270	0.000147112
cg18284672	1.7279587686269693e-06
cg06991163	5.262702051922474e-08
cg26176362	3.034017814762535e-09
cg15168906	0.00122864
cg25597843	1.3167896795174272e-07
cg25504988	3.072064113995854e-05
cg05062023	2.4169706497545462e-05
cg03310167	0.00242987
cg14854431	5.146118061682969e-07
cg13210239	0.000358693
cg20976694	0.000127778
cg27484475	1.468616549371582e-05
cg13643180	5.179974086777506e-06
cg16128167	1.7370552070072875e-06
cg19190632	0.000106945
cg17718322	5.082637274389512e-07
cg21980994	3.411327896829519e-07
cg18625232	1.679123052045206e-06
cg19471613	5.985802017050013e-06
cg13897134	7.928792869371648e-06
cg09527411	1.1845602276849831e-09
cg09619064	8.279487924145457e-07
cg08872252	7.360947778201066e-06
cg23097261	5.078163868921237e-05
cg02926024	3.1966521762960554e-08
cg16430915	0.000120019
cg05522718	7.397969581379726e-07
cg00960509	0
cg18588644	1.6267683866644234e-09
cg02671603	7.48041384390774e-08
cg26521780	4.954364439702097e-06
cg22693266	3.4951608274269574e-09
cg05583200	3.990584476687431e-05
cg14543179	2.3332625509464577e-06
cg04806664	9.053545690917986e-10
cg07422329	1.3393886455492776e-07
cg19758837	9.669932816103177e-05
cg26751645	7.46306558774279e-08
cg25833890	1.3483196781294282e-09
cg01062829	1.4613475453062463e-06
cg00622375	1.1617141091657679e-05
cg21510141	6.187923597167355e-05
cg01294526	1.9528823003156504e-13
cg17511575	1.7160439069741074e-07
cg00323915	1.0094169311525292e-07
cg22501388	6.631536141643579e-05
cg01662310	8.688012020918734e-08
cg04072275	1.1487313640312635e-06
cg00673020	2.5482114973662817e-08
cg20479584	4.3418923123539344e-08
cg05898123	7.722802717324839e-07
cg15323541	5.010771140212533e-05
cg14105637	2.685152565851112e-07
cg06922943	8.030237706568855e-06
cg14457691	2.6845554257359794e-06
cg25687585	2.178210500858313e-08
cg14637765	4.5378431956510923e-07
cg11355589	1.1814327294246141e-11
cg05242727	2.029482372578606e-05
cg08935238	1.983544222206035e-07
cg02671791	6.913942081931967e-05
cg18358845	9.547918011776346e-15
cg24702282	1.5774838657556245e-08
cg02970919	6.454148363743695e-05
cg09750210	1.671332837616113e-05
cg26009180	5.440092820663267e-15
cg23240145	1.6945581049476743e-08
cg22540705	2.5594122377015083e-09
cg12115302	4.610921822134628e-08
cg10365769	3.203334474344288e-06
cg23218559	8.632939474395585e-09
cg19402991	3.407318274006865e-05
cg11359133	3.041940033199353e-10
cg17393788	4.3236914082367406e-07
cg00881696	2.4994265754973988e-05
cg08273169	4.181077706277847e-11
cg13853116	9.824715785367033e-08
cg08602173	2.3353541322990168e-12
cg05653622	2.5223858890477402e-08
cg06010923	8.17332967972817e-09
cg02225164	0.000256981
cg16256185	1.4536034231849015e-07
cg10623551	5.733621292192126e-07
cg11359720	0.000150922
cg10911562	1.3281711686019548e-06
cg06098801	3.1807688006812995e-06
cg14447480	1.1573200213277346e-05
cg06192592	3.36047922822047e-09
cg16600438	2.9744930818420556e-07
cg24444631	0.000463244
cg06366489	1.6836187451074736e-05
cg18898103	4.560868682723651e-09
cg12466027	2.2555335377205665e-10
cg02673901	9.260239369934808e-05
cg25135233	5.4555745476747575e-09
cg17434643	5.078160114635466e-13
cg13021857	0.000732579
cg04380118	8.564861689874803e-07
cg08291487	3.1225354168995523e-07
cg04901822	1.0115408978550455e-05
cg20253271	0.000821684
cg22172336	0
cg22394014	0
cg24735165	1.1179945857975326e-13
cg15511549	5.013073289816816e-10
cg23903396	1.2361223156176493e-12
cg18115724	1.450174424988404e-10
cg25250433	3.1648317870835996e-06
cg13299325	1.6203482999799235e-10
cg00481159	9.873119930903229e-05
cg20024352	1.90352503566249e-05
cg02367256	1.2342753208383073e-07
cg00074365	0
cg05900552	9.7253377051576e-06
cg10173932	7.878322661025727e-05
cg15601182	3.788888831568471e-07
cg25223700	4.812167941903311e-07
cg14182820	2.514540427767109e-06
cg15456144	0.000214396
cg01340093	8.533407314104124e-11
cg09938226	6.891809678499783e-08
cg09385285	4.084025628792176e-08
cg21106695	2.774447338538266e-13
cg01110616	1.4756113747016464e-05
cg08575408	6.103366700926927e-10
cg14654811	3.1155593438469964e-08
cg03807873	1.0502012203095212e-05
cg12696328	6.07970902510857e-08
cg15800360	3.1031516894985955e-06
cg00989249	9.565550485035601e-08
cg15216776	1.1235065433545799e-08
cg05731788	7.812803454188e-07
cg20821314	1.923942816173252e-08
cg11431291	5.591933540660676e-07
cg19988426	4.2579982850510234e-05
cg22558685	7.275669070549995e-07
cg22946679	0
cg07758843	1.735463361907108e-08
cg18947259	2.3191246700804413e-09
cg05124021	0.00100021
cg25062778	8.622658476120648e-08
cg02864626	3.747948179588789e-07
cg08906030	1.5216409702256684e-06
cg06273546	5.487603838005839e-08
cg18798039	4.412325482761048e-08
cg14399790	0.000355211
cg15482976	6.4011803635466435e-09
cg22758104	2.726230822203135e-07
cg13108484	6.417232367494918e-06
cg11638447	1.0444640219375856e-06
cg10639811	0.000424811
cg10976745	2.3077185107300835e-07
cg08745810	6.408239456812126e-05
cg01048203	1.55533240842054e-07
cg16844425	3.36107841558686e-09
cg21131671	1.5697138230352792e-06
cg06046739	4.1316516874445597e-10
cg04643690	0.000665531
cg26430986	1.2354808731629419e-08
cg05079448	1.9755335183169187e-05
cg22946615	3.734900243890227e-05
cg09279930	3.0445252624300423e-05
cg21009044	1.597420931087612e-06
cg23254908	7.563606041482984e-08
cg13026772	1.1355067631280136e-05
cg03625512	1.514118773582318e-06
cg01584478	4.747630211743292e-06
cg16396580	6.520957902211855e-06
cg22495968	3.6856902974058414e-08
cg06272387	4.815402820890213e-05
cg02978168	5.508885110394601e-05
cg17327492	1.042556079744461e-05
cg08347118	2.697003528284725e-07
cg03344384	1.1127887500350653e-10
cg11072012	0.00042945
cg16891020	1.298886309242242e-05
cg27008562	1.543831225303549e-06
cg19481727	3.1941293089921e-05
cg15958572	5.15370681686278e-07
cg07392722	6.840900690363583e-08
cg05886987	8.923312164732522e-07
cg18574003	9.347117158964302e-05
cg03257014	1.2918306879772246e-07
cg21875969	4.3672753902157524e-07
cg09848434	1.6517358083056877e-05
cg14005211	5.466950524501968e-07
cg19751930	9.12695267141217e-06
cg21017235	0.000108497
cg05214874	0.000228831
cg02358323	3.8239390343086654e-07
cg25601889	4.6959749956054786e-05
cg10939579	3.7085692730753905e-05
cg11100080	6.914970106519647e-06
cg19926503	4.548886425759235e-06
cg05386230	9.494972181478545e-05
cg02051740	0.000118765
cg20521350	6.018757779946426e-07
cg26108719	0
cg23836594	1.0233947023152723e-10
cg04585318	1.4576821971701293e-09
cg10044143	4.9507085576050436e-05
cg13358061	7.565244741769561e-08
cg14464517	9.87973274302334e-08
cg17210837	2.2031854118864658e-10
cg17063780	6.4313989420417e-05
cg04478905	6.599315038879894e-08
cg25445341	4.950630017042101e-09
cg06682557	5.331165509048219e-10
cg11026820	1.5864666702558594e-06
cg24559969	8.670398899512932e-05
cg15309905	8.2097506570733e-10
cg16532016	1.3812038388572034e-06
cg01906955	2.2399844858966844e-06
cg23281527	4.185647384247204e-10
cg08577776	0.000229741
cg12582728	4.203835501925823e-09
cg01389428	9.58018453456333e-09
cg08352422	1.1616331208053055e-07
cg14506567	1.8816936891985492e-06
cg18221317	7.383825773032981e-10
cg06820545	7.35677518903799e-10
cg14891448	6.950643541836499e-07
cg06500074	3.4494629375103614e-13
cg02587383	8.325527428576507e-07
cg17757894	6.196081756559835e-07
cg14452299	9.518758292914598e-06
cg19908812	1.1015485160248417e-05
cg17542795	1.2186475813136255e-05
cg07689561	7.658207878957768e-08
cg10657933	1.799723003348408e-05
cg09245350	2.0986295267588773e-05
cg22066599	4.4543487890402744e-05
cg14930498	2.1830602159322865e-07
cg20066188	2.672508709555821e-06
cg17415025	6.844450883836117e-08
cg21717884	7.073365740351001e-06
cg22308453	3.690682787571564e-05
cg21970263	3.191447106587475e-12
cg23149053	4.82263586920606e-06
cg07290269	0.000514367
cg07484568	7.599476603559197e-13
cg11373237	3.0906677511932656e-05
cg12540696	7.844190408334839e-08
cg00372886	2.699030861030849e-07
cg00008034	2.6022267674008503e-09
cg10416294	3.074195382923861e-06
cg26835374	2.9055011302459022e-05
cg12588653	7.790204481494811e-09
cg01883570	8.248957072964913e-14
cg19147369	3.5111119678798985e-05
cg17619020	0.000123214
cg03292921	1.0180362475020743e-05
cg23382043	9.768903921347771e-07
cg15598600	1.2048082531634918e-09
cg12600371	6.98717965930129e-07
cg04436469	5.9366196015209205e-05
cg26804299	5.027253807421417e-05
cg18774117	3.5685440158417236e-09
cg11438011	3.512769571512031e-05
cg03589235	3.3383237174611224e-08
cg23917744	3.6729043029204433e-08
cg08494641	0.00107923
cg03916694	3.1489586299171535e-05
cg01754713	5.837953821141717e-06
cg22157494	1.5849957972324802e-05
cg03606898	1.598273124958638e-08
cg01896130	1.4365714121611362e-06
cg17645919	1.366010770720294e-06
cg25929351	1.630591876611298e-05
cg09977937	9.513723142617891e-12
cg14637885	1.7879153180189178e-07
cg00478368	8.077438495845968e-09
cg24425958	2.691455762204864e-05
cg01824680	1.1867180349511841e-06
cg22652434	9.378890940470175e-05
cg19602178	9.342434603709648e-10
cg20810558	2.527861132195497e-06
cg10575075	6.82308890612715e-05
cg13881547	4.1950488627318094e-07
cg03476473	4.995670543905817e-12
cg08825216	5.2286454504058e-05
cg07664909	1.3832173806349601e-06
cg25303871	2.0069501616148955e-12
cg01152688	3.1041236558948526e-06
cg25437531	6.817291422378524e-06
cg00205419	6.718305123332158e-07
cg13790268	2.1523930670008795e-06
cg05943655	2.8680113096313242e-05
cg05595396	1.180267327205442e-07
cg03814321	9.617029444419778e-05
cg02659379	3.718369797622856e-07
cg05985821	5.462156282831643e-10
cg13999701	1.2088119727415858e-08
cg21248267	1.2388756687187197e-11
cg03304378	6.149565223712017e-08
cg10442301	1.2855997377769768e-09
cg04149275	5.045476146026129e-05
cg25310617	5.40133616722116e-08
cg07661965	3.583774434989806e-07
cg15619301	2.9512237098572314e-10
cg22994019	6.304060606865391e-10
cg03207751	1.5024970480892463e-05
cg15114787	1.2717851066712527e-06
cg14537332	5.968419763968669e-07
cg05589639	3.0122701644708094e-05
cg21415320	5.6365911937916735e-11
cg02145324	2.3001569537939304e-09
cg25731525	2.0368320667873974e-06
cg11953794	3.887208376962548e-06
cg01993478	0.000284222
cg21371809	3.863576125695545e-14
cg00597380	2.548312446182255e-05
cg09177094	3.489063482575716e-08
cg14323876	3.926188707481515e-09
cg06525698	6.665600293942475e-10
cg08568550	8.033362649984e-06
cg25612948	6.5852803210475486e-09
cg21677709	2.28803720414561e-09
cg12001636	3.6730685160080156e-10
cg15815084	4.510684488712169e-05
cg01930890	2.6924687694940275e-06
cg09903756	4.588739999089597e-08
cg05272807	2.5915476421500827e-06
cg11865519	8.629241058266679e-06
cg00933542	1.2856049558251925e-11
cg16093065	3.42106343254045e-11
cg16335136	5.4080903089115395e-09
cg12150366	0.000135661
cg24935629	5.086247767405183e-08
cg14354270	3.3225283080362544e-08
cg06354221	2.8949621647123003e-05
cg22634505	2.9733227258077477e-06
cg03547517	4.953902166260349e-08
cg03264550	4.1836767383784945e-10
cg20298541	3.528797061680411e-05
cg13610138	8.714589205816026e-08
cg22031654	3.623834016874827e-05
cg18771162	1.721416237487894e-05
cg14374028	0.000143318
cg10531725	5.4380747765425674e-05
cg26865409	1.60742802368663e-05
cg03981539	1.1775713578687785e-06
cg11277345	2.0459792519744724e-05
cg10990339	2.3385876679604678e-08
cg18607583	1.1309699454731259e-07
cg03848483	7.705169835503511e-12
cg01224715	5.539353624794963e-06
cg08119722	7.405428534834613e-07
cg06040681	3.76442155225476e-09
cg01372898	1.4711597384753361e-05
cg06361266	1.856537901190336e-08
cg19440242	7.379706845611622e-09
cg24479317	9.890866826345324e-06
cg22854715	2.3414741610050527e-06
cg17267260	1.7994857726133517e-07
cg12821663	1.7798745007957528e-05
cg22474303	8.72635297355373e-13
cg02287150	1.911439702884099e-05
cg11630958	4.53149084922444e-09
cg02034689	5.637812439118761e-11
cg03428399	6.171369395513437e-07
cg04299532	6.897088985491351e-07
cg06478649	1.9869241938752502e-05
cg01356297	2.8755035219596436e-07
cg08951638	1.7899133286647384e-09
cg23600177	1.6768919586240827e-11
cg18638931	1.9605566118352513e-06
cg02684740	7.618907970396993e-05
cg21914635	1.931450221981379e-08
cg01544877	1.347104994220416e-08
cg11374718	7.688091485658077e-08
cg00199222	4.226661065587223e-08
cg09819539	3.482490964490381e-06
cg06912693	3.3856504266793763e-09
cg14271894	3.3624543706034515e-06
cg25286482	6.0549808478249645e-06
cg02283042	1.4506135181946433e-09
cg01691104	9.129941186403201e-06
cg07842635	1.6343244568783888e-07
cg00620224	3.3383260600317044e-09
cg11063880	1.991547593505061e-09
cg02203922	5.362377208939506e-14
cg12056696	1.4563493500041602e-07
cg00377916	3.7643840389289807e-07
cg07552569	9.03398356122409e-10
cg26453662	2.1930312010809416e-09
cg02470045	6.658607953902163e-08
cg16422349	1.5147056120490276e-07
cg10179240	0.000260935
cg15103181	7.492759132032845e-07
cg06876628	1.8739324745276065e-06
cg08148545	0.0010895
cg11844769	8.981611204772477e-07
cg06617961	1.0545786466309437e-11
cg22644450	7.006140112508774e-11
cg07850447	2.4179220736719742e-08
cg07240880	4.371120336132961e-06
cg26352652	2.219735159625369e-05
cg06504925	0.000682481
cg11803389	1.9041279886167217e-08
cg19884556	4.787370199155205e-07
cg03837314	2.0083801852699423e-06
cg01966425	3.531963129532745e-05
cg14298777	0.00169138
cg23145996	9.644781351347831e-08
cg12929333	1.897369486081324e-06
cg08327548	2.123318583180378e-07
cg23515797	4.387015566376107e-07
cg02246090	7.25711892912706e-07
cg01866455	4.103637567531848e-07
cg14230099	2.443899326243226e-07
cg03282889	1.8239495913618953e-07
cg04434244	1.0356098887887022e-05
cg06672630	0.000368898
cg23999607	9.993791572071586e-09
cg15287944	2.8735789747713625e-08
cg14321505	6.248060655522636e-07
cg14513548	4.5031892759173076e-07
cg17513708	4.354410397255926e-06
cg04910077	5.619498533171452e-09
cg20223392	1.428651741353093e-08
cg03064100	2.2460844295579818e-10
cg26214742	1.2997485310251022e-09
cg04693080	1.141309269314661e-13
cg10038490	9.916962797618112e-06
cg01509777	5.5027218817227386e-05
cg03116557	0.00013262
cg13270464	0
cg10121121	8.556311215102141e-11
cg02483029	2.2209941764606e-06
cg10784236	8.556304442741691e-09
cg05260959	5.480370568688997e-06
cg23374863	3.7220571875273833e-05
cg13846359	1.7349811032296714e-08
cg02157423	2.0549006613412857e-05
cg15655495	4.9735983886911583e-08
cg07132463	5.158795612913991e-11
cg13609385	6.661338147750939e-15
cg07575197	5.822026013513337e-07
cg11756297	3.3686818904254956e-05
cg00458927	0.000483689
cg21794396	5.817735182489514e-10
cg02333960	6.294774701487427e-10
cg05923445	5.319820148519394e-05
cg16618685	2.985759426255008e-06
cg19811608	0.00174887
cg01923516	0.000356091
cg02531439	1.4484829446992364e-08
cg17760043	1.8078200835214275e-06
cg15991698	0.000785656
cg12461930	1.0086727342262236e-08
cg01951459	2.371718762894659e-05
cg21504813	8.773765018954549e-07
cg07413658	2.5908716327904813e-07
cg21082913	1.0599639355124424e-07
cg16477774	5.500232491684187e-10
cg00622318	6.203058450116039e-06
cg08141722	5.77935478252023e-07
cg12502031	0.000104886
cg03077533	7.181144844325971e-07
cg21037348	1.4296555089221563e-05
cg22208022	8.906590576174267e-09
cg07423149	0.00136514
cg13277493	8.347404017561288e-06
cg18278352	1.575333721803851e-05
cg06777189	1.7667267648846519e-10
cg00235755	6.492223815213194e-07
cg20862283	5.622458054688195e-11
cg19067025	1.4126513880885483e-07
cg26653029	2.466915560717098e-13
cg06450790	7.403464150623762e-07
cg10617577	1.3758783001804886e-10
cg04277784	5.860344149954955e-07
cg21035585	1.4453198839747827e-05
cg06134384	1.7319479184152442e-14
cg17033805	4.334421710439074e-12
cg07703461	7.938830703935196e-10
cg05199498	2.9583284695267054e-06
cg26394775	2.0970649549090226e-06
cg02820548	4.768341886118854e-06
cg09242288	1.4494610487858495e-05
cg27558714	8.851919197638836e-12
cg06160413	5.037481765057805e-09
cg26313670	1.726536728030581e-07
cg01756063	7.649404865084364e-08
cg06649257	2.4020711865802014e-05
cg25101184	1.362421286899007e-10
cg01641908	4.242617938077231e-07
cg18452672	5.4552069306268436e-08
cg05519511	6.338861102683779e-09
cg06649280	0
cg13779009	1.7976113846351893e-06
cg18391344	4.321037114329851e-05
cg16621856	5.3336413556426265e-05
cg07082480	2.120433828523005e-10
cg05628983	4.232661987968456e-05
cg10890501	2.2363814133896653e-09
cg13460378	3.4801261267203287e-06
cg11165823	5.185918361405584e-10
cg00406023	1.2514158531651276e-06
cg18789685	7.93756262940093e-08
cg00729875	9.94025742828697e-08
cg08698428	3.9825202533427806e-05
cg18882786	6.440706117327721e-07
cg00392196	7.449688976812752e-09
cg23881368	1.2130355539596849e-05
cg18570262	3.9393360795614285e-09
cg04976075	0.000415876
cg09896351	0.000797261
cg04938149	2.1428923007160705e-06
cg06796779	1.3906257589901827e-08
cg21113773	1.5311754280045164e-06
cg03317078	6.877961755691331e-08
cg13665981	5.8287041415527874e-05
cg22238931	5.1736392947532295e-14
cg05534225	3.5576994946717733e-06
cg11976616	6.355333256324869e-07
cg17315281	3.946077100636103e-07
cg09576209	2.637374267866477e-06
cg26306976	1.517817956897538e-05
cg08369164	2.036232749080824e-08
cg10480300	4.0289339531263124e-08
cg25992738	2.4943051157855223e-07
cg11658970	2.0730972494220623e-11
cg11106156	0.00112669
cg25354551	1.3177936886155095e-06
cg25915838	2.2572853120017555e-07
cg21401589	3.085770505784069e-07
cg05448979	7.142320080144593e-06
cg14819618	0.000415225
cg14903017	1.101549616344677e-05
cg00726652	3.3306690738754696e-16
cg06789936	9.267388575762148e-06
cg00907675	3.53347803648818e-05
cg03743205	9.3985541571584e-09
cg16091500	1.8628610718440797e-06
cg26147311	3.917243102213863e-05
cg08442291	5.811323755544606e-08
cg18698257	1.751399880678406e-08
cg07125981	0.00269693
cg15567995	4.773001416324973e-07
cg26031364	4.116412144483661e-08
cg11800004	3.497202527569243e-14
cg05461948	2.317415086494634e-07
cg01418385	6.051590668798568e-06
cg16541222	3.1921046277361143e-06
cg24161925	3.460764148799367e-05
cg07444617	0.000220454
cg17370763	0.000494296
cg23751035	2.9875323862782466e-05
cg13908365	9.68049187152209e-05
cg00924575	8.820721930646869e-13
cg18046268	3.8867868322745025e-06
cg13060500	8.881784197001252e-16
cg07356722	4.101664563549434e-10
cg11264076	2.380531707313338e-07
cg16992985	2.539868992901262e-08
cg11633239	2.920921780702468e-05
cg05466804	6.985666825831682e-05
cg12584257	0.00030351
cg05924153	2.677897903424764e-09
cg05700579	3.198232898404818e-06
cg11475788	1.1810317840921236e-05
cg25853960	7.260858581048524e-14
cg01354447	7.356439457595343e-09
cg17760982	2.909059648825707e-05
cg09049889	6.648492866245803e-07
cg13691353	5.1826344985128614e-05
cg15010352	2.2857466662085102e-05
cg01699298	5.4701536220780334e-05
cg13552869	3.928082321624782e-05
cg00574196	2.0355827801132875e-08
cg09826056	3.9304848264976044e-10
cg17843376	2.210032878924295e-08
cg26811252	0.000321839
cg06150772	4.412130183428786e-08
cg18606843	1.099120794378905e-14
cg26739766	6.262748459828771e-07
cg16624485	3.3191399676502087e-06
cg05199078	1.1709575087337498e-07
cg00854993	1.8356143238751343e-07
cg13349967	0.000214639
cg25595742	7.371534493927356e-10
cg07191455	8.148920980999286e-06
cg18494134	1.040508056826539e-05
cg02399831	0.000158447
cg09392827	2.1191715049440063e-11
cg24247132	8.046977941766897e-07
cg07425568	2.9515144217562295e-08
cg04714076	9.342427284786403e-06
cg08348121	1.0583811604902849e-10
cg16263200	0.00131389
cg24871743	0.000168426
cg00967229	2.2148884559758386e-06
cg18497211	4.0621779699212546e-05
cg23198707	0.000165909
cg19336198	7.089525744241598e-09
cg05189127	8.554052807074886e-05
cg15986486	1.0256850813128437e-08
cg24783208	3.288714479676713e-05
cg00379467	0.000635155
cg16377884	2.843918369133114e-06
cg16538390	0.000157849
cg03049249	8.759215575082635e-12
cg09163005	1.341217391592764e-07
cg17338258	2.0799053100928333e-06
cg09635954	1.7786883077519633e-08
cg07400294	2.6529659767904334e-06
cg23884690	0.000108379
cg14384224	2.2998688586906013e-07
cg07992935	3.0368182122320064e-06
cg08710135	3.11972669919669e-13
cg10490842	3.116789352863858e-05
cg22380254	5.750527364012381e-05
cg11407717	3.175656759779599e-08
cg11542209	7.08917798353248e-07
cg02055816	6.780233382497336e-05
cg10363538	2.1749936207626774e-07
cg13169968	0.00124606
cg08789117	6.740974494934271e-06
cg04324615	3.6748513216888767e-06
cg21206151	5.151870485775589e-09
cg05165779	3.8205006824831855e-08
cg16020118	5.188344207596174e-07
cg04742047	1.0386469462275727e-11
cg27291126	3.0412339313556913e-12
cg19534662	3.943794477212492e-06
cg11564585	2.0012467754071395e-06
cg11656177	2.081901051553814e-08
cg02754470	0.00011501
cg10168208	3.7432291155603536e-08
cg00885365	1.866045540310779e-09
cg05579179	1.832332617857091e-06
cg04475868	7.95714349965948e-09
cg19223064	1.4365056292486855e-05
cg07716635	6.0501073110286185e-06
cg21096966	1.5750647786028082e-08
cg20356323	4.6629367034256575e-15
cg04465264	0.000175309
cg06653543	4.760012939364344e-09
cg20944278	3.895213924742791e-07
cg06506007	9.910376886379524e-05
cg10029385	6.64688764695498e-07
cg11717462	2.409736854502853e-10
cg18291057	1.5430214649336804e-05
cg10782923	1.1435297153639112e-13
cg11709423	9.316092342004367e-11
cg21209022	1.2994022003942618e-06
cg24012708	3.092498328982618e-05
cg01957599	6.081573133975837e-09
cg25550461	6.421670351031139e-08
cg03932595	1.0888001611419895e-10
cg13173809	1.9568391351754144e-10
cg21800989	1.4085399513419361e-12
cg24611351	2.513284147687145e-06
cg13774304	2.755103928897551e-05
cg03721387	2.8263284321927706e-05
cg05905719	1.5119017149345382e-12
cg21249371	8.39187248580231e-08
cg20066612	0.00101994
cg03805279	1.01819586095786e-09
cg03880551	1.8214052677212322e-07
cg25845705	1.119674828697903e-05
cg22859405	5.533733218321402e-07
cg04629700	2.1655938375886308e-08
cg18917023	7.34140082059298e-10
cg18870995	0.00151179
cg10489601	6.748682723767274e-10
cg12068143	7.280467171355554e-07
cg21872288	5.241295373603627e-06
cg15646831	0.000326655
cg01520956	4.843560408929193e-05
cg16749456	8.661542574672776e-05
cg19854567	4.292785682480371e-09
cg16736080	4.6826659516607805e-07
cg13943333	2.4616841609592655e-07
cg10148764	0
cg16339286	2.264666176143848e-06
cg18992293	1.4225106093057605e-08
cg18064787	6.661338147750939e-16
cg09217198	8.682656738034922e-08
cg03408359	4.001712738954666e-09
cg06714274	3.1400259326019864e-07
cg08297616	2.985304559111057e-09
cg03516705	5.064122454712106e-10
cg05095774	3.0614085710922723e-09
cg17493526	1.8419308894790376e-06
cg21142196	0.000134454
cg06553513	4.500784966943172e-09
cg17028067	2.723935547122025e-07
cg18491354	2.3738496526815034e-05
cg05012661	0.000570864
cg00593835	2.4821997468560397e-07
cg08283315	6.129755764083811e-06
cg25311335	0
cg17224109	9.18946474470772e-10
cg13450407	8.276332102985506e-07
cg00890054	7.574711635705e-09
cg03716984	4.531094699444793e-08
cg04290171	1.670934501873944e-10
cg11120131	3.5959020411313602e-06
cg06882412	1.2663772391618977e-05
cg19601398	6.459910384393197e-11
cg11524065	2.196870659387784e-06
cg00433866	1.4085818489384394e-07
cg05141815	6.30110297272779e-10
cg24488891	1.7577747823960266e-07
cg22063265	2.5531151970348276e-07
cg01988536	3.751771382454194e-08
cg04757492	3.124475445037689e-08
cg24686153	0.000146002
cg07300349	0.000680567
cg03665089	7.105427357601002e-15
cg08986803	1.0058666977119657e-07
cg22501824	3.752108734822457e-09
cg05995576	0.000231506
cg08393917	2.1391781289681333e-06
cg05860956	1.590120735861511e-06
cg23586172	5.261071024276198e-06
cg06986837	9.553563177888691e-06
cg00979931	1.236452051855963e-10
cg15984170	9.385462349520424e-06
cg18058957	6.829159460153278e-11
cg14732467	5.556825555252942e-08
cg06494642	3.628276796785457e-07
cg20195067	9.198464212545332e-11
cg02556855	2.2865573304775566e-06
cg00082012	8.40548316505263e-07
cg18155700	5.421104893876816e-07
cg22380641	2.695100498328884e-08
cg01988602	4.704842071490134e-10
cg06909274	2.05432094779745e-07
cg10883069	1.1392940435506205e-07
cg06192266	1.3398386434437803e-05
cg18529908	4.985617474417836e-10
cg03604463	2.4944853738162465e-08
cg20010264	1.7866018153789298e-07
cg10687107	4.326725798087239e-06
cg26505718	5.190664467691342e-06
cg05538945	3.665541330166722e-05
cg02855836	0.000244926
cg01831944	8.978869232589837e-05
cg10503208	3.132416181994557e-08
cg01847541	1.4984601659495667e-07
cg19110902	6.121097761990768e-08
cg06629120	3.248734761152061e-05
cg01738819	1.4377388168895777e-13
cg13957697	9.72473401805729e-09
cg23075569	2.215349875767103e-07
cg11813949	3.0430352682131456e-09
cg12647837	3.93439576518162e-06
cg16589580	9.91092462554466e-06
cg05837683	0.00176299
cg00507010	4.243939350445647e-05
cg18484110	1.3368068952024359e-05
cg11437296	1.255313148307291e-05
cg01305547	7.145162354560419e-06
cg15348319	5.434081064348284e-06
cg10621390	3.421058213382011e-07
cg11347774	1.3028040023455034e-06
cg20768358	9.146057342546143e-05
cg00774023	1.7763496229505904e-09
cg11151240	1.3490185394426923e-05
cg14779520	2.491523416359165e-06
cg21690793	1.1066036832430015e-06
cg09185591	3.5594651115467e-08
cg26522340	1.6983925377189735e-10
cg19528790	1.2542377338942146e-06
cg20056949	4.2811898005590265e-06
cg02517337	1.7424428566670258e-10
cg05599883	2.6233409096909632e-05
cg19763428	0.000610389
cg11009100	9.272805882809543e-05
cg15601452	2.4513703977824264e-07
cg27120246	9.137135492665038e-14
cg16401333	2.734993787001372e-07
cg26265234	6.343538495379164e-06
cg25136510	1.6359422621015085e-05
cg21845226	6.116544637446708e-08
cg24015889	2.3172849243913163e-06
cg23324787	1.1103257202549344e-09
cg24709531	2.9140193369414646e-08
cg15599832	4.218980928061278e-06
cg16804461	1.0920825577187543e-08
cg25395945	9.895679808913371e-08
cg08316365	0.000620744
cg08296288	1.6062631611468703e-06
cg01013009	8.271854790020683e-08
cg13445376	3.657629754627578e-12
cg14417696	4.4549893038925426e-05
cg21467365	2.886212151498313e-07
cg22509138	0.000164494
cg00345047	9.788812815880732e-08
cg14654876	6.4257679177615046e-09
cg23712744	5.090710852861946e-09
cg17434842	3.8629878438167786e-05
cg21770026	1.2520462486786954e-06
cg02428030	1.1102230246251565e-16
cg25289658	9.925059568816064e-05
cg20355084	7.192553015089587e-05
cg05788049	1.7145950174102254e-06
cg13014295	8.49314612760832e-06
cg22539565	2.2496558060858263e-08
cg01393581	0.000758923
cg03915527	2.627076334249523e-11
cg12423187	1.4600820197330222e-07
cg23008871	3.485036428363397e-05
cg14118991	2.6338229563993565e-07
cg03906075	4.979857570752699e-07
cg20858481	3.646369650667225e-09
cg21609407	0.00176529
cg16554447	7.705611210218066e-07
cg26613778	8.183757316260198e-08
cg00014825	1.854603396411747e-07
cg10832714	1.018423308685179e-06
cg13198478	2.1192998266306162e-06
cg13393830	1.0168131445720263e-06
cg11560910	1.8964272374688562e-09
cg06870266	2.6811966615247762e-05
cg14626857	5.216727050338932e-11
cg03008911	2.5215827379465594e-06
cg05400200	1.9099890558038624e-09
cg07741671	9.271858836257252e-09
cg22686240	6.363532867315058e-08
cg08134732	1.1596722993001407e-06
cg19449067	1.6547482545203884e-05
cg23930554	7.473025136484068e-07
cg09069868	5.031302319213893e-08
cg06679515	1.6594792207058617e-10
cg22583712	4.909584234158437e-06
cg10242428	1.0040555720181032e-08
cg05900227	0.000101576
cg22903457	2.2988290052983196e-05
cg13533070	0.000374886
cg24871165	1.3083841010619324e-07
cg03684893	4.450287560686661e-08
cg07656025	0.000107428
cg13698224	2.2538969457475133e-07
cg00006713	2.674564236748722e-09
cg05098152	0.000238724
cg06011461	9.556548849154467e-06
cg21621114	0.000140976
cg19722781	4.913495499359044e-09
cg13338989	3.034468113449762e-07
cg16437134	8.33940716482573e-09
cg22455699	2.5595756020235783e-06
cg18064256	7.480266528414603e-08
cg22369787	0
cg18132241	1.4432899320127035e-15
cg02305765	1.0515865886628895e-05
cg24540603	4.7439712447250315e-07
cg00619978	9.735636186114505e-09
cg09056756	0.00790749
cg15999361	3.504590584402223e-08
cg25924274	2.3372707141922078e-06
cg01343041	1.1344290988812844e-06
cg25032124	1.944997579594876e-05
cg08424491	5.268230407473595e-09
cg22487204	7.095088668807037e-07
cg13451174	1.125269399993023e-06
cg07853547	2.9965807613052675e-11
cg17766560	7.525323142409945e-09
cg25187161	0.000241576
cg21779122	2.2434888198419323e-05
cg04233201	4.70109764464377e-05
cg07162162	6.857637598889355e-07
cg26636288	1.6141091685462072e-08
cg02603875	6.50251059451934e-05
cg15950727	4.254819201188198e-06
cg12034573	7.738933757295285e-05
cg01833335	2.18009420708265e-05
cg07797208	0.000169555
cg21136499	1.2486597567029634e-06
cg06140237	2.951073829748907e-10
cg08779783	6.535052642697714e-06
cg10520863	1.968360252568857e-09
cg14326053	7.924327860564517e-12
cg11391544	0.00011206
cg17967673	3.0995089828067535e-09
cg14550076	8.830090047373673e-06
cg07258624	1.972066954181173e-11
cg07346359	1.37109842035521e-07
cg07216036	1.4060974606877608e-10
cg03263706	7.727919715661002e-05
cg14144567	2.9569202238954873e-06
cg01989224	1.4557919648772177e-05
cg21136789	3.534887690337385e-07
cg05026613	2.0163194336397794e-07
cg17369840	5.603716888291643e-07
cg12090729	1.361000201427487e-10
cg11894738	8.963153762531206e-07
cg00706450	1.628545664988934e-08
cg13383689	8.276138996343718e-09
cg20534585	8.46710936430739e-06
cg27302051	0.000168629
cg19296509	3.3360688989070297e-07
cg08545480	1.8002581407050577e-05
cg00747046	1.2997558584970648e-10
cg13339083	4.440892098500626e-16
cg18467053	1.637335822479713e-10
cg19325597	2.084350116504652e-06
cg18896834	0.000186902
cg07203362	1.1416273582032233e-07
cg13621396	1.6526651211989929e-06
cg23018598	2.2882566952375782e-09
cg06317370	9.049094806812263e-12
cg05696092	0.000178703
cg06580523	8.049227950834847e-12
cg08042220	1.930054757126598e-07
cg21620613	7.213203093714426e-07
cg15686393	9.386146304413145e-06
cg08675521	3.003974846649271e-11
cg13766143	2.266963973984737e-05
cg20043937	2.349206751350863e-08
cg24217894	5.40710431984337e-09
cg11922689	0.00378709
cg21075678	0.00324415
cg01914059	6.192759638423695e-10
cg14269576	5.606367133870194e-07
cg08264507	3.2656161363942005e-06
cg14463467	1.0789147353307271e-12
cg26229402	1.7391402762356734e-09
cg04385050	3.5000193697731774e-06
cg12539724	0.000318552
cg06239923	8.018776753715429e-10
cg17291922	6.217248937900877e-15
cg21626923	1.3227066157917022e-06
cg22798362	9.368837039502864e-09
cg12407421	0.000184002
cg10962713	9.49789478066343e-06
cg18316498	1.1672824749897615e-05
cg02831419	2.7766209514723528e-05
cg06955459	4.038542278372859e-09
cg17931180	0.000135982
cg18789887	4.383973947508224e-05
cg06972953	0.000199744
cg23069433	5.845344284449716e-05
cg14637691	5.6197962182702454e-06
cg15719918	9.397496372187675e-07
cg25247888	8.736138701337381e-09
cg11806633	3.2409045569448125e-07
cg08008072	3.7829289867286064e-07
cg04806979	2.490238582009141e-08
cg03351480	9.194474814844256e-08
cg00276548	5.140888862387172e-07
cg23339038	1.0116540938298613e-10
cg02511570	0.000225113
cg12675583	1.0517655546493643e-07
cg05546642	2.770413354280521e-08
cg08488425	1.356869798740945e-07
cg21044933	2.3629950268722055e-06
cg01764438	1.6399553700585656e-06
cg15170994	1.4426437504599932e-06
cg13721246	3.167126376713014e-07
cg15910307	3.926685643307337e-10
cg03889236	2.8940937192301064e-06
cg18109485	0.000228512
cg03988532	9.49697653574999e-05
cg15764884	2.982866176282073e-10
cg19420510	5.846478856597059e-11
cg01450228	4.015042690430626e-06
cg16842214	0.000692379
cg10435384	9.44250747207942e-05
cg08601984	3.1572550129865817e-09
cg03120983	9.900440843479963e-06
cg15055553	1.8004752705413907e-06
cg11735008	2.1045201094027632e-06
cg13100600	0.000674761
cg01664300	0.000107224
cg12098680	0.000324223
cg18165715	5.138082237454711e-08
cg11845292	5.155028437231479e-06
cg12637027	0.000381472
cg22558795	4.396818004237524e-06
cg10850293	9.649590015925469e-10
cg13117160	4.843507926954871e-07
cg16553705	4.41200409539988e-09
cg03809883	1.709997213272807e-06
cg04252889	3.2335356614510147e-11
cg26958775	5.009601874772507e-06
cg15595525	2.6320707310234503e-05
cg04542294	2.492776409734887e-07
cg16251130	1.3500014439671304e-08
cg27016174	4.6950296398451385e-06
cg20298778	1.3269161813767028e-07
cg14543402	1.040469673196931e-06
cg11671688	1.480680620635777e-05
cg21679391	1.5897298449973896e-05
cg06607825	0.00094034
cg04430780	5.521701030963833e-06
cg07003941	1.7228588359508024e-05
cg23628721	1.0645003101217299e-07
cg01197556	4.6347370386001785e-12
cg25712398	5.33963745441568e-08
cg21368161	8.764769857116939e-06
cg06791592	1.772757285412041e-08
cg03999941	6.779160326431111e-06
cg19515556	1.6892039789162538e-07
cg25772365	9.526408767390748e-07
cg24246313	0.000734929
cg24148085	7.935944712489373e-08
cg27637296	5.974787331552989e-11
cg05004720	1.4895437105977294e-08
cg05249419	0.000168533
cg22146903	1.9852849186818844e-07
cg06024434	1.7250483179576115e-05
cg01019333	1.151705312230078e-07
cg08922737	9.708830327892493e-05
cg16631028	6.372281757427434e-05
cg16076328	2.8080134883978758e-08
cg22651113	1.2239852481554792e-06
cg03523719	3.0290103758545683e-11
cg18240321	1.4494844102763693e-08
cg04571819	2.3425239538799048e-05
cg26076724	6.238997207752561e-09
cg25630535	1.4447086202240556e-05
cg10419279	3.0310695210089555e-05
cg02397768	1.154031781247511e-08
cg22567613	1.376497132576926e-05
cg05194726	0.000556017
cg08264672	2.0416337720430278e-07
cg27491896	1.0463078060629627e-06
cg21230317	3.941080538583108e-07
cg21695771	1.582500300711942e-05
cg10285992	1.9857112095733598e-06
cg06549332	5.52637602346806e-10
cg15592686	1.651071529829018e-05
cg09997590	8.151132258049643e-08
cg21193975	1.6008536718459254e-08
cg08037235	7.862107996858825e-07
cg22773363	0.00248434
cg12702368	3.952823202091338e-08
cg17207662	4.799830533031013e-10
cg07201759	1.5433271125075976e-05
cg19598416	1.1652661058292324e-09
cg22530462	1.5962406996195e-06
cg24893186	0.000120832
cg24941656	2.8739904222030432e-06
cg11343124	0.000334589
cg16849024	1.7816462791087062e-05
cg25866254	0.000185289
cg01605921	0.000138467
cg00003965	7.393237588804169e-08
cg00125744	1.4192943896818022e-06
cg00785877	0.00047555
cg13511253	2.702816699329258e-05
cg12497786	1.8880004554189256e-06
cg20540694	1.8074430840897548e-12
cg24119225	0.000525177
cg19283778	9.170420234294596e-07
cg07228702	2.2064274477484602e-06
cg15928106	3.563422257268911e-08
cg26483583	0.000298105
cg25513535	1.1165147706382328e-07
cg13246583	5.008171655163096e-11
cg14977608	1.9685875152219978e-10
cg11254100	7.351564735080807e-06
cg02112649	1.1161860817843205e-06
cg24661126	1.0911850312211868e-09
cg08328225	2.163222967421774e-08
cg21536074	3.5545387744306822e-09
cg11613902	3.567235395962598e-11
cg12267147	3.7798475377437413e-06
cg19739126	1.7403023633288939e-06
cg19055323	2.944159177009631e-06
cg04377030	3.182796644241037e-06
cg07070692	1.4925183422498378e-08
cg11808459	7.583261690813359e-07
cg24072640	3.945309417874299e-05
cg23229692	3.726622514910183e-06
cg18291127	1.8749446439869644e-10
cg14580103	2.8134488836428773e-06
cg15971355	5.7247489274603325e-06
cg21754534	5.708586847930075e-05
cg01214155	1.1453037993547355e-06
cg02214188	0
cg07563761	1.0719625401778288e-06
cg23853507	0.000402421
cg21481858	1.604160138057864e-10
cg27664674	4.142849585608843e-08
cg23043024	1.1855117646453195e-06
cg17484496	1.5289991495137656e-11
cg08986465	6.607595918195486e-07
cg26372842	4.861905231745567e-07
cg02245485	1.0358263907717102e-06
cg08185241	1.1023720909442147e-06
cg16614638	1.0738525624276463e-09
cg21885868	5.904993583316642e-05
cg20225999	0.000138596
cg11560197	8.196890836309478e-06
cg17384105	2.1921539134939216e-05
cg16905174	2.4508017837376883e-10
cg18709349	5.8297959547259914e-05
cg15300076	1.156660323076153e-10
cg03893901	5.08976472080036e-07
cg07793372	4.581324208885462e-11
cg03405639	0.000115367
cg24934858	1.6540627948424813e-06
cg06595154	2.02986206732092e-08
cg05029780	9.126237211498633e-07
cg22598940	5.5605129172242584e-06
cg08935703	1.8526844246524732e-06
cg11071912	3.271473669741454e-08
cg16899498	4.550902026334569e-06
cg04565337	7.120873912747072e-07
cg14858364	4.66215954730842e-12
cg14992219	1.0801293039985893e-06
cg10558233	3.8033138337612016e-06
cg17422574	5.410407253325644e-06
cg08541457	3.901234393643982e-06
cg18209104	6.792112428044561e-10
cg24865241	1.6116011858358092e-09
cg20602131	0.000515805
cg25527936	2.8501266653435664e-06
cg07043797	3.714584195790849e-11
cg11199503	0.000113207
cg10495669	1.920652525910782e-11
cg06574138	7.425171588693047e-13
cg16299845	1.2833314991800293e-06
cg13638305	1.1889987263646873e-06
cg08748365	1.836581287051331e-08
cg21052616	0.000143005
cg05817514	8.366470090059863e-05
cg02854879	5.6713904001970405e-06
cg07584066	3.643614099324566e-07
cg12125605	5.927580750686445e-07
cg27480427	1.0977219133678773e-11
cg07396872	3.863103497536713e-06
cg15720089	4.077572225202886e-06
cg11703729	3.253448946360926e-06
cg23181554	3.2994781185013977e-07
cg15996397	4.46975789714088e-13
cg05892806	1.9245362858910653e-08
cg22218051	8.927530792401939e-08
cg00870527	0.000224263
cg18720326	9.693468250304704e-12
cg15352282	0.000183752
cg17736067	1.0003753985188268e-06
cg24124443	1.7338785962550674e-09
cg21279476	4.8784292383530214e-08
cg01441698	3.836805171097968e-05
cg08884410	1.526971466281335e-05
cg08438119	0.00715657
cg20086286	4.782572640138483e-07
cg08087087	1.5680967072606578e-06
cg03752741	1.1447731762537217e-08
cg13875194	9.237216547219873e-10
cg11830489	6.472511127064706e-08
cg20852302	3.875430161781601e-06
cg00865690	2.914381557972412e-06
cg10577241	5.415826676014035e-10
cg11257340	1.4133396142312904e-07
cg04857395	1.1890277207271538e-08
cg15069362	7.33355865512042e-06
cg02258724	5.26888060905506e-05
cg13873269	1.32277722220131e-07
cg02967877	6.4947111836355376e-06
cg16689193	1.5045054957418813e-07
cg16160729	5.172534880415469e-06
cg00470786	5.249762331349661e-05
cg09830455	2.3022809658712617e-08
cg26325286	0.000569343
cg04002944	3.1729641136735154e-10
cg10358206	9.993660345264388e-06
cg08325929	2.2001149934114395e-06
cg01643979	1.4368906690265248e-05
cg24393665	6.294476028179119e-07
cg25946573	1.886212297463885e-10
cg12470428	4.051272096639025e-05
cg25368103	6.244432704249903e-08
cg16267901	4.1092019711030936e-05
cg15455178	6.598336687035911e-07
cg11626153	6.181067544464014e-07
cg27142377	1.4432899320127035e-15
cg07105947	3.756547806377242e-05
cg15942624	8.538429963067529e-10
cg20033239	2.25787036467473e-06
cg17449964	1.421077699959028e-09
cg10871046	1.589135127166852e-05
cg03396939	8.371207885538023e-05
cg21208274	2.5068428245456076e-06
cg14302083	4.2767563794843255e-06
cg22691926	3.7382030804167243e-10
cg19439223	8.900116565957461e-07
cg23744372	2.4903281536925448e-06
cg03238216	5.552155617483123e-07
cg10665123	7.279681679683847e-07
cg17260276	3.368257971425592e-07
cg24587208	4.5975956375343685e-09
cg12675108	2.1918586066149714e-06
cg20362866	2.2664892445622975e-05
cg04091325	2.0231034159046146e-07
cg03081118	0.000978381
cg24360425	8.616581892439967e-10
cg00467278	6.160943222255355e-08
cg06298351	1.1824803682891627e-06
cg04711474	1.5954698673326106e-09
cg06219102	5.44011693160984e-05
cg25695391	1.869109200747232e-09
cg04001311	1.1809126040263074e-05
cg00297876	2.868212722684227e-05
cg13960352	1.293806062285796e-09
cg07500557	2.610426376281616e-06
cg18177591	1.970708272458488e-05
cg19191492	0.000674901
cg23315742	7.771561172376096e-16
cg20887444	7.027669721382246e-06
cg13982873	0.000113887
cg12090736	9.60904114299943e-06
cg27316811	1.905041235872318e-09
cg23990124	1.579089060743666e-05
cg22062975	0.000412228
cg08802927	7.90871645950375e-09
cg11483424	4.445734078761809e-06
cg15894539	0
cg04635069	4.820537872873842e-06
cg27380997	1.6210558313467516e-06
cg23798793	6.381410355693617e-08
cg06212297	5.899323670677248e-07
cg05032300	5.996933901220025e-05
cg02213432	4.788593077620362e-09
cg15922680	3.4537928073063995e-11
cg08992687	6.389751527891008e-08
cg22785386	6.888391018700091e-07
cg20470083	6.48349850473906e-08
cg23761878	0.000467303
cg11322849	1.0999090527263888e-11
cg22361435	1.0791540994148363e-08
cg22571667	1.8698077828283033e-06
cg05544922	8.360349630365249e-07
cg26904140	5.132793631557053e-05
cg21181774	5.0789441996546e-07
cg00325685	6.8701881961175104e-09
cg11057867	7.331649287678488e-09
cg13527218	6.85047417459117e-07
cg18468354	7.651579370104855e-11
cg04870470	0.00107738
cg25120210	1.3197034509415673e-05
cg03774803	7.84841216128207e-07
cg07496190	3.762995188028029e-05
cg24647506	2.6226754466063262e-05
cg17997673	2.841375592033124e-06
cg19353916	0
cg03934507	1.9607537815602427e-11
cg09340831	4.0586814398224647e-07
cg14907310	6.661338147750939e-16
cg24668728	0.000257081
cg00936007	2.574074287053918e-11
cg19381991	2.081320413016563e-06
cg06417570	2.5301020174506306e-05
cg23792934	9.129003688546078e-07
cg25490475	8.075266249019108e-06
cg18198306	7.438494264988549e-15
cg23398472	2.1417648226051966e-06
cg07717625	4.857041435712972e-10
cg09743872	1.4948030913064514e-07
cg13556110	6.057535037073958e-05
cg12957265	6.443440966563685e-06
cg27498545	7.031884010921807e-05
cg11920115	1.8699444293002188e-07
cg25430192	4.030630407547697e-06
cg14755414	1.4632739464559563e-13
cg02409722	5.326315475007171e-06
cg15350062	2.298027439118222e-05
cg27042528	3.755909949609837e-06
cg06711611	1.180040263060178e-06
cg07699673	5.760962531242697e-06
cg23180879	4.6300147513056444e-05
cg05393736	2.6082036318153534e-05
cg10227280	3.304789414904086e-05
cg13627141	1.3411975114951957e-06
cg11447573	7.00566637423794e-06
cg08259248	0
cg26812118	6.107732236637631e-07
cg21541756	6.303544771713021e-07
cg12919873	5.994659879604569e-09
cg19284023	9.03287444842249e-11
cg26837773	3.466266975671317e-07
cg03084288	1.8024330583621406e-08
cg06580770	4.5631040168636616e-08
cg11189257	1.5335702041596733e-08
cg22795586	3.566080764016988e-11
cg05156566	1.3941797050165405e-08
cg06543221	5.435981404122714e-06
cg12190539	9.830123686505043e-05
cg23968154	4.6996282554445656e-07
cg25027681	8.970338485347895e-07
cg10071602	1.4021285967724673e-05
cg26437267	7.6054391919821995e-06
cg20071203	1.1062122413640907e-06
cg23123128	3.535084891481688e-09
cg19987253	2.4136248555350903e-13
cg21256342	1.194541521254422e-08
cg22408883	1.8525495777521606e-05
cg16055185	7.729965068037359e-08
cg14197182	5.722089468918057e-13
cg02490632	1.3637214701933686e-07
cg13343392	8.63614133961299e-06
cg27160395	6.401920993326371e-09
cg00009585	8.533729278781266e-12
cg25553466	2.6586468893086135e-07
cg09868152	5.449590180672814e-06
cg03064934	1.6157042143083444e-06
cg13400077	1.045926145692988e-08
cg02085016	2.2092909701676433e-05
cg14429906	6.866843255792787e-05
cg13374897	3.5923078989252843e-07
cg18362448	2.886579864025407e-15
cg07807395	1.1320061554798144e-09
cg06184979	1.6343079445313435e-08
cg03182745	2.181976488380144e-09
cg23005405	9.632694641936723e-11
cg08113549	8.942998135363922e-07
cg07547516	6.996015911031606e-08
cg22628699	2.5855421030840375e-06
cg12639019	1.7819427322596226e-07
cg01066936	5.945010039809517e-10
cg05776630	1.4082907529022748e-06
cg13640145	3.0045768772968273e-07
cg24859236	3.089722888649504e-08
cg07851017	9.051805971438398e-09
cg14146249	0.000387955
cg26389950	4.0951864122007464e-10
cg07730946	6.31986809448426e-05
cg07816873	5.959903681684864e-10
cg09103812	0.00266481
cg12637164	3.3306690738754696e-16
cg16013223	0.000134031
cg11736524	6.318934286486666e-06
cg19883494	1.74798023799827e-06
cg10432422	2.793329333394823e-07
cg22237668	2.2681745370789486e-11
cg09323143	4.6597963154759725e-08
cg26884705	2.7236825905774253e-08
cg01182099	5.3624562359466665e-06
cg26059202	9.889938572316126e-06
cg09743199	1.6881113362732236e-07
cg24507903	4.630351820078538e-06
cg11100640	7.256020042356592e-05
cg17019513	1.166019503173743e-10
cg23043139	2.9130869573235074e-06
cg02621442	9.677560355303427e-07
cg02028489	2.191503840176523e-06
cg15923109	5.470942565644066e-08
cg11400286	2.7620073195122608e-05
cg01776207	3.9429948838987094e-05
cg23009419	8.282271144577358e-06
cg07781142	5.440066044304359e-07
cg01413790	1.2951512367020968e-06
cg25683183	0.000131019
cg02005873	0.00263127
cg06424706	4.440892098500626e-16
cg02558475	0.000204248
cg02942941	4.4442872146888135e-06
cg10118789	1.7811423382863012e-06
cg18547664	1.7686753823520363e-05
cg20199354	4.440892098500626e-16
cg07105005	1.4307338675578762e-05
cg18297044	3.118618936981399e-06
cg26042267	6.50769800780715e-06
cg13470969	9.041027484113506e-06
cg20702420	8.581868549129013e-11
cg05586607	4.8804652825751305e-06
cg07216133	1.4539962001069995e-07
cg20100745	1.0850212189827957e-06
cg23690945	1.1464726945575876e-09
cg14412622	2.574861435178377e-10
cg10937807	1.6985044872797062e-06
cg11350447	2.7448933292983924e-07
cg05507002	5.286003620375013e-07
cg23966224	4.480908752491075e-06
cg13659405	1.9520214127322078e-06
cg20162679	0.000626598
cg15609471	0.000558214
cg16100845	2.3400540949403137e-08
cg12487335	2.232456940420846e-07
cg23986404	6.471491764692416e-08
cg02367782	3.63520324953015e-12
cg25555059	3.1196733033533874e-06
cg21711925	1.3638194750198451e-06
cg20980736	1.5582335988306717e-05
cg16725552	1.0105121049930332e-06
cg16594457	1.7794326123699022e-08
cg10037682	1.1919047149255846e-07
cg02764250	7.134786850215846e-07
cg00229477	2.9261545109182663e-07
cg13627677	1.7173833455341736e-07
cg05089132	1.5548857846714448e-05
cg19707735	1.4528253511336686e-07
cg00355768	4.695508423191441e-07
cg27084215	1.6996597329566043e-07
cg20465661	3.5972894774083386e-08
cg02271781	2.865943379948277e-06
cg00512337	3.963369337389722e-06
cg16975985	2.980723975309907e-06
cg18963365	3.2713831643604863e-12
cg27040993	0.000153635
cg22646995	0.000535489
cg20383637	0.00017082
cg26378179	5.711797596008594e-07
cg04836851	4.6782888341034834e-08
cg11050859	1.1055327564513107e-06
cg08620411	1.4118359755732612e-05
cg10332762	6.520930118103507e-08
cg26461354	8.782519554939583e-07
cg16149628	9.636233049281628e-07
cg11874091	3.3857499026623827e-09
cg01220129	6.442679723051015e-11
cg00488784	0.000963297
cg20029923	1.6623420029393543e-07
cg23549972	1.01730002199929e-09
cg27027331	4.6508749185214526e-08
cg22331349	1.131621873984301e-08
cg25351763	1.0281808737744313e-09
cg06822943	1.407966740973876e-07
cg10797682	3.504927690300974e-06
cg01022567	3.5174851142905084e-07
cg03047708	1.0851208820383818e-11
cg21940220	1.694464381918337e-06
cg07465431	6.594452603980727e-07
cg02411786	1.3205780913239096e-10
cg19859098	3.4712472622322466e-05
cg11100795	4.564859114708497e-06
cg04818594	4.711271595070343e-09
cg19530344	3.1153278944318075e-06
cg11310693	6.861097498678248e-05
cg04136251	1.4660545821776338e-07
cg20592349	0.000113386
cg16412228	1.3534912746138161e-08
cg23691223	0.000332083
cg10037894	1.1856585513392304e-07
cg15376401	0
cg01055985	1.3237562420664872e-06
cg17885794	3.3811031752151166e-10
cg09959428	2.920883683499298e-05
cg21375753	2.5288238170162458e-08
cg01323706	4.7365087746276124e-05
cg15713512	1.4982911495931006e-06
cg14411687	5.90638526948295e-05
cg16872902	4.5643745449908124e-08
cg21252105	1.0938135952542893e-08
cg25073701	7.244309596643461e-10
cg04609952	1.5895529281717558e-06
cg26818629	4.8454317587820483e-05
cg18241555	1.7429319738138105e-05
cg17972391	3.9894754166880375e-12
cg09752198	0.00110171
cg08099431	2.41040918174118e-05
cg23107158	1.7847249234037577e-09
cg16283196	2.9639606102804805e-08
cg15358372	1.6986412276764895e-13
cg09071161	4.001320608182368e-09
cg21652235	1.969560023507011e-05
cg10020767	1.2205683613597529e-05
cg06691667	1.3922196728799463e-12
cg17001652	1.884960687537074e-07
cg02983763	0.000274596
cg17845483	1.3603885351542999e-08
cg10985065	2.2865573304775566e-06
cg24590723	1.2555841718886462e-05
cg24382338	1.620788874001633e-06
cg01444849	4.041299972445955e-08
cg12588200	0.00136573
cg15186638	0.000162479
cg05082376	1.5867553147197455e-05
cg17105597	2.302317242441898e-05
cg08364137	3.47499806707674e-14
cg00952573	1.8316610064017524e-05
cg24566917	5.2263967862398175e-06
cg21565942	1.4040923979052877e-10
cg04876396	5.435746951443221e-07
cg21420099	1.4010762092731e-06
cg08871964	4.6343705466855845e-05
cg19375641	4.724076635864716e-05
cg22459263	1.695413313695937e-05
cg00820761	3.6905390965458196e-09
cg04669023	1.636624990186686e-05
cg24214168	8.563699751551468e-07
cg25389187	6.659513829276875e-09
cg27313577	2.534623055883145e-08
cg04072990	1.7457253237762593e-05
cg19150178	1.5563665556328488e-07
cg02061941	3.2752521577750215e-05
cg26418314	2.3645533309135658e-08
cg02356993	5.730309821094792e-07
cg24473594	6.609411906666196e-10
cg18877879	2.217465691511933e-06
cg06957219	9.426792679789742e-12
cg18202205	5.993492480094176e-08
cg11841562	5.802277647570797e-06
cg22332045	2.6353204867213265e-06
cg17274188	5.974491475879695e-06
cg02424945	9.301448500309561e-13
cg26742187	1.1845318059755527e-08
cg27590787	3.029790284214684e-07
cg13166942	3.2922093737730584e-05
cg14292299	1.338558937247214e-06
cg15561963	3.715581020635739e-08
cg14764745	7.491796456260413e-05
cg02751808	6.6918409685756686e-06
cg15777472	1.4775998457006168e-06
cg10619731	4.565502420561529e-10
cg13695830	8.199996237578944e-12
cg21341297	4.1629362710238205e-05
cg04066190	0.00137279
cg18460422	8.326672684688674e-14
cg22637024	3.289014933582912e-05
cg24624629	5.299325850360859e-07
cg10939733	3.320337160772624e-08
cg11115622	6.548894250257842e-05
cg12167907	8.045746846541135e-09
cg12555907	6.81614986675072e-10
cg06667609	9.550922830392494e-09
cg01485506	9.646545895414249e-09
cg04301343	1.1102230246251565e-16
cg02888745	6.123857369810803e-05
cg15044767	2.41370219205006e-05
cg11933019	9.97897098287126e-10
cg22900499	5.562771021594415e-09
cg02555883	7.396350189536882e-06
cg03376871	0
cg23638757	5.523484980507476e-07
cg15713662	0.000190226
cg24373921	1.23360356651947e-06
cg24251534	1.8277123536858397e-07
cg24757912	7.616366014540077e-07
cg20060108	6.83197554085524e-09
cg00072407	3.7917699091671864e-08
cg11479811	2.8091600018043117e-05
cg27176357	0.000153653
cg12957455	1.1529783316310827e-05
cg01669689	3.8099451238338133e-06
cg26423085	1.6659102208826937e-08
cg18395236	3.667886727787284e-06
cg09664186	1.1742659725255677e-05
cg09347752	7.676965391167911e-07
cg02784513	9.292675962058183e-09
cg19408572	1.38730693599598e-08
cg04058122	8.530751660629221e-10
cg27129801	7.536314505784958e-08
cg10280901	1.042690218611142e-07
cg24544431	3.7505485578126496e-05
cg06298751	2.606375115732362e-10
cg13990743	3.1436848502153225e-07
cg13763482	1.229502166744112e-09
cg06824294	1.2056114351288727e-07
cg11449471	2.2222568230034767e-10
cg18303423	3.325246910046431e-07
cg27024196	8.728326506002304e-09
cg02454636	3.4493545054692376e-06
cg14020904	5.464973473756629e-09
cg23090606	6.546829077058725e-05
cg11659663	3.498813150315527e-08
cg15714682	7.688197467548008e-08
cg22922810	1.2693086465231929e-06
cg17354220	0.00323447
cg14161269	4.490185987471307e-07
cg26386621	5.335021313612742e-11
cg10371280	4.94415619556321e-12
cg17838516	0.000193226
cg02301830	1.539879335155092e-13
cg08952299	3.480290640400785e-05
cg12091575	2.1619296353136974e-09
cg14776612	1.080254543373016e-06
cg26520874	1.0856104903922414e-10
cg13146913	1.950171714226734e-06
cg12296724	4.559546243898538e-07
cg10000837	4.4758497708241585e-05
cg22874598	5.337548233952383e-06
cg19513913	6.720086043188189e-09
cg23530721	1.7744963598520513e-07
cg20977169	5.945998138301434e-10
cg06909020	1.436499763585175e-07
cg18115428	1.087792322385095e-05
cg14759931	2.5405239265863244e-05
cg05541540	1.930464220700756e-07
cg23481929	0.000118552
cg16724875	0.00068537
cg19212949	5.126671309696462e-10
cg00521399	1.3718395450168508e-05
cg12935818	1.9953771968062028e-10
cg01205827	6.190071577538703e-08
cg01178899	6.284451603555397e-08
cg03369524	1.887379141862766e-15
cg20722113	2.41114694010669e-06
cg07703480	2.279946954453216e-06
cg12103951	0.000100525
cg21367232	0.00046792
cg21029964	1.16157083951407e-10
cg25750122	5.52832782441115e-07
cg02904657	3.330845599336385e-08
cg13439195	2.6282441167868598e-06
cg14065526	0.00107941
cg22551942	4.922641680948914e-07
cg22550299	1.4397256216658327e-05
cg21215218	3.638692979057723e-05
cg02571470	1.2417538997055999e-08
cg18471285	1.913097856565127e-05
cg17322784	1.5593843993855216e-09
cg15340172	1.3698261754679919e-05
cg13001049	2.8731546675819786e-05
cg19825353	3.030797834924215e-12
cg23996504	0.000135289
cg06741896	0
cg06875488	7.938226639803148e-06
cg25809697	0.000148218
cg08046364	2.5657308584836613e-05
cg14530623	0.000380723
cg05967710	3.3284486278262193e-13
cg23270415	1.1918083298034787e-08
cg02851558	1.5499778616145932e-07
cg16769314	0.000128381
cg05128566	0
cg18191060	1.257263065690406e-05
cg19447020	3.8690950443509564e-10
cg22861587	3.2688292024296572e-06
cg26267333	1.454392162258955e-14
cg06490943	0.000196542
cg04172259	5.587671103590708e-09
cg06448666	0.00066287
cg23451129	6.451301055587777e-07
cg22602729	0.00150896
cg01201959	5.61248893993227e-06
cg17842879	2.507644903393391e-06
cg24434019	4.967654844145741e-07
cg08455772	0.000546512
cg06470650	3.7668177462757413e-06
cg06786237	0.000260672
cg17542852	1.3080023708589295e-07
cg25303150	3.1649127762989337e-12
cg19079253	9.827594515954274e-09
cg22250192	2.407923413993984e-07
cg10778005	1.2860079667831315e-10
cg02115403	1.7566202271113163e-05
cg25525861	1.9650703286799853e-10
cg13200730	1.0145618944967794e-07
cg15683950	8.590855705703504e-07
cg15446483	1.6041612482808887e-12
cg07440507	1.7791587458848568e-07
cg12264322	8.925798589132228e-08
cg05630470	1.1932834771410938e-06
cg01972316	2.047708381858193e-06
cg01588455	1.5178842320828778e-06
cg01238343	8.938036799577276e-08
cg03425812	4.76255929027225e-07
cg18498427	0.00283321
cg24715767	1.1073331140920573e-10
cg14396424	1.0347278589506459e-13
cg04530479	2.239587431063228e-07
cg16911845	2.8842301190379338e-05
cg03078006	2.7307619057115318e-06
cg21376799	3.6941210296626004e-05
cg19139322	1.572092456214591e-10
cg20733761	4.1645559030412116e-05
cg11417212	5.267945279996411e-08
cg01987309	1.1164102475813564e-07
cg03937073	4.569191981218523e-06
cg20784207	4.664516925978468e-05
cg10492453	8.943801588223721e-09
cg10272219	3.158898480726258e-05
cg17624536	0.000202609
cg00352576	6.334303659372154e-08
cg26170191	2.644737984169865e-09
cg03286031	1.7956377640349075e-07
cg16672782	5.308945061344161e-09
cg14933388	9.672588952014394e-09
cg05838358	1.295165095172024e-07
cg03809021	0.000149931
cg00043234	1.1373713082463155e-10
cg25557432	1.7706911621839794e-05
cg05345996	1.8385015732036436e-10
cg26170416	8.793422055264344e-05
cg12164564	6.850842584982253e-05
cg10355759	5.993179127639081e-06
cg08315202	1.5274208369220332e-06
cg20434586	5.6542228676903505e-09
cg18809093	7.262860872714327e-07
cg16695950	0.000105491
cg16138490	6.371924543557839e-09
cg10925640	0.000124812
cg04755582	3.992120042539682e-06
cg03838769	1.745238205952404e-06
cg25900222	8.052267852498574e-09
cg14826253	2.991701411936276e-06
cg10131286	0.00323798
cg01828530	6.192990775755192e-08
cg03063309	6.945265518254473e-08
cg00151801	0.000442692
cg02997497	8.43914539689905e-05
cg19614248	1.4973001172258193e-08
cg24656596	1.7468418211930015e-07
cg19116668	3.045276675273101e-08
cg26168499	2.9573690163431365e-08
cg19715436	1.5296621524996112e-07
cg25071882	2.3818001132491773e-06
cg26963093	0.000188531
cg22510814	8.350015824332147e-07
cg24741563	3.300174335785222e-05
cg21570168	3.0347946378128654e-11
cg14246190	5.124866877315171e-06
cg06818665	2.340595202543483e-06
cg22842048	2.2525781000815037e-05
cg16983788	9.757385421860221e-08
cg08611411	7.893949450443749e-06
cg10628062	8.581366383042521e-07
cg02452639	5.373090861127139e-11
cg05141485	2.3487985337244943e-05
cg02362977	1.8967250881019027e-08
cg05875982	4.1839874564963964e-08
cg10771779	3.159461581248024e-11
cg00377924	0.000102304
cg14976992	0.00020763
cg17559390	0.00105094
cg06836028	7.429989568041862e-08
cg17517709	5.05304296627429e-07
cg12535562	3.162070235984693e-06
cg04384171	0.000114309
cg20613972	2.5445774837207225e-06
cg11201687	5.084477279204691e-07
cg00645755	0
cg13719284	5.685809055799851e-07
cg18084442	6.463878215012819e-06
cg04259892	9.87446817646287e-08
cg22662548	5.611965606666658e-07
cg10635188	1.3357952721726463e-07
cg06641548	1.1020255152871528e-08
cg01656588	1.6046533324320933e-07
cg00386386	5.004095922078733e-07
cg05883349	2.661377960244682e-05
cg10641613	6.1640182580369185e-06
cg25737040	0.000144191
cg11855431	6.906549844254428e-07
cg15127250	1.9740960610636904e-07
cg04956445	0.000687237
cg18157349	1.5086820681631252e-12
cg10543419	8.989842092965716e-09
cg25012529	5.090668686591471e-08
cg26608883	1.3302080853372367e-05
cg12471227	7.908815017776405e-06
cg04502706	0.00525632
cg09411537	1.1024514634527804e-12
cg04248937	9.58045155673437e-05
cg19904347	1.9887454341116495e-06
cg25306960	2.6748140369292628e-08
cg09218961	1.3629633910383632e-07
cg19379125	1.0646180419460194e-06
cg27017707	9.796289335284314e-10
cg08829841	2.119243713849528e-08
cg17609641	1.2916320435429895e-07
cg14230280	0.000383737
cg04049542	0.000157683
cg20664974	6.1764091142668676e-06
cg08139247	3.130325938238698e-05
cg24317085	5.249645163019068e-10
cg22125989	1.5194995039991e-08
cg22977055	8.648115557008396e-11
cg07740790	1.1990414813700667e-05
cg03237338	1.713262198776988e-09
cg10568297	1.3619350092142213e-10
cg12060422	6.525868734286178e-11
cg12006118	3.552112337601443e-08
cg11365072	1.4220207233961446e-09
cg15951203	1.1313110570565499e-07
cg24224304	5.1963226388451744e-08
cg13758960	2.6378432771423377e-10
cg04595719	6.1993379060210074e-06
cg19951437	0.000536619
cg18322569	1.3543788527359268e-06
cg18500413	1.887379141862766e-15
cg24303559	6.640851866279718e-05
cg12227757	4.847644508032545e-10
cg09798801	1.8185269956561e-09
cg03457338	5.979221388219269e-05
cg18425434	1.0116392112902162e-07
cg13243388	0
cg26267561	6.182397173148946e-05
cg12845697	5.4806064131440735e-09
cg06734074	2.608792157132722e-05
cg09632136	0.000316598
cg18436249	5.568392413834999e-10
cg09039874	6.00655395499583e-06
cg27242134	9.50959767709314e-07
cg22097891	6.6383732962860265e-06
cg18637718	8.243443746136503e-05
cg09581452	1.4420786954572051e-06
cg23405152	4.860605290923914e-06
cg18438770	6.0403299312006276e-05
cg15048611	1.4340533427414925e-08
cg10278938	2.39033596297622e-05
cg24705717	3.5674122584872237e-06
cg25720885	2.216994515513715e-05
cg26142119	7.36560340630632e-06
cg12545480	1.2376962787996604e-09
cg05628616	0.000415681
cg01396957	1.3435841883513433e-08
cg07760853	3.5837999234900053e-13
cg16262215	1.7132406604503103e-10
cg14016257	5.663714072146053e-05
cg06887957	5.128625302219803e-10
cg25457200	7.984524804660609e-07
cg21450164	0
cg18584424	7.695183379397008e-10
cg10742797	1.654394288230776e-07
cg06976036	1.3514254826318961e-08
cg16571001	4.211081844229803e-06
cg01659182	1.1594033669792836e-06
cg18100830	2.4438727874720456e-07
cg21632079	6.226959287092271e-07
cg08341079	3.2585135630647244e-05
cg06005098	3.581646745853817e-08
cg05793800	2.7912459984458238e-06
cg02019508	8.31446074003317e-05
cg10913050	2.4939694753811636e-10
cg06559925	1.9570777576305431e-07
cg11065154	1.3554766165047027e-07
cg09977718	5.81845682745552e-12
cg14788049	0.000153515
cg02250536	1.1102230246251565e-15
cg16705287	6.118000550614511e-10
cg10061609	4.241552852279895e-07
cg19919383	0.000698557
cg27384070	3.228528555609955e-13
cg16453794	0.000199257
cg16533561	6.813202724220702e-08
cg15802299	1.8741287410861673e-09
cg10921023	0.000547782
cg11356552	3.354553003154237e-07
cg01214050	1.6967144467194828e-08
cg09722985	5.6388239300098064e-08
cg23520407	4.329327452090581e-09
cg22253912	8.25944581051008e-06
cg09787640	1.3601605608482004e-07
cg00817713	1.0874101619151588e-10
cg14309051	1.0977595776839877e-06
cg08447175	3.777336868848735e-07
cg21346980	6.502582667311518e-05
cg07670335	1.3166134849029731e-12
cg01982837	1.253686801039322e-07
cg06096061	7.65145574566084e-07
cg18351448	0.000443767
cg16478852	0.000121312
cg06634586	4.3226956525366234e-07
cg10277651	6.5503158452884236e-15
cg24263992	0.000175628
cg19771153	0.000533523
cg09585968	0.000745144
cg12594253	2.6234797806390375e-06
cg22596500	1.103007413782997e-05
cg00461311	0.000190497
cg17158913	1.2288568403961975e-06
cg24969141	5.251967682973202e-08
cg10082729	1.207666560087972e-07
cg17358124	2.389027113802733e-06
cg05804650	5.36432609332671e-06
cg24147187	1.3058417747124906e-07
cg09420520	2.007845890661386e-06
cg10783042	7.966031300155052e-07
cg11139109	7.482735819852593e-06
cg23110514	1.3611160182280813e-06
cg26222748	5.0475427536111894e-05
cg12682805	1.288581805258815e-06
cg10421247	1.7053824019619412e-08
cg14106353	2.9871962998750945e-06
cg14823935	5.152835322874694e-07
cg03753385	1.8508271459882764e-07
cg18271036	1.0758003154975881e-08
cg02350683	1.4883315706537559e-06
cg12592365	3.18307685764907e-08
cg05414135	1.7141843500212417e-12
cg05492433	0.000275265
cg11408259	4.968730782373143e-07
cg14372606	7.5085272107644485e-06
cg14239558	1.9104516002510508e-07
cg24105081	6.445881848193835e-05
cg05372765	2.384623165596622e-09
cg12212934	3.633273358327749e-05
cg21411366	1.4868961506486755e-08
cg07264876	2.2126573018255158e-08
cg23143371	0.000197479
cg12588917	5.182390275804138e-07
cg16178091	0
cg16262173	2.2502431270554624e-05
cg18499294	4.721831337040072e-08
cg24183187	2.974105406394756e-10
cg06559326	2.0890180848498474e-06
cg26015416	9.13972494243076e-07
cg02524035	5.697924658210063e-06
cg22827250	1.0880185641326534e-14
cg06804657	6.315819296442982e-07
cg03065503	5.802139935173756e-08
cg15486224	2.227768695073351e-07
cg09561966	0
cg05306310	2.330304726960719e-09
cg02019333	3.421645751033875e-05
cg18005896	1.0496925550995684e-10
cg00610238	2.244037178300573e-10
cg13037952	2.612899851683892e-05
cg19320193	1.2288086319034441e-05
cg13912311	3.0537047830070385e-05
cg22858288	2.9594336758975714e-08
cg13199780	2.188686423221231e-05
cg17656240	1.2952963492907088e-06
cg09646528	1.0776147584268259e-06
cg09829999	5.1116238598547525e-06
cg00139496	4.912288065206383e-08
cg00727447	4.4382717345747835e-07
cg16583186	1.7359713111453345e-08
cg03408035	1.2611101052328877e-10
cg04690729	7.500766852075458e-07
cg06087638	2.8182797096043544e-08
cg23703079	0.000611251
cg02057561	1.3387715272039635e-05
cg27036111	1.9627844222158686e-06
cg06730503	3.0109251214494037e-07
cg17572155	1.2821841882892926e-05
cg24776326	6.42285113983121e-11
cg26127836	4.3297007312759206e-07
cg13668195	3.1138198907099124e-06
cg11689994	0.000108587
cg10942455	1.7828568621425234e-09
cg07138437	0.000310474
cg07612974	2.2618744048852335e-06
cg13144786	1.0223710766865679e-11
cg20834872	0.000957608
cg26533306	3.9985284951638e-05
cg03980224	1.0407023880665278e-05
cg12407867	0.000358004
cg18779570	0
cg03223347	9.155318130282808e-07
cg02431088	2.709041365789311e-06
cg19136616	4.881002535483958e-08
cg07916948	1.0908208669668795e-08
cg03503105	5.149616955080205e-08
cg01833024	4.747450288122845e-05
cg23401756	2.6130986263694922e-11
cg12833948	1.992044307286278e-10
cg23402534	5.2850259659731336e-06
cg16318311	5.656138702958557e-07
cg17482224	1.845352726537186e-05
cg10214132	5.242016211104428e-07
cg05737007	3.949518360135684e-07
cg17389227	3.320677066653843e-13
cg01907094	3.7829215104867586e-07
cg09375092	1.3863196390850874e-07
cg24765924	0.000918018
cg17368782	8.882334090465349e-09
cg07869795	0.000175546
cg12010476	5.4925688774964954e-08
cg03437924	1.0073573408764247e-07
cg14043843	7.196465645620265e-12
cg08272913	7.842826388326785e-10
cg14478242	3.767897438500256e-09
cg24671951	5.62496519918021e-07
cg16249761	6.971333288419146e-09
cg08375636	2.7777635834835834e-06
cg00740547	0.000112719
cg17801058	8.539578409683113e-05
cg02068015	1.1131726651569807e-09
cg14976569	1.6858425486709905e-06
cg18689614	8.01358979174438e-13
cg09959723	1.1542023165556081e-05
cg14178383	4.7151040982740255e-07
cg12421794	3.194562392394573e-10
cg03746015	6.834397925370439e-08
cg20183705	0.000190885
cg24559044	4.077635964438997e-07
cg08096750	5.180590470177382e-05
cg06926901	8.943956686380261e-13
cg26305042	1.6800675543104937e-05
cg19828499	2.05567114708316e-06
cg04468817	0.000437878
cg00140767	4.1108832200653644e-05
cg12052250	2.1942318972900665e-07
cg04142929	5.852123756255878e-06
cg20511277	0.000388557
cg22501839	2.946586530327977e-08
cg04162767	1.3251693069538106e-06
cg02163378	0.00015725
cg04393781	4.540798178276351e-05
cg08894816	1.3410246356704292e-06
cg10078703	3.105486088283982e-07
cg22163856	0.000998815
cg17163322	0
cg06896210	1.857820208783778e-08
cg06943029	1.2107761204749323e-07
cg06814977	2.2638363761373625e-06
cg12890038	2.9355529718166906e-07
cg27533244	8.140880002338591e-07
cg17579515	5.6196730456870014e-06
cg01280597	4.7155330273884744e-07
cg19138090	1.5188903413898558e-06
cg24514275	1.0030599506882787e-05
cg12107772	8.105870796804027e-08
cg00526276	1.7935956572512346e-05
cg05886275	3.81250222614149e-07
cg01871907	0
cg02777535	0
cg26771315	1.8860024031397415e-07
cg17950410	1.467003932109634e-06
cg20549165	3.846885519021015e-07
cg25503323	9.714206328226282e-09
cg23999709	2.8323502512250798e-06
cg19009471	7.78729192241201e-10
cg22007597	0
cg17330458	6.264496466013014e-08
cg07876950	1.0114409310091332e-10
cg03044494	7.00821419119535e-07
cg10407807	4.541449438733025e-10
cg27437585	8.159356645887073e-08
cg13489424	3.844924335916211e-05
cg16080125	4.7676148473563273e-07
cg01193956	3.548314975176936e-10
cg14398372	8.55554516121515e-11
cg01013491	9.259691635676859e-08
cg08388155	6.7088142818860774e-09
cg13198297	4.934416377722073e-07
cg00735667	2.840184082586461e-05
cg18466965	0.000118121
cg21754194	6.561364899959621e-06
cg21882300	5.986144135938787e-09
cg16899999	1.4806807674405675e-06
cg14324836	1.0414644764034087e-05
cg04922803	0.00138001
cg07681834	9.694801961224186e-09
cg09006039	2.3581728902932753e-07
cg14765087	4.683236876079633e-06
cg11419882	5.122811752578116e-08
cg25228502	9.33368382138866e-06
cg07536036	4.84426563307494e-08
cg11891336	3.2752519529832824e-07
cg13203124	0.000665097
cg27507919	1.1102230246251565e-15
cg27425262	0
cg24465466	7.719167436692764e-06
cg14375496	0.000231493
cg21444421	5.675456012177449e-05
cg04485850	0.00084324
cg07886327	1.3518746388996306e-07
cg07532089	1.8577827054500062e-09
cg23956771	5.188785512366678e-07
cg02030410	4.513603046873982e-09
cg08470752	8.737992971852293e-06
cg24080251	3.488672417617522e-08
cg01668281	5.123386159766596e-10
cg23949492	5.887784877978142e-06
cg24218925	2.5693623327827098e-06
cg03012782	0.00231656
cg13157098	6.459793455704244e-08
cg05396897	1.734457022450897e-11
cg04115878	1.2167972185395115e-09
cg18664013	5.119502599626458e-10
cg18478850	3.2175936803824357e-08
cg24591105	2.329252029031892e-06
cg11769279	1.5826952748376755e-08
cg17686973	3.5712268586785e-08
cg19815354	3.214782884342071e-10
cg07132453	0.000143742
cg03645000	1.1436300684231071e-08
cg19210342	5.0687044907071765e-05
cg09795794	3.339033256599677e-05
cg26848982	1.065851149562036e-07
cg14981819	2.672306820272752e-13
cg26401166	1.7084961821955957e-06
cg05671758	2.279476835087557e-05
cg09239019	4.1834750363900497e-07
cg23985514	3.08267411597285e-10
cg15145341	3.4734962980453865e-05
cg23690053	7.357049414125072e-10
cg24965660	1.7124079931818414e-12
cg27038067	3.044979157706962e-09
cg23258703	4.493867536981e-07
cg13160967	9.281496743396289e-07
cg18084046	4.957100585567531e-08
cg11429485	1.1814779315111323e-05
cg02480675	3.083486290211823e-05
cg26181731	0.00101276
cg20559405	4.170152149152173e-07
cg10848828	1.5519425796362007e-05
cg18277815	1.1672278560359572e-06
cg21374240	2.9378362544019154e-05
cg17031773	4.0822209956825617e-07
cg08970112	1.8206438031631578e-06
cg18753646	9.590582947549553e-05
cg20397902	9.198364584461771e-05
cg07483503	4.548981523799789e-06
cg01773886	3.02286966302745e-06
cg24555822	3.4190122963906333e-06
cg13009098	5.319099756873058e-06
cg20409932	6.131679471943485e-07
cg19158754	8.455791616901465e-07
cg19270118	7.940674170214823e-05
cg03117386	2.27365832194959e-06
cg16685904	9.259339115441634e-07
cg16226437	1.7865666713801076e-06
cg17635352	4.954754209252066e-06
cg26519234	0.000184645
cg08645860	2.4775971607660097e-07
cg03026483	5.542222136778463e-08
cg07939279	6.832042784177261e-06
cg15983930	0.000533251
cg27022326	2.0028408246330898e-06
cg25387593	1.996321630337583e-06
cg15484742	5.249700020248937e-07
cg01777332	5.834691412909265e-06
cg23052520	1.0885325640863641e-08
cg21331813	1.8095361578041036e-06
cg10381813	8.9841291073256e-09
cg10415251	1.649884785570599e-06
cg25413874	5.607958541986591e-11
cg17332721	1.0931000549163628e-10
cg13687594	0.00157187
cg12339834	4.8813867281616297e-08
cg21594839	7.0258664441880114e-09
cg20646438	2.0805512629507028e-05
cg19045468	0.000282571
cg24295659	0.000111121
cg18458775	0.0010318
cg04365859	2.0981563285671356e-06
cg23436968	9.999845396180262e-11
cg16748661	1.8421051983796843e-07
cg19435774	1.1481269578395015e-06
cg05162275	4.6967024098565346e-05
cg16020747	1.3094253823453528e-06
cg22274230	6.427192111857494e-12
cg06226785	1.5625370997085497e-09
cg24838345	2.220446049250313e-15
cg02912106	8.653869656205515e-06
cg07515196	1.1102230246251565e-16
cg07146799	1.3288877805939237e-06
cg22392029	5.909335243359237e-10
cg04628949	7.97459902557307e-08
cg08333835	8.529159958303723e-07
cg15003132	0.000687151
cg03035427	4.054312441326147e-12
cg25807923	3.33473234559456e-06
cg20129298	1.1749852035780606e-07
cg13876135	6.15105156931417e-06
cg26820929	7.838174553853605e-14
cg21099470	8.585846141828668e-07
cg04508648	7.508701388436734e-07
cg00060484	0.000227032
cg02793883	1.0071479417117501e-07
cg08310596	3.656618869363193e-06
cg04671611	1.645265538252616e-07
cg05342795	1.9895649583379083e-06
cg02609880	1.872542878667005e-05
cg16362232	1.1228464126267212e-06
cg17148552	9.594231432208389e-06
cg27495908	5.423727564846104e-07
cg04854637	6.3896976109090176e-06
cg06508823	2.0162969960324517e-08
cg25471715	7.243095012654521e-13
cg12874971	2.767566698036461e-08
cg26305683	1.653387808886464e-07
cg13128596	4.591951037191677e-07
cg02018121	5.013749975191217e-07
cg08993755	3.989876595777986e-08
cg07323885	5.719281592764247e-08
cg18100085	1.2236878177418475e-12
cg06601836	8.647619063051337e-07
cg20451680	1.2066329095783423e-05
cg00740997	1.6983715022012014e-05
cg24812103	1.260879874953602e-07
cg11257689	1.3532471708765925e-06
cg02203635	4.3595887266878464e-07
cg24019078	9.988403091454323e-05
cg09901733	6.7964678329701655e-09
cg09725338	2.8629310033778665e-10
cg01026494	0.000122543
cg17077786	3.634926869500177e-05
cg24343809	1.554853927832056e-07
cg26469613	6.6389659270083e-07
cg25065097	9.960994159596837e-05
cg19917650	1.1887046762693032e-05
cg17586107	5.324099716652597e-09
cg01427630	2.7752395936886387e-09
cg25191248	5.680534497121137e-06
cg03321804	2.7549614957100843e-06
cg00686714	1.0119837301481027e-08
cg03318340	0.000116509
cg02276974	1.489040724056423e-08
cg04522003	0.000427852
cg27329995	1.3576411625582097e-05
cg07850607	0.000161845
cg17727071	2.2127133458837989e-10
cg09855962	7.630615170839405e-07
cg05579030	2.6659030283981977e-05
cg09422000	3.055894485348709e-06
cg14073818	1.4008997295533732e-09
cg06710876	1.5692447341564275e-11
cg01844045	1.531267980814377e-05
cg03961824	1.877591526699973e-09
cg11894972	5.9918747741249945e-09
cg22802687	2.76489858008766e-07
cg03683583	8.921052785382244e-10
cg07718324	6.895406701179496e-08
cg19316713	7.007597113695141e-08
cg25268642	1.2388143078023717e-07
cg05918243	7.831035264693753e-09
cg05547483	5.379139084160656e-07
cg08709073	1.8072496172916175e-06
cg27002247	2.5936326025544076e-05
cg04119116	1.0171451032880974e-05
cg07018260	7.065054319355113e-09
cg07714812	6.81060149440027e-05
cg17308044	2.8080592351376055e-07
cg21330407	1.5880689430147754e-07
cg00879791	4.8179034731754555e-06
cg25813711	1.9309188202254468e-05
cg04130043	0.000522661
cg13337658	0.000243299
cg20713355	1.3716987401490854e-07
cg08261634	1.0482410602863368e-06
cg03791281	6.0965990267281e-07
cg05445227	0.000239976
cg10321729	1.0410734852639436e-05
cg13848818	0.000161803
cg08036343	6.138988627901742e-05
cg01749500	3.876136308589295e-07
cg09283583	3.7985170564525106e-11
cg14372520	2.2396419233627896e-06
cg01745766	3.742401832873554e-09
cg06501840	1.116507430953817e-08
cg02399826	1.7807548335913026e-07
cg17049418	0.000108178
cg08879910	2.5711922146953725e-08
cg11475420	1.816717897007436e-06
cg03678770	1.5988021806467856e-07
cg05000275	4.013163816818377e-07
cg09224379	3.6558987356327677e-06
cg11223073	1.1118340537130678e-07
cg17391672	4.278276255265112e-06
cg18465689	3.5084642968641333e-09
cg08171505	9.017282868173382e-07
cg09178470	3.4710384340108646e-06
cg23855901	5.931575732243122e-05
cg25648716	5.224316666829765e-05
cg14680792	0.000150367
cg06409217	6.273192659778104e-07
cg01606885	0.000222644
cg06623151	0.00245704
cg07571438	1.2267179037017684e-05
cg08480098	6.950843046693578e-07
cg03354077	1.261716849332295e-06
cg16576688	4.6293524569307465e-11
cg11271990	6.655765631380373e-05
cg18553228	2.8340904824064594e-06
cg20781660	6.894619594721707e-05
cg26743132	5.624625792899351e-07
cg13892472	9.629675812306004e-08
cg01913400	7.667755319573644e-12
cg18178197	4.853813005900598e-05
cg22205937	1.1273866235894658e-05
cg24044290	5.326766777669079e-07
cg21844749	5.7448929502434964e-08
cg02207858	9.735082184825217e-09
cg12273368	1.9502847381502875e-07
cg08423443	2.2452708581255365e-09
cg16862738	1.15489511287592e-08
cg10410412	3.23277982161585e-09
cg15468232	0.000551694
cg21508704	1.3853473923575166e-11
cg01113988	1.0899152969034986e-07
cg18547187	2.580364292881221e-05
cg15957797	1.5381921081303318e-07
cg04188277	3.7703454247584034e-08
cg13164343	2.325545644943361e-09
cg02822958	1.340776822900125e-09
cg17489597	4.592024479221912e-06
cg00056066	1.908590230303986e-07
cg22185378	6.676891692869447e-07
cg19392379	2.5525692670669287e-11
cg24169459	1.580775569676174e-05
cg09660970	4.4825786526203615e-05
cg16842039	3.0841773579481924e-11
cg05663723	2.4975877690458503e-06
cg00006480	4.754802407358483e-08
cg16436210	3.5741854251813976e-06
cg06161010	3.671355965839673e-05
cg00014194	1.7054857526233036e-10
cg11072562	7.435597455529575e-07
cg13990751	4.400078523758566e-09
cg14552877	3.253441704931248e-08
cg19664945	4.7876843080385534e-05
cg04051927	1.1648254472085284e-08
cg19109461	1.432036580428786e-07
cg04824490	1.7828219054494276e-05
cg06850217	8.509745846041472e-05
cg01326012	7.742500538476804e-07
cg11817804	0.000144972
cg08550539	1.28296873125322e-09
cg06391251	6.489259598807529e-05
cg02184561	2.8925810182656164e-06
cg00422492	8.071812334609074e-05
cg23768505	1.5870727341216195e-06
cg23754934	0.00112398
cg01750221	2.5367645358431723e-05
cg05244019	9.266263167684308e-05
cg06367321	3.357640222068081e-05
cg18661135	5.478903362110543e-07
cg11759454	4.458632592496681e-05
cg08576623	1.1039998248918437e-08
cg22664258	1.8531116641185008e-09
cg11204139	6.434282373679601e-06
cg19530281	0.00015495
cg12062133	4.5451535868323845e-09
cg15489003	3.051359165340273e-11
cg22485182	1.0730816235593466e-10
cg10480819	3.0981772702887156e-11
cg20957637	2.8144513836037e-05
cg05253116	2.0295417502147473e-07
cg09765206	1.7986942180137078e-07
cg06915098	7.584064063936857e-05
cg00457367	2.567832696476202e-07
cg16324861	1.0491235816978417e-05
cg23826993	9.082547269834151e-09
cg17010814	9.735926922882499e-06
cg23050227	4.1111126493076355e-06
cg01607849	3.627496258928886e-08
cg20218077	0.000464318
cg17752959	7.723750528043638e-10
cg00693756	3.0805928918908876e-09
cg05892794	2.7550095871298197e-08
cg25969992	9.824418479853492e-07
cg01825276	6.453806964146214e-05
cg07629204	9.622806995679412e-10
cg03567055	4.1091431257633815e-08
cg14518355	7.175248062374351e-09
cg02501463	9.11425135363686e-09
cg10186248	8.786625985690577e-07
cg24723637	8.715144175219791e-07
cg01138740	1.4908663303891956e-08
cg10436658	2.8676194752108586e-09
cg11411754	4.3031392682468805e-07
cg15583072	6.661338147750939e-16
cg00858530	2.5495469069269916e-09
cg09518009	2.2333230342841404e-07
cg24403338	4.0132460926267655e-05
cg27085335	7.468653473452491e-10
cg11769695	1.2114518301853394e-06
cg19656425	0.000137995
cg01175142	2.2586194585727526e-06
cg10014080	1.25901196135203e-07
cg06770067	2.660285214339808e-08
cg06830360	0
cg00259667	0.000585832
cg02353154	1.7910831817680162e-08
cg18433380	2.907579055744236e-06
cg17842936	1.7106675919142944e-06
cg24884332	1.7613340549393897e-06
cg09701422	1.0462964028623567e-05
cg11262216	1.552431689622047e-05
cg03720572	6.87541801269731e-09
cg18322321	2.618945292742758e-06
cg26069299	0.000177898
cg10238725	1.760789225535575e-07
cg14664726	8.99067166382217e-07
cg01011918	3.4552222987205283e-06
cg07370994	0.000534425
cg03665268	1.6358597132448693e-07
cg13072775	2.6756226123580973e-09
cg08098382	4.20078881213648e-06
cg25448020	3.250385360864527e-08
cg11044990	5.8044530959477925e-08
cg04405612	1.166758238357879e-06
cg11422175	1.7610816138713403e-09
cg25979148	7.84147034958993e-05
cg17602206	7.170589907401492e-07
cg20595219	8.23923593887832e-05
cg16440217	2.77818851368572e-07
cg15058905	1.1572958924510601e-08
cg15956369	8.398381927343657e-06
cg20851038	1.1719740733440176e-09
cg11498219	1.077037348196086e-10
cg00265412	4.745456289034777e-06
cg07256817	2.1866238153478434e-08
cg18432292	1.3654217201342078e-08
cg19443707	4.105761786110662e-08
cg25667751	5.2113424686695e-11
cg24447042	1.115311598631763e-08
cg01000614	5.946901304731966e-08
cg04780401	5.436577089401595e-06
cg06813695	2.753620264694945e-06
cg26879131	1.3022745053437035e-06
cg25301756	2.956787658048299e-07
cg16169475	2.220446049250313e-16
cg07877864	2.631233423810997e-06
cg18882670	1.8235302157165734e-11
cg17373256	3.7952106191063706e-07
cg17248182	3.293538183291034e-07
cg05283095	3.6262718102753055e-06
cg15145909	1.35421956981574e-08
cg07222505	1.5497597773417304e-05
cg23488198	0.000125861
cg25381376	3.925372311641695e-07
cg21797044	7.652472766572771e-09
cg03417766	1.4597355104895016e-05
cg07377985	0
cg21825757	1.5663026431411708e-12
cg06858773	9.645050647044684e-09
cg03555276	0
cg24198860	5.384934095087335e-05
cg13629798	1.471746280068409e-06
cg06668604	2.5732826758328997e-08
cg00086310	2.0061644112612242e-07
cg21157319	8.881141511096757e-08
cg00567703	1.156900131249472e-09
cg11835459	1.782900427216294e-05
cg18031326	1.971275669365724e-07
cg22386872	1.6620282681456544e-05
cg04471325	2.7554790027473075e-06
cg00058522	1.6018564252817669e-10
cg23397377	6.559972987041363e-08
cg04205715	1.7723597318886064e-05
cg20150640	6.298181565722594e-05
cg03142018	1.2953539796356495e-08
cg03785755	2.0068280370821867e-11
cg08530439	7.300474333726825e-06
cg22627570	6.606341551584904e-08
cg00845332	0.000382525
cg04858453	4.400495823730921e-06
cg20393335	2.249910416973755e-06
cg20776772	5.753945431230534e-09
cg06618105	0.000311583
cg22354456	5.905361525337938e-07
cg12214366	3.1247970133652103e-07
cg16047011	1.3886214272895714e-06
cg23755933	1.6203611907794624e-06
cg10518873	7.68721333255229e-08
cg18087306	3.8642794863985586e-07
cg09894631	0.000254991
cg19553961	9.678379891964184e-06
cg20199595	2.924343133203777e-07
cg06178934	2.1529381586393725e-06
cg07869723	1.0601419742073404e-10
cg21225740	2.2071702288073425e-07
cg11216153	0.000132949
cg00008956	1.4418798377491271e-08
cg14552729	3.3823362888263375e-08
cg25638714	1.4653420743471202e-07
cg04048131	6.658143408500017e-06
cg09624366	2.1233462073055875e-06
cg02161292	0.000199463
cg05541727	1.943623027333974e-05
cg08379212	3.661782732589103e-08
cg16419441	0.000456446
cg12481426	1.4192966912851546e-08
cg14046594	6.339834475954653e-06
cg02916272	9.963043134941785e-07
cg16724588	2.663949409797972e-05
cg24631716	1.527864837536086e-06
cg12146266	1.9187135213982742e-09
cg05229989	3.4786277304243995e-06
cg06523585	2.6681604335165865e-05
cg05007425	4.781783524698824e-09
cg04884318	1.3995738501471067e-07
cg02134397	1.4799054981473603e-08
cg10417840	2.5939267733754434e-08
cg03582286	2.531859166765571e-10
cg05421704	1.3225944365591324e-05
cg02482240	5.327175016889285e-06
cg17832605	0.000233801
cg13311939	1.6920438283829498e-07
cg02656089	6.893341571001521e-06
cg16862808	3.3251647857390765e-07
cg09032537	2.0873883893601786e-06
cg19864226	2.631262706609405e-07
cg20317148	1.8984813721090177e-14
cg26013408	2.893731232411767e-08
cg19219220	3.814981730521083e-08
cg23286333	3.4899561283108227e-06
cg23492218	3.9172776133966636e-11
cg03550384	1.6576279552316109e-06
cg08507393	7.148930344003102e-05
cg15057836	2.397193554770638e-11
cg26862717	6.115593487177051e-08
cg05420271	1.179716310861778e-06
cg22111527	4.471774038949938e-06
cg20326674	2.361866779931887e-08
cg10819274	7.05546732149287e-12
cg07399685	8.857247923987899e-08
cg16077391	7.802673148038508e-06
cg05158854	7.883730870350547e-07
cg06024187	1.148251000171463e-06
cg21125559	2.65090898121656e-07
cg16853652	1.0682627898939145e-06
cg03302131	8.43479600032282e-06
cg13926358	2.614208101103799e-07
cg13494587	2.8737847570514674e-06
cg08573435	2.875910676491955e-06
cg00159243	6.002982800057399e-05
cg12356266	2.2828275325625924e-07
cg02797411	1.015973284945737e-06
cg12517410	7.831555304260718e-08
cg18343870	4.012576664180756e-05
cg22634337	9.640566234203618e-09
cg22220796	0.000327295
cg24206669	1.1487033546586645e-11
cg15580052	1.7706442645426534e-07
cg09166369	5.259699342730073e-10
cg08757624	4.228725830612845e-07
cg17753039	5.55411844693765e-06
cg13305444	5.678570974110286e-06
cg02204637	2.7247278038267098e-06
cg14737370	2.604652370452598e-07
cg11208672	1.308949736411602e-05
cg05068202	0.00182438
cg26753208	5.8373268439382286e-05
cg01675158	4.577802733440883e-05
cg00040837	2.1285355584321763e-05
cg17673013	7.710913030312128e-08
cg01319190	2.488009798184976e-13
cg13239894	1.8202448726079012e-07
cg20560755	0.00011157
cg25334892	1.3391590059086411e-09
cg02912580	1.597527063967874e-07
cg22300980	1.4722150614487894e-05
cg21881580	3.7029268540322846e-11
cg01526705	0.000167667
cg00144201	4.958256027975949e-13
cg10030662	1.0903500324843662e-12
cg26204039	1.1418672517526929e-06
cg18122767	4.0134984224948766e-10
cg05539677	4.549985567325887e-05
cg20082779	1.0154610374790707e-08
cg14483935	9.754030916298007e-11
cg05972298	0.000172899
cg03026004	1.4558198779823783e-06
cg08489883	5.399202563927119e-07
cg08907868	1.2555955941628838e-08
cg12470775	1.8536144617553596e-05
cg22669074	6.457771204448903e-07
cg09311912	0.000775802
cg02249039	3.108291402043051e-11
cg05980785	4.0323675287723404e-07
cg05217213	2.03622896322031e-09
cg14576824	1.3948217025827603e-09
cg10347034	9.576970549929342e-09
cg04568189	1.0096690150618315e-10
cg05552307	5.595220708976001e-08
cg17061821	3.0462632416572433e-10
cg26214630	2.8055141543248396e-08
cg09305883	2.133498933076794e-10
cg18202765	2.8244961924883683e-11
cg11897902	2.9698486891938103e-08
cg03073264	2.650694394168429e-05
cg11303738	5.145426278274634e-06
cg21473142	3.24987472821725e-07
cg18897249	2.3542820567490352e-06
cg16696646	2.022907175103228e-08
cg08435240	4.3027584828436716e-09
cg08386137	4.596712677162884e-09
cg13174688	4.4577827185143803e-07
cg00950381	1.9386426868273077e-06
cg03125498	0.000251158
cg25650964	2.5653418056492683e-07
cg21033965	5.0012467697979623e-05
cg07457855	5.52387786623143e-08
cg24908802	2.6874354002170975e-06
cg15389068	4.3933693638642524e-07
cg07103644	5.343511498945297e-06
cg16198930	4.941206943609444e-08
cg06998765	0.000549257
cg05444613	6.553234566109012e-08
cg11595575	0.000858922
cg10860553	8.198314449536781e-07
cg10052908	1.909171496228268e-06
cg12967164	3.1631651420394036e-07
cg05430257	1.779901301901532e-07
cg21245265	1.564791284314193e-05
cg25554530	3.610667309583704e-08
cg20277851	5.053111329367255e-08
cg12468231	4.57971165701565e-06
cg14218374	6.772360450213455e-15
cg24005618	1.5415116150219177e-07
cg11980878	0.00161136
cg08439487	1.1102230246251565e-16
cg04156536	3.775318969445607e-06
cg08046471	3.579644423101769e-07
cg14462686	8.76163028007415e-06
cg06235145	2.1827081078895638e-05
cg19381792	2.1951741191461593e-07
cg05885975	3.418997871196261e-05
cg08113027	5.736641873088644e-05
cg21809694	2.780456975770562e-10
cg07942245	8.724639950896673e-05
cg02108006	2.714827412875209e-07
cg26257771	2.0379897769373656e-10
cg07650391	9.067397243489594e-06
cg22480071	1.0637666303381366e-09
cg03724279	1.4904914182878315e-06
cg15069471	1.3471342885651438e-07
cg05892920	2.2355857232092546e-07
cg08588868	9.192779870659251e-11
cg04947284	2.538879106950276e-09
cg01234697	5.085673659976919e-09
cg22055397	6.355528208157324e-07
cg11493323	3.285686874798799e-07
cg26104800	2.2152099476979714e-07
cg17196051	1.765710820611499e-05
cg09046664	9.907229991945599e-08
cg07935886	1.1374316536416629e-06
cg19428444	0.000151896
cg04213117	3.190439046285576e-08
cg07185587	3.728573005901126e-12
cg13792641	4.6748981675781565e-06
cg21403761	0.000370682
cg17848407	5.7545013198989636e-08
cg26079312	4.193900400295547e-07
cg17766035	3.574168824338475e-05
cg03895284	3.5629157835170844e-06
cg05047209	7.238303512124844e-09
cg08439276	4.037113005006532e-07
cg03269647	7.60106422248441e-11
cg18747283	9.964224873415528e-05
cg15443633	3.496962808213766e-08
cg22689888	2.515287977900016e-11
cg05800547	1.8404031818519684e-06
cg07258695	8.618397883131124e-06
cg18574425	2.7905236898995156e-08
cg24660645	1.1700924568147641e-06
cg17374310	0.000404223
cg03389890	0
cg21952799	1.650926246932194e-06
cg06959773	2.101423436595695e-06
cg01411366	1.3922354238360413e-06
cg12950181	2.0268899525444084e-07
cg03834864	5.805140097847605e-06
cg15222489	2.2513402253565573e-10
cg00203736	2.5908918344086374e-09
cg13850825	4.092657788157261e-05
cg15045554	1.0555977689730156e-06
cg17370595	1.2566351359488692e-07
cg22233121	5.551115123125783e-16
cg11391618	4.831707256514051e-10
cg04542602	2.1754359035841553e-05
cg04567302	0.000100288
cg18825101	0.000217784
cg10585941	3.6566749628264006e-11
cg13500705	5.449048708916493e-07
cg21011794	5.749560474910265e-05
cg06279535	3.7265542796038886e-07
cg22179172	1.5152005325980156e-06
cg22397944	1.8750212493756635e-10
cg25308681	1.234005970740526e-06
cg03505857	6.2166308241184964e-06
cg16800933	2.6366017658041585e-07
cg15661925	7.459678641463796e-08
cg13601910	8.807771471053272e-07
cg13524586	2.8480283605913925e-06
cg15791704	5.4820282535672504e-08
cg21067760	2.191036385656986e-08
cg20017625	1.4470871612104474e-08
cg25190019	1.0153255347589152e-08
cg24990327	3.787449972125767e-05
cg16250105	2.635409743767525e-07
cg27167868	0.00016272
cg20629986	0.0001674
cg01536901	0
cg24012627	3.0099145398310156e-11
cg20335309	2.5310823759117085e-07
cg06895436	1.05786665982599e-07
cg08134863	2.3825887307538096e-07
cg03302707	2.78397305208955e-10
cg09675051	8.657996377614552e-07
cg11860018	6.093734495893344e-07
cg25140451	4.223594096686156e-08
cg13015077	5.014133764413842e-06
cg08873792	2.8851121391948453e-07
cg23236370	1.1786610752073656e-05
cg23475560	2.6702570599113074e-08
cg14759977	1.7812643099412995e-06
cg20592075	2.6597823943319554e-10
cg06967124	4.303361935242833e-06
cg14833747	5.1058490768696174e-11
cg21334546	2.1599515875880826e-07
cg06052090	1.5886054471891953e-08
cg14440808	1.3492762462874452e-10
cg14203426	6.334808722030516e-08
cg27315996	0.000301405
cg18232014	3.186340080674199e-14
cg15471496	3.2555232836184445e-06
cg27158481	1.3745713974833151e-06
cg09530439	6.112534837510175e-06
cg25229577	2.9539589306848413e-06
cg18128887	7.544540950865652e-07
cg18783867	5.376924350208867e-09
cg26297203	2.785673398986166e-05
cg01221053	0
cg02772823	5.439770106585584e-07
cg16253184	1.7369518601206835e-08
cg07576363	6.386779993761138e-11
cg18329753	3.3240727947969617e-09
cg26942980	7.9030019195514e-08
cg17064838	7.959120660316898e-06
cg08990397	4.545249732146317e-10
cg22913471	9.644340881465041e-11
cg04483989	2.672144572279933e-08
cg01008680	3.801424874882997e-08
cg07868348	2.7027538307411447e-07
cg06632577	5.734166230730864e-08
cg18046508	3.2879912232886e-06
cg16275238	5.98903149295893e-11
cg07267067	1.509310454395063e-10
cg07092029	4.086452176643718e-09
cg17104562	0.000548144
cg13176197	3.3309307534423738e-09
cg18146506	1.8551826741486366e-13
cg19324704	7.534498020045355e-06
cg17722441	8.246444056725366e-06
cg22568797	6.454656809040671e-10
cg21806810	1.4432534003461228e-06
cg08889593	1.416706822077174e-06
cg21243113	6.037807558367803e-07
cg08140801	3.354228245155966e-07
cg00493617	4.034691385212952e-06
cg04579620	0.000421791
cg20556675	2.770790795025846e-06
cg26681383	3.5222935679257716e-11
cg21728941	1.392680470946317e-08
cg11196350	0
cg16001230	7.985584901926135e-05
cg06882854	8.327619072101555e-08
cg22013195	0.000112055
cg09692670	1.420460257195444e-07
cg23105471	1.943816764771178e-06
cg10415509	4.161183429862714e-05
cg20636399	1.9077800350597585e-05
cg26342559	0.000309443
cg07619683	1.3403785441568061e-06
cg08924469	1.6260363056019855e-09
cg06651904	1.8250005248243717e-05
cg06095802	3.913840362912424e-10
cg14361475	1.938773554255313e-06
cg25203036	2.6486297909356082e-05
cg07155478	1.0845295161932e-07
cg14227956	1.5907623859390263e-05
cg20230864	5.427763275500652e-07
cg01155258	3.329447828548382e-12
cg14615547	3.0375488879741397e-06
cg15661753	1.308880208550356e-06
cg16003659	8.276265733409005e-06
cg08035994	3.1284134774933747e-06
cg12116395	1.515043221989032e-07
cg19391498	1.4268633000469322e-05
cg22486537	1.1177579860577325e-06
cg20327845	4.102334244082684e-06
cg06374962	5.703008499668982e-05
cg01420889	4.4141646916018296e-05
cg17142020	0.000179375
cg02866152	2.1740107314371926e-07
cg08802149	1.5326548508109994e-07
cg23101454	2.4543475829474914e-05
cg05008457	0.00264042
cg27263577	8.646728446581875e-07
cg08098127	1.9956928481001945e-05
cg09199338	5.040207140538655e-10
cg19279342	3.634592149914795e-06
cg11755269	3.219646771412954e-15
cg16945040	5.557831839198002e-08
cg07565499	1.545748529174773e-08
cg07040723	8.58410237336571e-08
cg01516645	3.6526592861463314e-10
cg26802021	3.4634424217472315e-09
cg02784144	3.9563204715653555e-06
cg01520578	0.00055035
cg13928313	1.0806027217480363e-07
cg00597129	5.8249977952229415e-08
cg26125835	1.0991203502896951e-09
cg08272731	8.485076863351537e-09
cg10599948	0.00123983
cg04334746	1.2221550491520183e-05
cg24629025	1.878989552839272e-08
cg20988073	1.6524036621112792e-05
cg12008764	3.723863537374861e-05
cg04459211	9.518556498555597e-09
cg15184749	8.874123658131339e-12
cg09911807	2.8606187307822495e-08
cg00767222	3.1650779197534007e-07
cg00881344	1.8766421372440334e-07
cg10669755	0.000316564
cg04369651	1.0791887851024917e-05
cg20291363	0.00081385
cg08410604	4.129968670385509e-07
cg11916322	4.234402281144689e-06
cg18546477	3.402344049396877e-05
cg07371151	2.909268976836188e-07
cg26396443	7.274846665072943e-05
cg08075305	4.698285163307059e-05
cg11874485	0
cg27027215	4.569000050524963e-07
cg25612391	5.8658961243907015e-08
cg21432957	2.9968329243734715e-06
cg04676527	1.7728551959805827e-10
cg07680319	4.958380372954707e-10
cg12858746	3.5285319111011404e-09
cg17601909	1.7586767733779318e-05
cg24290299	1.5860123103728085e-07
cg10441070	1.179871977896596e-09
cg14424181	3.817391069915743e-08
cg09134629	1.2266380845504798e-06
cg05835105	5.303029239722701e-05
cg08546933	6.025655631347604e-05
cg01081812	3.02612588420903e-06
cg00198898	1.1470168660432378e-06
cg15410411	6.675090622243474e-06
cg11125758	4.3381963370503485e-06
cg17531776	3.996047048815399e-09
cg02324227	6.018334962443195e-05
cg15970736	1.0317254195424397e-07
cg00942554	2.084998840246044e-13
cg02613418	3.232116144802344e-05
cg03530168	6.790139561729802e-09
cg16582469	0.000108003
cg01042618	0.0030115
cg03766449	4.091103269732166e-05
cg05306004	0.000139182
cg27245546	2.7618957565422875e-08
cg02714600	3.910028377185348e-06
cg16808927	2.9478049834441578e-06
cg05706613	0.000157057
cg01496463	5.39276416711143e-06
cg14350800	5.405970227023715e-09
cg14435144	4.015898724674116e-11
cg08681856	8.282644115420457e-05
cg27255138	0
cg08051678	1.8240017740644987e-07
cg18968241	1.7114487604885653e-10
cg09394785	0.000121447
cg08161364	8.474145012482559e-05
cg09451903	3.473911838969279e-06
cg23340973	3.732273934353714e-09
cg05973140	4.4260076481617006e-07
cg02813243	3.226759421881553e-07
cg10436333	2.124166668748817e-05
cg24586554	5.694400373013053e-06
cg05478821	3.133365929275378e-06
cg01281231	3.12284165382426e-06
cg04415114	7.138071507206689e-07
cg01854994	3.010520270185779e-06
cg16535390	3.367826295153087e-05
cg15071923	4.382576942063565e-05
cg03920205	5.185917704153553e-07
cg17352769	6.439293542825908e-15
cg14340782	2.51272304629957e-07
cg13367856	2.25279432886083e-08
cg12756504	1.5698446349521333e-06
cg17730819	9.381606602687498e-12
cg21448226	1.3280940891147175e-05
cg12838405	1.183609496568927e-05
cg09304713	4.425956712239554e-09
cg15404904	0.0016506
cg16846532	1.867728194326901e-11
cg09152740	1.1270101374361019e-07
cg02305984	4.379040157875824e-05
cg17792616	0.000116871
cg01574788	0.000249087
cg02905964	8.058986193937301e-07
cg08750555	4.661260153415725e-07
cg10039504	1.8845329493588636e-06
cg09843519	0
cg20433752	5.556061803968504e-07
cg13048393	5.427527871582072e-09
cg20932150	6.623268855587838e-07
cg05397033	1.7827693167271619e-06
cg09978023	8.071498580619618e-09
cg21826272	4.227482907681601e-05
cg17820085	4.161082589604348e-11
cg14108380	1.6675489877826521e-09
cg27162705	6.98104817065115e-07
cg27538153	4.128631769795277e-09
cg09175338	6.92136769009366e-08
cg14385566	1.9241586202145555e-07
cg18974055	4.093373559699298e-05
cg03036398	4.30237068194117e-10
cg11508284	2.8984844482660144e-05
cg22827174	1.8542667667986734e-07
cg10762537	3.1338893372589993e-06
cg21304211	0
cg09313587	0.00012204
cg04381461	4.5337640997011874e-06
cg07701837	6.469515589913044e-09
cg09950812	7.919283453339254e-06
cg02968094	5.2653330064877935e-06
cg25929253	7.513126010216808e-09
cg11589017	7.813834246306328e-09
cg04144734	2.991873415680857e-11
cg22200611	0.000146381
cg17603689	1.3785004249200483e-09
cg09913449	0.00788557
cg27650870	5.670143864433541e-07
cg15593298	5.004371362304916e-06
cg03568775	2.729313476890205e-05
cg09012858	1.0142780404454044e-07
cg13588987	1.536077502972688e-07
cg00475320	1.4063061826163903e-10
cg20825446	3.307653888129369e-05
cg12283482	8.146000274322773e-07
cg18590502	0.000813662
cg02783430	1.624358125784653e-08
cg14668217	1.997654930363524e-09
cg14530131	5.145281445351202e-08
cg14508128	3.3084646133829665e-14
cg24845753	3.0006764662138252e-05
cg08911398	2.56880304805307e-08
cg02290288	2.1337749345207158e-09
cg08504662	5.7459148550265127e-11
cg16635016	0.000141661
cg04415176	2.5702162241070248e-05
cg16838299	3.781025492699541e-10
cg11820840	2.9633488440872213e-08
cg06465844	4.348255876973628e-05
cg12902741	0.00301616
cg03281691	3.082024635503444e-10
cg01565905	7.113601379182821e-05
cg24328834	6.145782098532226e-05
cg07284507	8.355077705246572e-07
cg10597566	1.124259061402455e-07
cg22189595	0.000376767
cg07391551	1.888679379558056e-08
cg07697428	3.856041819183531e-09
cg20904489	9.529447932976609e-07
cg27662066	8.589815294057779e-06
cg13739541	3.1387790144776773e-09
cg02238362	0.000330841
cg02217731	1.0939915640051368e-11
cg20684796	5.660051149991574e-08
cg26785346	3.169559292803825e-08
cg05592633	3.330137277046674e-10
cg02911246	2.0437959267205486e-05
cg27356779	3.4297065187871567e-10
cg20218040	1.1225873075559889e-07
cg00292971	0
cg06809298	0.00011875
cg26600802	6.56031069501406e-05
cg12841860	1.978092927124031e-06
cg19031085	1.1268763699945339e-13
cg12907513	8.373579607479087e-11
cg19693380	2.2876698313467614e-09
cg27634408	5.1763283881456346e-08
cg20295374	0.000130832
cg18921776	4.705629533252598e-05
cg09106468	1.7669433534095447e-06
cg13117928	0.000158747
cg14000856	5.486454845993194e-09
cg06522331	4.6587905511152883e-07
cg01843127	5.969431582375506e-08
cg02630677	0.000112276
cg16123090	0.000220988
cg13414654	7.22867362540347e-05
cg24434232	1.605491269296433e-05
cg07503224	8.849479399275495e-07
cg04989213	2.195289661166555e-08
cg10189763	1.0782310906343184e-06
cg23869176	1.9879054223737036e-05
cg19236493	8.968750317861485e-06
cg22106543	3.82658238429201e-10
cg08754439	1.1041006997558611e-09
cg19117047	5.914995271361079e-09
cg08818195	0
cg11740198	6.73316844057581e-07
cg11446736	1.2380998551941857e-06
cg25184723	3.891867628535994e-05
cg04118910	7.349676423018536e-14
cg21040115	9.856294228227647e-06
cg00813999	2.5842226913930233e-08
cg06915371	1.2494016814246223e-05
cg11793257	3.170912421524008e-10
cg15741551	2.2009438322534436e-05
cg05674354	3.127369143651748e-07
cg03613178	6.117505647607047e-07
cg04070142	0.000121679
cg05619215	1.2691514506002477e-11
cg09915929	1.9681427543272179e-07
cg13929657	6.577037159338772e-08
cg00094734	1.4129655667716179e-08
cg08609238	5.893157062342169e-08
cg00776960	3.099660443395269e-05
cg11527946	3.0258159278151453e-07
cg23402755	2.6018403991745487e-05
cg13979085	1.4310527651772986e-07
cg08415582	1.0536017895579342e-05
cg22093378	6.888455916786995e-09
cg09438782	1.9617480967459855e-06
cg08177731	2.4064417125657656e-11
cg25926515	3.3306690738754696e-15
cg12101577	9.087304242427763e-10
cg04857403	0.000354862
cg08120951	9.433565040239955e-13
cg06880594	1.0862605828165783e-06
cg21441945	7.203627623297848e-07
cg16589944	8.145430663297759e-09
cg02878414	9.633531906161341e-05
cg12412076	5.4194954610675694e-05
cg08884324	4.394640207294742e-10
cg15248828	5.698873034587493e-07
cg26646715	1.0366827090102504e-06
cg12131601	0.000461782
cg05335893	1.6842574113384856e-05
cg13288394	6.876709157666028e-08
cg01635618	1.8168086970415942e-05
cg10403394	1.1082323424504992e-06
cg24846725	2.409250726143064e-06
cg22548011	1.2780207505391772e-05
cg09614750	1.3218159265804275e-05
cg09066879	8.253881111097705e-05
cg03599988	3.570738791780492e-05
cg18773807	2.871987092589734e-09
cg18734428	1.5931287734582966e-06
cg22648994	3.049395547183309e-08
cg11944110	1.8109957977685553e-12
cg08261446	0.000617462
cg18375105	1.5422840560219697e-07
cg09399653	3.318193142476389e-08
cg17131560	6.604614815053367e-07
cg05787265	0
cg05757475	1.2747204175211913e-05
cg07207704	0.00104792
cg19520046	5.335363373326629e-09
cg17555508	1.5082290971690782e-10
cg23558969	2.436079560297344e-09
cg26492785	9.458372960846617e-06
cg15843675	1.9407241437230383e-06
cg14029057	1.1627856557616667e-06
cg06920812	6.487889906392486e-05
cg19350115	1.2696559359426374e-09
cg01511356	0.000116702
cg26822702	1.0194943333985407e-08
cg12598870	0.000173376
cg00767808	2.26867413744003e-11
cg00074818	1.1917054485444112e-06
cg23743591	1.714230002614059e-05
cg01972400	3.7050902937929564e-06
cg05324407	6.871068445324369e-06
cg09674170	8.134099996881528e-05
cg23175599	9.214930427581258e-05
cg20925075	4.534927998678384e-07
cg24055029	7.681830651251609e-06
cg27405509	3.639628721618937e-05
cg11380327	8.514455807073773e-11
cg12377256	4.961167620831652e-06
cg18410384	3.9442489829788485e-08
cg04590790	1.6132788660527808e-08
cg24455114	7.771561172376096e-16
cg05441937	2.1470563573711132e-06
cg15269758	5.032558098694295e-06
cg14138707	3.1067439765219973e-07
cg07260207	5.692993540473701e-06
cg15908398	1.4892516721043414e-05
cg11294626	0.000144088
cg02973581	0.000246862
cg05939904	9.136249790042683e-08
cg23231778	1.8972033943853717e-09
cg03729288	5.457564111743807e-08
cg15545700	6.945608310493512e-06
cg21848673	0.000645011
cg23346658	4.204644583838402e-05
cg13471586	1.1671506860988501e-07
cg24825693	3.213667376655849e-08
cg00702478	4.462985536690667e-12
cg13202175	0.00150478
cg01445325	6.222506240272097e-07
cg08743634	3.241909978246582e-07
cg23479515	3.39552419514888e-08
cg00701918	4.3520695583554314e-05
cg18115407	8.61928375606169e-06
cg23889711	0.000143207
cg24711324	1.2881960631649925e-05
cg00828618	0.000316978
cg16052920	3.819770299262615e-05
cg22996592	5.792699653284217e-12
cg26061798	4.932972266225022e-07
cg02027307	0.000115766
cg17692736	1.2354937461989124e-07
cg11128916	3.972387906392427e-07
cg16092393	4.5353668265413205e-08
cg22985172	2.9274932082934413e-06
cg07068664	4.142892720770952e-06
cg06380167	1.5810491852841224e-05
cg24296484	6.418262143981224e-09
cg16243167	5.060784387111994e-07
cg24963735	5.386058266054761e-11
cg16148948	4.44725667236856e-06
cg13711885	2.6423560450794525e-08
cg25046353	3.7640122218074445e-05
cg27226427	1.6921826273552654e-06
cg03720762	3.53865125313213e-07
cg24864275	1.7222565432684078e-06
cg23423181	0.000627563
cg11382529	2.654146086245035e-07
cg15300436	7.36177785398695e-12
cg05684906	7.835480862139477e-05
cg08129420	1.375246293733312e-06
cg18823647	3.746315693553548e-06
cg14679668	2.989463092628597e-07
cg21386875	1.0261627495511405e-06
cg00377070	1.9615980430320867e-05
cg14464829	8.356037121459714e-06
cg24698061	6.633536164812881e-09
cg10571796	3.149992933160206e-08
cg15472481	1.68351934400901e-05
cg04546993	1.1742717909157818e-11
cg27186318	1.416035391610393e-06
cg13093129	2.3481452116058676e-08
cg19349713	1.782948498840753e-07
cg23224666	2.608608772436405e-06
cg07298397	7.2129921053765145e-06
cg18044604	7.457151449674626e-07
cg13647527	1.574296248918472e-13
cg10536712	9.414946267050084e-08
cg10563109	1.9914719089353383e-06
cg07198888	2.333831539136355e-08
cg09287295	1.29837500861818e-07
cg24534739	1.3760798057704804e-06
cg08647407	1.6441073247275284e-07
cg12157107	1.8884827590603948e-08
cg08055289	0.000155718
cg04743883	0.000241326
cg07775309	0.000402569
cg04950342	1.7089566428651892e-08
cg19229716	5.285825869227878e-07
cg27360374	4.488960314574797e-10
cg00641987	1.65352950487474e-06
cg13390361	0.000213356
cg25096570	2.504500749012095e-07
cg16405166	7.141999594173498e-06
cg26192556	0
cg05058167	1.3837819778927951e-12
cg02840199	9.746394369347655e-08
cg15666308	1.1473284019514196e-06
cg22678073	6.792568942437516e-05
cg17291648	4.674069770116418e-06
cg22154142	5.966136440438419e-08
cg11183181	5.124219575325384e-07
cg14706519	6.071725764389413e-07
cg02426952	4.216794868838747e-08
cg11638249	0.00128054
cg10174466	8.749845292754799e-11
cg21273118	5.10417641741423e-06
cg21411832	3.0755398228166086e-11
cg16639057	7.191608581980091e-07
cg21908231	9.031827988503771e-06
cg11213983	6.575584521328892e-11
cg09834503	1.2589929099249275e-13
cg04135540	2.954947397881824e-11
cg05343618	1.6046732387309248e-08
cg19203173	1.871729646607534e-06
cg17394124	1.1973739921788962e-07
cg17678038	1.8499070997268774e-07
cg23306453	9.158170876877314e-06
cg06211724	4.0067354534212285e-07
cg00619443	2.9995483874500906e-09
cg23992470	1.8372622243578718e-06
cg18963535	3.8714542505147165e-07
cg11341896	1.1550039258345635e-08
cg21056220	0
cg07850633	7.507891204294737e-07
cg07823267	4.0300407022630935e-07
cg01364862	5.013545134602282e-11
cg09020181	5.551115123125783e-16
cg20471017	9.26091731798806e-05
cg16166432	8.756092288120243e-05
cg23530350	1.5095014839205945e-06
cg08114410	1.1095668828176031e-10
cg22933230	7.03950806257847e-06
cg03312851	0
cg26259120	0.000169622
cg01959634	0.000171007
cg19822215	1.3852723306229109e-06
cg02058168	2.8729212016576078e-05
cg19567683	0.000133452
cg15318101	5.846267016051954e-07
cg09917223	1.233328441929693e-06
cg06133897	2.591246389460622e-06
cg03231860	4.2577718047942525e-06
cg22207139	4.4450954350683247e-07
cg25384488	1.1462042426302332e-10
cg01826492	3.680581664999849e-07
cg08266576	2.0534692612983463e-08
cg25880240	0.00024968
cg10460759	7.128795331823312e-10
cg01364769	3.4560594597277117e-07
cg22529504	0.000280741
cg03162916	4.183578379146624e-05
cg01366622	8.854687064685507e-07
cg27550920	3.679840876458229e-10
cg18872749	1.0706214932376668e-05
cg17378940	1.3455309033627572e-07
cg09034896	1.0311998013268209e-06
cg21153648	0.000240365
cg26609236	2.7674231820595807e-05
cg19071495	2.855034391124889e-07
cg16077279	3.624771564902929e-06
cg08889157	6.45908770913195e-10
cg00220335	4.614748402298474e-07
cg20546366	2.3452351172181807e-12
cg06303164	9.420862197062618e-05
cg08876130	2.1091812740792193e-09
cg21904756	4.0355796482316464e-10
cg13481359	1.5543122344752192e-15
cg06274109	8.963828460495371e-06
cg21532155	3.6893157662198917e-06
cg22439613	4.705399689775014e-06
cg15736973	1.5207611836487445e-09
cg12689679	4.5524428815557627e-07
cg16627193	2.642773086813932e-06
cg06861395	1.7749980525394449e-06
cg08409303	1.599585639833201e-06
cg16158905	1.8803945067702443e-08
cg01530162	3.429787729336553e-05
cg15945448	1.1102230246251565e-16
cg14501839	1.0884282364287401e-10
cg14037181	6.759593773608685e-09
cg23128634	1.87834593501357e-06
cg02683577	2.2131659852542285e-05
cg22624285	4.7333661434834085e-09
cg22759261	1.147183898098092e-05
cg16395351	7.377017943177577e-07
cg07899984	7.120662465220917e-07
cg25808082	0.000467631
cg26676094	8.26324628611097e-07
cg01833764	5.45892220316091e-10
cg20455197	2.9091884790055644e-08
cg25747017	0.000920386
cg01025095	7.801199353174582e-09
cg01401336	6.911894501193672e-09
cg00569347	2.2268608024234027e-07
cg24591972	5.599723795768341e-09
cg16661265	9.144218160450635e-09
cg23745346	1.7311085045879082e-05
cg13568173	5.126444682246323e-05
cg00393528	2.3247773207613065e-06
cg17789626	2.2914110874294735e-06
cg07292773	4.440892098500626e-16
cg26679668	1.6940911596874386e-06
cg11787141	1.7319479184152442e-14
cg07648143	0.000759906
cg03465511	2.2852871039980016e-07
cg24916850	6.961829014684451e-05
cg22789769	8.59428227839576e-06
cg03976645	2.4530817821499795e-08
cg18161898	2.0595130256761962e-07
cg23413193	0
cg05545882	9.039629620399836e-07
cg23692214	3.665854952927816e-09
cg00354258	2.9052275015706286e-06
cg05396671	4.914156754021182e-05
cg14431602	1.724632658905989e-10
cg13692526	3.709881230218315e-06
cg10373728	1.8546806747066213e-06
cg23721036	5.2579383447159955e-06
cg08564636	1.6248962061427008e-06
cg04029027	1.0433430674972044e-08
cg02506226	8.35191468301355e-05
cg00017970	0.000131537
cg20548859	9.4091675740815e-06
cg14715697	6.265776786307242e-11
cg23728060	4.9004276525543844e-08
cg08473764	1.1832600652628145e-06
cg20393962	4.868853731299083e-08
cg18422972	6.809464103696428e-11
cg16777775	1.604299848523283e-08
cg25535418	6.988659767559469e-07
cg06641972	1.0008271988937167e-10
cg13127542	1.969066694806898e-06
cg22215678	3.612394207430647e-05
cg00525392	1.5543122344752192e-15
cg18435674	9.723760907576207e-09
cg26643476	6.65163206181596e-07
cg22305167	0.000311391
cg08500898	1.1723555459752788e-10
cg23286062	2.2108875626924984e-05
cg19385090	1.5557444305036583e-06
cg14997446	7.258915042385183e-07
cg20276630	2.3861734810282087e-10
cg02663823	1.5807358522135218e-07
cg21912498	1.240426709347986e-06
cg25670076	1.4650061164189765e-09
cg14699343	3.058984107129348e-07
cg26953375	0.00010664
cg10028192	1.556892081922001e-08
cg26353448	1.82600567999458e-08
cg19043800	9.646315186295773e-06
cg20797905	1.5318395996111178e-08
cg23461285	2.5325091367323083e-06
cg20874031	1.8070051011065402e-09
cg22008020	1.6022957627370715e-08
cg25820703	0
cg20161984	3.303648303765172e-05
cg25999537	2.8340657043379736e-08
cg05345404	6.92720387385215e-07
cg03965496	5.840333450968238e-06
cg24466100	2.0108884462466392e-05
cg19242688	1.7083622561031575e-06
cg09108314	6.660036247307932e-05
cg21423973	2.7885389597748222e-05
cg05130075	4.940554916732509e-06
cg27434890	0.00105823
cg06921803	4.254272961912164e-06
cg16096942	4.961241727330368e-06
cg03079132	1.7188460120776128e-05
cg26648948	2.788696359390386e-07
cg22877779	3.6042743533082344e-06
cg05100067	8.608015048205964e-06
cg05451385	1.6198097507746922e-07
cg07844721	2.929427662667905e-07
cg14251734	6.09744959967351e-07
cg26379510	8.25827571671045e-06
cg23659934	2.7684146319817415e-07
cg04962428	1.4075026699700288e-09
cg06447154	2.5498714929073074e-05
cg10643916	4.807088258462766e-05
cg23222595	1.861395212021666e-05
cg10541181	1.442997943357227e-10
cg19420994	6.38878949743571e-11
cg24377204	3.2711833465315365e-06
cg12798678	1.1742331213815405e-05
cg23170483	1.3587152340344133e-05
cg06135990	1.1747329220490599e-08
cg01415122	2.446995706062438e-08
cg16185457	9.194311978433234e-12
cg21852117	1.1251946826495995e-06
cg13526326	2.836102376391203e-06
cg05978306	1.8212098495951068e-12
cg03237316	5.2816271578493e-08
cg21568921	1.1197786287109324e-07
cg24997744	9.73494840295075e-09
cg25268675	8.021528276325185e-05
cg10621610	1.8122410299081793e-06
cg23684399	0.000133671
cg09358376	5.037426867415817e-06
cg24136385	4.943935661971821e-07
cg07981448	2.434544010831985e-09
cg07499835	0.000197016
cg01963294	2.778211701548461e-05
cg02292379	0.000108396
cg04853583	1.1379710636028051e-05
cg13975953	2.346553639176463e-07
cg03555881	4.162282607467205e-08
cg05881156	3.4622518393145896e-05
cg06314913	1.3272951959741874e-08
cg08083599	5.050395209815761e-07
cg23295464	9.16723019717125e-09
cg09616675	2.5837481495316617e-05
cg18126097	0.000963579
cg25535047	4.52147208562792e-11
cg26727466	3.3562039143397726e-06
cg22677715	2.573390806004383e-07
cg24583410	1.4547978510748294e-07
cg01314658	7.324829892629836e-07
cg14110710	4.7811310466272516e-11
cg12437115	1.9262024419930412e-07
cg19302280	1.8335314725392848e-06
cg24443692	8.193372139642108e-07
cg24142849	1.3811174426336947e-13
cg07679447	2.588805040693032e-05
cg14293975	2.220446049250313e-16
cg05335277	1.1643545572148639e-08
cg04001802	1.5607153791563633e-08
cg20387815	2.1072424138957047e-08
cg01118119	0.000151186
cg08715833	3.47565854985632e-08
cg08866497	4.3432899077266995e-07
cg06706024	2.647978880609969e-08
cg22354080	1.1692076196112566e-09
cg22063943	7.872225442606684e-05
cg01019484	1.2930547053091601e-06
cg02504617	7.483798025731403e-10
cg12068964	1.7564815349979668e-06
cg23198012	6.478914622909393e-06
cg24010371	4.4976243507299785e-08
cg14766448	2.0347825517852414e-06
cg15187468	7.062417245462527e-07
cg08943361	0.000137827
cg12549493	2.9376519226076425e-06
cg13726901	3.07210868266683e-06
cg27401846	0.000623128
cg01802180	9.119516475308842e-08
cg10194536	0.000137016
cg01562552	1.0423384025903815e-06
cg04083709	1.1281078778901943e-06
cg01421140	1.2100643820289747e-09
cg12973651	3.046573052722934e-06
cg03449922	1.7250345063279937e-05
cg00027570	3.320186424460303e-06
cg01451877	6.364823379456652e-08
cg12172057	3.1812685230558913e-06
cg24818320	3.5746678181625136e-05
cg12093419	1.1255294474210586e-09
cg20780180	2.123967668410387e-12
cg02101307	0.000374671
cg03615381	1.2092638423943924e-07
cg26944492	7.861822304278121e-12
cg18742181	1.8918200339612667e-13
cg24941387	3.950734464797101e-06
cg27170159	1.0206169243076602e-11
cg15846636	7.477842703940141e-07
cg22832895	1.3974761251756007e-05
cg18782774	9.725551318062742e-06
cg00823898	6.042347733270503e-10
cg18619067	1.185071183296138e-06
cg18063332	2.999743765608187e-07
cg11365170	2.582130198214294e-06
cg16547408	7.461035128486504e-05
cg09555654	1.366465940400019e-09
cg27186103	1.1318067880128346e-05
cg13174279	3.539453174994378e-10
cg15053671	4.8199222391076546e-11
cg26291519	1.4283712629348244e-06
cg22211329	9.89228756687055e-08
cg20876686	1.0665673011445165e-08
cg02076818	5.5784938250869054e-05
cg25471703	9.1581983002742e-06
cg17260474	2.701060730192495e-05
cg24757169	1.6848426420690288e-07
cg02601188	7.43690606141989e-06
cg19478951	4.34606650479008e-06
cg08547791	1.7495233528563858e-07
cg03961255	8.924735931781225e-05
cg00226831	1.4636757472707984e-08
cg01412419	1.5886947313248356e-10
cg08398749	1.3424794054195388e-08
cg01446500	7.79101461476639e-05
cg15482621	4.1539938155921163e-10
cg00858804	9.147939050713205e-08
cg04088474	3.5463021150761165e-06
cg14579051	0.00203461
cg11812438	5.69222446955564e-12
cg05938607	3.2594782285455537e-06
cg07595602	0.000114975
cg05475107	3.698110817573763e-09
cg25325126	0.000117655
cg04603954	2.0753705901932484e-05
cg10684309	1.1387660066253247e-05
cg19898668	2.941107357656847e-10
cg03707967	0
cg11562813	7.498786147586145e-09
cg04482736	9.556148161560252e-06
cg07658357	2.830766192751799e-05
cg08190615	4.593676605768593e-08
cg15479068	1.5266783204292977e-07
cg16770409	8.956677099991595e-08
cg26504668	9.431012147675943e-06
cg19348286	4.0678606826882735e-05
cg06067598	1.0048252548577885e-05
cg17886888	1.6636717606877127e-06
cg26301516	1.3055234671099925e-10
cg17963840	8.421079766374184e-05
cg24144574	0.0050242
cg06861641	6.607784420298302e-06
cg06975325	3.0620385116364446e-08
cg03540622	1.4066185327621383e-08
cg17694593	1.9053982867056618e-06
cg10349163	0.000413596
cg17981082	1.2941959726120444e-09
cg07370390	1.7851510714095298e-08
cg25491321	5.16862662780504e-07
cg03272370	4.861759794749787e-08
cg07796597	3.8170311356111597e-10
cg19535511	1.844303547104964e-06
cg02440283	8.653236793776387e-09
cg22345623	8.843559218263408e-10
cg00591936	2.976294619871922e-06
cg05465448	1.944156405531139e-06
cg20516845	1.279067982640214e-07
cg21977234	2.247126928978105e-09
cg07676043	1.5003956965742304e-09
cg12280692	3.637567003167419e-07
cg14815361	1.5889673687929928e-08
cg21052415	1.251692605119814e-07
cg07355514	2.5111776091879534e-06
cg20646884	2.1870774515764246e-05
cg04830221	3.821827188055238e-07
cg01480550	1.0245122750163205e-08
cg06423822	1.1191332549564947e-07
cg26981703	0.000120975
cg08196601	3.629826239581746e-08
cg06534187	2.59544331761008e-05
cg05555527	8.783140881263307e-11
cg24997271	4.7969436756112316e-08
cg25361938	3.648592707850007e-06
cg16922763	4.5212338262157203e-07
cg18193418	2.744814375787996e-10
cg05106824	9.647260768019805e-11
cg07885971	1.4234521783507148e-07
cg21096718	0.00051649
cg00905584	1.7404677699062177e-10
cg12548558	4.339478962611665e-06
cg17789193	9.283666690951264e-07
cg27468670	5.213932838710189e-05
cg05856077	0.000828044
cg12556368	1.4410791904229114e-07
cg19308769	6.263727637678684e-07
cg24054649	4.14961398575997e-11
cg25195373	7.686005319917921e-05
cg19845971	3.5582647939236267e-13
cg26000693	5.552508536954548e-06
cg17714030	7.041226560700053e-07
cg15499825	1.8971227822017767e-06
cg20597747	2.348179536815209e-06
cg12398707	5.036360398724682e-07
cg12544727	8.951481257901683e-05
cg26465532	2.5523805291527424e-11
cg07916085	5.456746166032644e-13
cg09662930	4.840505773984205e-10
cg07653058	0.000383774
cg16802608	1.5618823698493323e-05
cg07630476	1.0637191113493927e-05
cg04616014	1.917427394859672e-06
cg17421391	3.8244025502010004e-08
cg13800763	1.7132280372145203e-08
cg24035737	8.138011559655212e-05
cg00935026	0.00456554
cg22643110	0.00116095
cg14390856	4.525020691481529e-09
cg05212543	5.859660066054317e-07
cg19164131	3.5463971659321913e-07
cg00250414	1.891673928611226e-08
cg08891959	4.704695522050883e-10
cg26857960	1.3689407163397505e-08
cg15681263	2.0527585919971614e-07
cg10061567	8.910416848806335e-11
cg26602558	2.875304748739538e-07
cg15072680	8.125962789351515e-05
cg20482143	1.2645440250480533e-13
cg08380440	1.4429658502512765e-05
cg24503261	3.7829327248495304e-07
cg05741666	4.338626335975704e-08
cg16487367	8.687631947168484e-09
cg07925738	3.763346770691012e-05
cg00643897	1.0028103902826047e-09
cg03152471	2.564228914903044e-05
cg02012657	0.000132861
cg07371273	1.291801399183612e-07
cg27084825	1.2262276403496308e-05
cg02806739	0.000144019
cg08520423	2.8987575961814116e-06
cg16523696	4.0189470640328295e-09
cg25550082	2.75544286276741e-08
cg15406573	1.7249589344681127e-06
cg20124409	3.194482001034338e-05
cg17783333	4.158630902417748e-06
cg06094588	2.0887974922279007e-05
cg26988523	4.723113533611212e-06
cg10102630	0.00109806
cg13873343	0.000193137
cg15518761	4.4973223447541955e-06
cg04346189	3.7995243263866385e-06
cg25667077	1.2884656785949744e-08
cg25494663	2.303439661233142e-10
cg18195416	8.17368941086194e-07
cg12498690	4.032719891355896e-08
cg13702370	0.000357503
cg14024415	1.1869415533771743e-06
cg25074066	3.477441238519674e-06
cg23330451	9.514160196677501e-06
cg07913086	3.2197030597203025e-09
cg20570230	2.102841234474795e-10
cg12824139	1.018174511102643e-05
cg17666981	3.1278225721687036e-06
cg04464139	1.2856058051458064e-07
cg13518031	9.500596245270998e-07
cg06511701	1.7744578506562192e-07
cg21878356	5.33430299931581e-10
cg15130625	8.851776004403789e-07
cg20882455	0
cg11213355	2.1348323109293688e-10
cg21087321	4.717450421853897e-06
cg09678135	0.000399031
cg25283835	6.481858938478524e-09
cg08156876	7.28899494584212e-06
cg20360139	7.410116731332295e-08
cg07267107	0.00031905
cg22993585	8.967506174073492e-06
cg21442419	4.0472447415673685e-07
cg23918109	4.009501619606226e-10
cg13708378	1.3834739106544092e-06
cg02648943	6.018799464380109e-07
cg15277262	2.6855186630037053e-08
cg04865765	1.884915556971123e-10
cg24689762	1.485811473855847e-12
cg27014546	3.889272237600494e-09
cg06085525	4.031543987537134e-10
cg18794314	4.690478505597895e-07
cg14103893	8.681722007963799e-11
cg04602696	0.00115174
cg11724461	7.036885518729719e-10
cg23149098	3.7158265353554043e-10
cg04320984	1.4782746544095282e-05
cg19219276	3.566461425075218e-06
cg06515591	0
cg06459253	1.2305008123547623e-09
cg09408902	2.054603981171965e-06
cg03681905	2.4859355129969174e-08
cg23305209	3.00052602209e-07
cg04028464	1.9583490384889046e-10
cg02576153	3.2019148443751533e-09
cg04424721	3.918832702787256e-09
cg15844471	0.000262997
cg00004421	1.9743960244511527e-08
cg01402764	0.00194585
cg04515258	0.000285633
cg09190042	4.673123199516738e-08
cg03471195	1.1717323700199955e-06
cg02060919	1.3499983636533486e-06
cg26169845	4.6494354877246735e-07
cg14315232	0.000281298
cg08376209	2.3480288792177006e-05
cg05986041	1.2204890812994584e-05
cg08225551	5.014558748228648e-05
cg09456438	1.9686095770188317e-05
cg17745197	1.5734036296066733e-10
cg04318504	8.409131180842078e-05
cg13422031	6.373324767938726e-08
cg00830401	2.772816420915092e-09
cg04133838	0
cg15745820	0.000560143
cg08531145	2.3854251907096113e-12
cg02279593	1.6018297799291759e-12
cg14125793	7.120013180705875e-06
cg01800582	2.0988439364266753e-06
cg05083507	3.978591939235443e-07
cg08348475	5.80856979848221e-07
cg06458403	4.766318641991063e-07
cg14013591	1.7646772776380715e-07
cg03438093	3.563316014931761e-05
cg22032137	2.4513724383723456e-13
cg19064209	3.3616753504217556e-06
cg18732361	2.911902917790421e-06
cg15194935	1.2424829498591805e-08
cg24305579	6.285029568142697e-05
cg02016419	0.000939609
cg00279530	2.8021251985421713e-11
cg03355316	6.707761901481035e-09
cg01595702	5.152385518236713e-09
cg11767977	3.353883637480237e-07
cg24258592	2.112086394667756e-09
cg27244410	9.902846320741787e-10
cg24784868	5.26210817838324e-05
cg06833954	4.602519015572959e-06
cg15275286	4.426251587474894e-09
cg17606183	7.244620459090356e-10
cg03033508	2.056061001454168e-07
cg15044573	2.6675344710902493e-08
cg02270412	3.4141504068330164e-08
cg04891688	1.0493415919521354e-06
cg19369752	4.387196383959235e-09
cg23264565	1.1260471963980834e-05
cg06993806	2.6381219836557612e-05
cg06358671	2.3364629595512554e-06
cg18453720	5.346966971297995e-06
cg11397878	7.429071374742691e-07
cg01327685	1.3468448974096603e-05
cg26038749	1.4347743548803749e-08
cg05537253	1.324009885927957e-05
cg11451198	2.1756852487397893e-06
cg10536898	1.1200372832753658e-05
cg15959687	7.671830615230135e-09
cg25684760	7.62991536618074e-09
cg00415333	4.557022535989219e-07
cg19002123	1.0267232865679432e-05
cg07147489	4.843991675551607e-07
cg10697290	2.4937422397064424e-06
cg12931171	2.523981024182831e-12
cg22712383	1.5624166249672555e-06
cg12937152	0.00104779
cg08433999	1.4595573971654119e-08
cg05062413	6.152822584759576e-08
cg12006794	0.000210212
cg11634538	4.427134214779471e-10
cg12853634	2.614080981233613e-06
cg11450928	3.27483817841312e-10
cg06174989	0.000179646
cg15640140	2.4292625688815406e-09
cg12284098	0.000196215
cg20606555	5.340841708889599e-07
cg11288769	0.0019957
cg04403684	6.599309698707145e-07
cg13372340	9.268441831800089e-07
cg22052920	1.3106182805699973e-11
cg07381162	5.5017479461128e-10
cg20010079	2.694488752008617e-05
cg15989851	0
cg00893875	3.808064974464287e-14
cg22270690	1.71822717054404e-07
cg01119259	1.845757557905614e-06
cg05968233	7.15615746060827e-06
cg11085283	1.8877774590198015e-06
cg03755508	1.234150016626856e-07
cg25746255	3.572395988349353e-05
cg11157208	0
cg04011671	8.215650382226158e-15
cg02155398	0.000229361
cg13963210	1.0357447122189e-09
cg26429499	1.2732070953092034e-10
cg26970077	1.9961684749603137e-08
cg24563534	1.7726004759577307e-06
cg27565517	7.549516567451064e-15
cg04288063	7.927242756777808e-06
cg04257238	3.2230218494078144e-11
cg10305969	7.60428876089847e-07
cg03603898	1.9786281404199357e-05
cg03197835	1.0516266912841132e-07
cg02370767	2.710923793336484e-06
cg03550951	4.462893613188523e-05
cg27328694	5.5736793950211805e-06
cg04511352	6.022388834070469e-06
cg12602945	4.95014078566447e-05
cg16535796	3.021316530293916e-11
cg02566812	1.5569434630435808e-11
cg26809389	3.0919852406219306e-06
cg08721112	2.7438275884028585e-05
cg03513978	3.7623984160406465e-06
cg07258300	0.000200217
cg06762457	2.421679891506656e-06
cg00491180	0.000195569
cg04121415	8.250222062189394e-07
cg01787986	4.401079500837568e-11
cg17221993	0
cg14919009	2.0493037906299527e-05
cg16155413	0.00116607
cg13395017	1.7049058645968174e-06
cg12654155	1.0153033180859694e-05
cg00347856	4.046097668464199e-06
cg16379249	4.196677001355731e-06
cg01910804	7.086616149454272e-08
cg15803221	2.075906557763574e-09
cg07322848	1.401824396385365e-05
cg11423603	1.0366344449508347e-09
cg15909056	2.080949091931572e-07
cg21545149	3.736818188215807e-09
cg24760603	1.5665664099273613e-08
cg24860356	0.000587463
cg16755904	7.134349010451402e-07
cg10230890	1.549222947705431e-07
cg25664381	6.294964549624638e-14
cg00344343	3.0113345150795112e-09
cg14105835	1.332388142483154e-06
cg05314310	1.6947263021815928e-05
cg19432993	7.783128446547938e-05
cg11496113	3.972058515433474e-08
cg15501456	1.9890770563968374e-07
cg27145083	4.125021431278242e-05
cg12921396	6.8839857148006445e-09
cg00947478	1.3184961678014417e-08
cg16901123	5.407164681947574e-05
cg05154234	1.7441970978637755e-07
cg10946573	5.182249748769685e-06
cg01117167	1.7350240864022481e-06
cg21913997	0.000142482
cg11199182	0
cg24071851	5.42586477081386e-06
cg14580737	1.4244074684199859e-06
cg01778608	1.8725231086813565e-06
cg23549774	0
cg21821833	3.23502122641095e-05
cg18557188	8.143298626528406e-07
cg26422996	2.5113056079106855e-09
cg16976499	1.406335381481938e-09
cg19189010	9.557170423801775e-05
cg23736397	1.0235520647716712e-06
cg04469016	4.429866585775599e-06
cg23851026	0.000215645
cg26251585	1.1344315398176263e-07
cg26089643	6.033830393104012e-07
cg15653864	1.4896426825394826e-07
cg12735746	1.3701262346899057e-12
cg15234018	1.3767663670227748e-06
cg15403517	0.000211766
cg08539481	8.3362435621126e-08
cg07527685	8.871710144298106e-09
cg15796496	2.4053552604152983e-06
cg06550344	2.004540529565446e-05
cg19085772	1.5504012185196814e-08
cg03793055	7.1531669476598836e-12
cg14360133	1.288287996170645e-06
cg03164112	2.9790010960706326e-05
cg25218793	1.1217249351602732e-11
cg10755035	0.000435791
cg16644408	2.4070634374595556e-11
cg12978232	4.557609845079469e-11
cg04487907	2.598690151955907e-10
cg14184139	1.1497138874272395e-07
cg10198165	4.9301958802372425e-05
cg08846770	0.000201873
cg26842121	0.000821958
cg06795559	6.710076938531984e-12
cg11415852	5.578530383187896e-07
cg14408900	1.7131546695026145e-05
cg20390673	4.292122213200855e-13
cg15735386	5.474505405733687e-05
cg05750078	0.000231121
cg16367840	2.174682656175264e-11
cg27194049	0
cg06880365	0
cg19847130	3.781492288967847e-05
cg27143070	8.419439753204472e-05
cg11278212	2.498911300108375e-08
cg06096870	6.1698093856144e-08
cg03612582	9.771490102283842e-06
cg02857898	0.00634932
cg19650253	4.456208048231325e-06
cg18682781	1.354946155274206e-10
cg20104018	0.000861446
cg14414682	2.5779378631796135e-12
cg12676587	0.000136771
cg22144937	0.00302056
cg21231964	1.784091171375124e-05
cg17164848	7.519147111023639e-05
cg26881997	0.000945096
cg23453570	8.083437252892622e-10
cg09473396	5.946995781547226e-05
cg01505016	1.0008185237220246e-06
cg10543947	1.141117977887518e-09
cg13988052	7.715690619747306e-08
cg25423364	2.4641672036196383e-09
cg25983531	0.000368357
cg26831825	1.1277269118536992e-09
cg04658946	4.4682907933246696e-05
cg09339090	3.6146182125218473e-07
cg07737482	1.414128447674301e-08
cg24152283	1.1495220416768426e-05
cg26999558	2.99134470527207e-08
cg07921535	0.000498692
cg06213419	7.900286225215325e-08
cg15333107	3.2828588236721856e-06
cg00893008	1.2388257037643235e-05
cg23213758	2.555172231799574e-06
cg08448379	9.53509765799776e-06
cg10950050	2.714905988909777e-08
cg08412913	1.115690761999133e-09
cg26868164	1.7261481133346024e-10
cg20271081	1.0355772905867866e-07
cg15560854	6.375514288725626e-07
cg05224524	6.179424261176791e-08
cg16151532	6.206527181085164e-09
cg05451094	8.659441548486413e-06
cg18968409	9.655429827670758e-06
cg13333913	3.334240277208522e-07
cg24022240	1.2007421801296658e-07
cg07904865	7.219087004073366e-06
cg17068631	9.185108229559091e-11
cg11281485	1.6954713188965798e-09
cg07420751	5.0092771042287154e-08
cg22475869	2.0367473263505076e-09
cg20679630	0.000201036
cg04581187	5.801057922694142e-06
cg13558151	9.483578938818127e-06
cg14586472	2.7505379188719203e-06
cg27614751	0.000231327
cg06135765	5.665486191297475e-09
cg04064672	4.478560666765219e-08
cg12143756	1.8505974530569347e-10
cg26036831	6.144884601155809e-10
cg14378732	4.7511863121574294e-07
cg10093121	1.0845818843030486e-07
cg10132208	4.8012732678515135e-08
cg00374056	6.793236972946204e-08
cg19706390	1.3840277812704471e-09
cg07096305	5.79270387213171e-09
cg15348256	1.9627299785440755e-11
cg04273530	3.825186278838544e-09
cg25950438	5.613790264302754e-05
cg09149147	1.1625643946411301e-06
cg21503991	1.2410859851041955e-05
cg07644140	2.2852155614483394e-06
cg03897392	1.1329975402318837e-08
cg22271663	7.916368895299897e-06
cg09457502	4.375388940047742e-13
cg18237545	1.1491385620843175e-10
cg27042584	6.254862650190152e-05
cg25505023	9.966510616798985e-09
cg16711597	1.1254518461623064e-07
cg03928961	7.570292898662068e-06
cg17626392	7.933223439504644e-06
cg04058153	6.738628136604419e-07
cg27359472	1.4989466892156855e-06
cg13792147	0.000983784
cg19227223	2.0746429019169454e-09
cg05641656	1.091178183365571e-06
cg04350064	0
cg21191347	3.4576407592634695e-07
cg12663553	1.252249405181427e-05
cg03334213	1.4757616985106026e-06
cg08250738	1.4481082999395767e-11
cg23878564	0.000187208
cg18091269	5.275957448702684e-10
cg14876077	3.780231982997151e-08
cg12999366	4.282219023821199e-11
cg18381490	3.0330317919435856e-06
cg26766262	5.6735727227419375e-12
cg24699685	3.552423200048338e-08
cg04135377	2.8443706573400007e-06
cg19807872	6.429880475833372e-07
cg09050604	0.00017573
cg22672453	8.57894480854604e-06
cg12830684	4.89127566227765e-08
cg06095990	2.0574370540593634e-07
cg00309402	2.916259319474257e-06
cg02051976	8.45108567570918e-08
cg04826345	6.592672419092338e-08
cg04779796	1.7088047608027068e-06
cg24412746	1.3022461586853495e-07
cg21933626	6.687058518028977e-08
cg12381337	1.020762363523886e-09
cg26341465	5.235123300306732e-06
cg05518471	1.633604079565032e-06
cg06266132	3.952403998530585e-07
cg13936847	7.495711862315346e-07
cg09170612	1.7820400710633066e-10
cg04957047	4.608926407190239e-08
cg23980177	2.1261337135314307e-10
cg04395717	3.850701240426524e-06
cg19927457	5.778074004758604e-05
cg13434139	8.270081404138097e-07
cg13152177	1.2178653174821363e-07
cg08640310	1.9378418369964123e-07
cg04609227	9.854768068251474e-08
cg21815704	4.39867993695664e-07
cg04274613	1.4117176982963997e-08
cg14705778	6.872770053067967e-08
cg04308838	2.0515259040121414e-05
cg05874329	3.519004554752847e-06
cg14384230	8.360784287120282e-10
cg02602300	5.837843299660861e-06
cg07483066	8.707462155255197e-05
cg05238794	1.0673944284000925e-08
cg00148127	2.716932561153129e-07
cg11507052	0.000217379
cg12803296	4.47346962344497e-05
cg08015107	0.000119809
cg27364652	3.161274137652992e-05
cg24909548	2.829390381542396e-06
cg26726006	0.000196946
cg26256630	1.8082180197609432e-10
cg22363511	4.502088319258135e-06
cg08379828	7.942332314048173e-08
cg03494529	0.000118342
cg24860812	0.000125662
cg03693760	5.171909370771388e-07
cg07652786	2.0720067802626474e-06
cg22367159	7.202978780096458e-07
cg06045121	7.138377666748852e-10
cg01355382	6.363499118755556e-06
cg12736877	1.6093497272606783e-06
cg23234999	6.389958740582458e-06
cg20696605	1.6463393981425156e-09
cg12979394	1.436853906966462e-07
cg19970523	1.1406431354998858e-12
cg11832534	3.427064965144666e-08
cg09784461	4.279765430936777e-10
cg23939408	1.1969849111892472e-08
cg20128380	0.000701826
cg19989516	2.457085743756693e-07
cg26302695	1.7913941110503373e-06
cg13826247	8.819415805438879e-07
cg13718839	1.3443279862856983e-05
cg25683495	1.4346250225338864e-05
cg08711342	3.912957735607847e-08
cg08998568	9.556875291139022e-08
cg27161197	4.273182121927732e-05
cg22432024	4.4367099971687196e-07
cg01758224	5.350988367958109e-07
cg12287291	7.261253598400685e-09
cg14491761	1.1720346915211621e-10
cg10965265	2.1398606500966366e-05
cg19115729	1.9941407608525807e-06
cg18776609	1.298582485986799e-08
cg25363872	1.391152815166663e-08
cg16084286	0.000203083
cg23711701	0.000331729
cg03763300	9.918881502812837e-07
cg06698707	1.1485990627058129e-05
cg07186199	1.8891795896536223e-06
cg23079911	6.268805707865255e-07
cg09840667	2.5820932053388645e-05
cg20907614	1.163627294520353e-06
cg13155823	1.2184099840162332e-08
cg17895463	1.0321212555952641e-05
cg25012274	1.887379141862766e-15
cg24439315	9.187602900695424e-08
cg12614984	0.000202931
cg20475005	3.771094547744269e-12
cg07828233	1.3947540059788821e-05
cg25543773	3.858883879104269e-09
cg02279124	3.4613651720416527e-06
cg08651611	7.435840831959695e-11
cg09755397	4.5524158764909117e-07
cg07380881	6.580347210793924e-06
cg17495250	3.3203713218910025e-06
cg14264316	4.2930659027717866e-11
cg07205791	1.246024621925912e-06
cg13828458	3.214227595693675e-05
cg13318279	5.629866331346989e-06
cg07570010	9.043680849529778e-06
cg03769961	0.000390258
cg26006782	6.556329015394713e-05
cg12024982	6.322635748290395e-10
cg16995791	0.000190246
cg09287984	1.515110759076066e-08
cg16501140	3.1137146365711743e-06
cg25333067	3.2191090204580775e-07
cg22812587	1.2762888634831882e-08
cg13699650	3.7246619699615735e-07
cg04361487	8.961305941745934e-06
cg08877490	1.0626997060114718e-09
cg01445288	9.902329079491956e-06
cg01480833	7.377157773547083e-10
cg16053745	6.272857480116301e-07
cg06810992	1.2181334829719503e-09
cg10039734	2.9388420585974018e-09
cg22947041	6.280157202831482e-06
cg01639892	8.731395018113375e-08
cg15571705	2.0598917576886144e-05
cg04933914	1.4777200276760993e-06
cg26105594	6.956003878344497e-06
cg04089788	4.100717933552822e-06
cg03991512	2.364763109108381e-06
cg26180263	1.841560187398894e-05
cg23591120	4.1937262929003793e-07
cg26291737	1.7690330237796204e-05
cg26103179	4.268939932328131e-06
cg05639522	2.0583340587521093e-09
cg17937726	4.195255573069545e-05
cg06295244	3.6356193999775854e-07
cg22123490	3.2817594197709354e-08
cg11710850	8.523004743077323e-07
cg15759180	0.000214964
cg00203621	1.8334038124012686e-05
cg23638556	1.0562244984191338e-06
cg09518293	2.5629576078101124e-06
cg06717399	1.5367596084558954e-11
cg16913841	0.000146464
cg21077030	2.8790481434448623e-06
cg08183125	1.7400525464950078e-10
cg14967899	2.530123444088872e-09
cg20417869	0.00137599
cg17281401	2.857197538119749e-06
cg03173582	1.1970580082731885e-10
cg03537872	7.001463964151355e-09
cg07593942	1.157784786931515e-07
cg12268562	1.386680524850803e-07
cg24397080	4.9268044187256166e-05
cg04368572	3.0612048451672536e-08
cg13995297	1.9874212708881345e-07
cg14785886	1.2771485313756159e-08
cg03787282	1.3322676295501878e-15
cg18247753	1.7230364439013712e-05
cg07173299	1.5889553726111671e-06
cg07101941	2.582098090897489e-09
cg08941570	1.1844511231817734e-06
cg08194009	3.195550113410661e-07
cg05252927	2.695685648035351e-07
cg18290739	0.000197604
cg27386323	8.33876322792193e-06
cg10146514	4.7492089383371905e-07
cg02534072	4.4444807834054245e-09
cg06056170	2.4006582725499825e-05
cg11427534	1.5563785371597305e-08
cg10748817	5.779089248147962e-06
cg14209296	7.684557212783716e-09
cg19736195	8.557982955625931e-08
cg17915676	7.914079076964953e-06
cg21303428	1.6641439339881714e-06
cg27444744	9.649891996588167e-10
cg01464464	2.2721220120480723e-05
cg07152199	1.0673184558385174e-10
cg06961429	2.3085025614433263e-06
cg24363020	3.582521255651727e-06
cg18455083	7.414235891900489e-10
cg16735290	6.573565206025034e-05
cg06450908	4.839823986024783e-09
cg17049213	4.873422711770825e-05
cg23436746	0.00047118
cg24459596	2.0626655217181877e-07
cg11826638	1.1521178289175538e-06
cg11425517	1.2350998425003645e-05
cg15976080	4.707999357034254e-08
cg01114124	4.896299916623548e-07
cg10532604	1.8281126823449512e-07
cg12370322	2.967932120201411e-05
cg17530782	4.2954528822747307e-13
cg06344576	2.723243852642554e-11
cg24611815	1.2948366502008035e-05
cg26721644	0.000364579
cg02665123	4.6049114516000245e-06
cg20731878	0.000507987
cg12634985	0.000214179
cg24782981	8.950609232039053e-05
cg00726871	0.000110933
cg23585251	6.640109229127944e-08
cg21385621	7.432064358048329e-06
cg21439987	1.1522206221470377e-05
cg24749385	3.0819757856903607e-10
cg09892121	2.035038804137912e-12
cg00473057	6.916689443414725e-13
cg12699321	2.0947688028627454e-12
cg24456421	5.860941338919901e-07
cg08623343	1.1726386045074477e-05
cg06168496	7.993605777301127e-15
cg12802876	5.8820734871734e-07
cg26421805	9.637560034470027e-07
cg06410940	0
cg09514545	1.413331253141692e-07
cg00064218	0
cg01862457	7.08517200465053e-08
cg01399485	1.1624368134732777e-10
cg11193865	8.05339572806929e-10
cg01620739	1.917316757416021e-05
cg22493372	2.9618858866653497e-06
cg17091020	5.6997517816625987e-11
cg27090676	3.3859145401993196e-05
cg24686420	9.167576425028745e-05
cg07645502	2.4280977883872623e-07
cg01411759	1.0149394169323145e-05
cg06436027	3.172361443537497e-07
cg13636852	2.020264078250733e-08
cg03489382	3.8081034092751764e-06
cg15664462	3.061830822215228e-08
cg17712818	3.2359815439475526e-06
cg00282893	1.4729462094464907e-10
cg17709309	4.661916740533734e-06
cg27325397	1.0846524810537161e-06
cg23399222	0.000152473
cg18777417	6.633517891552199e-05
cg14876573	4.440892098500626e-15
cg13356285	6.987416867332286e-09
cg23318157	4.278982401739739e-08
cg22557140	7.832550241726466e-08
cg19992083	2.1375101688647646e-10
cg07675449	2.7825878071707777e-06
cg06466360	2.5923065913757704e-05
cg15935723	2.2667359356187688e-07
cg14819616	0.000924075
cg17718979	3.7761264448654686e-08
cg07950857	5.2498204482165356e-05
cg11690147	7.853450045836041e-08
cg14418479	6.798965097587484e-07
cg01548232	3.557596874870228e-06
cg14420494	7.693547465770223e-06
cg03106056	1.6001904690199353e-08
cg27197088	2.081320811253562e-07
cg13824097	4.9960611869792615e-08
cg05309177	2.43724973203463e-07
cg09701429	1.3237654300501944e-06
cg13713046	9.794477124902556e-07
cg10448088	6.250104878091634e-10
cg00803692	4.358627869738285e-08
cg14415833	4.183780230559986e-05
cg03078269	6.992714381981457e-07
cg25295453	6.128479150158128e-06
cg08285915	1.3870175186281308e-05
cg05818676	1.712209596327341e-09
cg02352325	1.8289168358665009e-06
cg14207591	8.996131941607644e-07
cg06067169	3.310144099932799e-07
cg19569093	2.757813103104745e-06
cg26226306	1.7971846233422184e-11
cg23677291	0.000727034
cg08756640	3.121403135963874e-11
cg10652054	5.115125634169715e-08
cg01620538	0.000186265
cg16301858	1.140254557441267e-11
cg23210812	1.9979706152084553e-05
cg07559336	1.2227047696877769e-05
cg27158690	6.304137344370631e-07
cg11742103	0.000149333
cg25633271	1.1407039516520001e-05
cg22721334	1.192685916695524e-08
cg25592977	0.000427733
cg00720159	1.9851540396187417e-05
cg13180703	1.195695698008592e-08
cg13404427	9.299070513169028e-06
cg02034033	1.771888167079183e-06
cg25445714	2.81100011045865e-07
cg08949621	1.7002455473424938e-05
cg06298336	3.275038417127618e-07
cg27412975	1.7901339356751755e-05
cg06455375	3.303310027169548e-05
cg04214840	4.175533330719183e-05
cg27376148	3.0377512136858797e-06
cg19761110	4.9569234628621395e-05
cg14725924	1.0228484725871567e-12
cg02617107	1.167014264924493e-05
cg22785136	5.330513808132764e-11
cg22830091	1.0084198058812888e-06
cg05883757	6.044304462493599e-07
cg09372739	2.7125746093759062e-11
cg05713079	3.5678588972132275e-09
cg23634928	5.82494046330595e-08
cg26258354	6.109364081297031e-07
cg26486972	4.3144536832073754e-09
cg06367821	2.6938204222837214e-07
cg17495066	3.6161896058706233e-06
cg15057046	2.1934286209557285e-07
cg21241367	1.1554433005933618e-06
cg18241198	2.051396652547055e-08
cg24200022	0.000152668
cg04227467	1.3425383027509952e-09
cg08448407	3.4735387142159624e-06
cg02191580	1.1207407263347235e-06
cg07355000	4.120570551435776e-11
cg09359592	3.372099685439167e-05
cg19630681	5.4017030612474315e-05
cg07830135	3.1289721373561896e-05
cg02232418	1.5433478717241655e-08
cg05600421	1.7892209625003375e-07
cg05937573	5.561576904566934e-07
cg13330671	2.777450491819877e-10
cg20370909	0.000168471
cg22345063	2.6983319844076092e-06
cg07976851	9.087174833088962e-05
cg09889396	5.490659725770897e-07
cg12427317	4.202108246920133e-07
cg14083800	1.290422981170547e-05
cg10569790	1.2858468724230576e-06
cg00158770	0.000127334
cg11486935	8.88167317469879e-12
cg21114840	0
cg20211004	8.540618980590331e-06
cg06072623	6.460969959043439e-08
cg14522236	4.9227627751946557e-08
cg16412148	1.259936877051615e-07
cg02767825	3.771324429413525e-07
cg18038372	1.021088656072422e-06
cg14234990	2.4133919018787253e-07
cg03604388	3.4306610517953473e-06
cg01252526	2.367439577710684e-12
cg01510388	0.000121072
cg03101664	6.76870115512429e-10
cg04321555	1.104075564128948e-05
cg04499670	0.000610569
cg09269202	3.2699952712267333e-07
cg20142595	5.128949880361944e-07
cg05242416	2.792143981711348e-05
cg09908750	3.429535341270551e-07
cg22890497	1.0321168741889153e-07
cg02197192	0.000138104
cg15645728	7.57213861612982e-08
cg09052738	3.681651428166788e-08
cg08972916	1.7284467190847863e-09
cg12298207	2.540226917702171e-09
cg20739156	1.9136732309910087e-08
cg10060499	4.2323974791536045e-07
cg13124798	7.994840437453021e-07
cg16667827	2.636040699166564e-06
cg09182835	5.996891871973276e-10
cg05281116	1.8203216711754067e-12
cg20555854	0.000368799
cg21858680	3.6028176006785984e-05
cg01231485	8.395608655398235e-06
cg22788329	1.3151524735910414e-07
cg00700817	5.2735490363553517e-05
cg01324779	0.000198845
cg26507589	1.0039488806956598e-07
cg04700798	0.000195483
cg18484986	3.0734496725415283e-08
cg01911981	2.3991666653344623e-08
cg13925692	5.3295201721148544e-05
cg11899614	1.1655572962343541e-06
cg09813739	2.2154692269626963e-06
cg10907896	7.77931974427215e-06
cg12438576	3.001568316118863e-08
cg26028155	9.779005016663511e-05
cg09738733	0.000438353
cg04752818	1.0750871815012886e-07
cg01481906	3.449164287516737e-10
cg03114206	2.2882029604431864e-11
cg21853581	1.242288443548123e-05
cg18715878	4.2496175689521465e-08
cg13320606	1.560451804338836e-05
cg00612628	3.625741604285082e-06
cg27198652	1.788125203461277e-11
cg08923114	1.572101337998788e-10
cg13003735	3.860663631782835e-06
cg00702547	5.634120070485693e-08
cg23947043	5.328626878631226e-07
cg13288906	1.1890488593735427e-12
cg22750711	0.000136349
cg13780393	7.422443304427873e-08
cg25413922	1.4448877817430095e-05
cg14411221	1.0130722927215174e-09
cg11209776	2.9222571462650393e-06
cg24800130	6.83686771640879e-08
cg17966245	2.1764308022476087e-08
cg20117675	5.652358055829865e-06
cg15811568	6.638467553443661e-12
cg11681858	2.825136791173577e-10
cg05885095	7.22810880784408e-05
cg14119103	7.40953617939244e-06
cg01884057	0.00125906
cg01046213	2.0614410027874897e-06
cg11146185	1.6297502569706523e-08
cg05571448	1.403369916419539e-05
cg08751988	0.000352073
cg02140579	0.00112613
cg01453111	0.00125997
cg26964117	1.0672297169445066e-05
cg02553302	0
cg13580308	7.603566091196612e-07
cg12329484	7.50641971913879e-07
cg20223399	1.9388274433707053e-06
cg03762984	1.900524182474328e-11
cg21250004	4.096610394244138e-07
cg05728440	6.09122111960847e-06
cg06401182	8.391841888055751e-09
cg04402007	8.307582288757942e-09
cg03336402	1.4181819391057005e-05
cg10715371	5.510974080857878e-06
cg13853761	5.790835163610453e-07
cg15683246	3.9487455705256025e-07
cg06837088	1.588027487287036e-10
cg11600953	2.968882246745519e-05
cg20313246	1.0778470338479451e-09
cg13971504	2.4342102777907826e-09
cg15473007	6.07012112663341e-06
cg03347216	6.762608850174878e-05
cg02076869	2.3983693446805177e-06
cg15368621	8.882386381969809e-09
cg26411200	7.229960630183996e-09
cg08617607	8.198551144311672e-06
cg07074043	2.861807457676946e-10
cg08346922	5.551513091450744e-07
cg13787613	8.965383990755527e-12
cg06597248	6.401470187800129e-05
cg11898358	1.2516150419861205e-05
cg14485212	5.192732793313226e-06
cg24928106	1.9804468924800034e-06
cg19884619	1.0032402476656266e-05
cg16390346	1.8280008706739181e-07
cg08628352	1.7146617459218305e-11
cg21546022	3.312625331119978e-05
cg20894117	1.2005304528273086e-09
cg00750700	4.574458811745785e-09
cg02293783	5.252399374566785e-05
cg14651919	0.000132444
cg12823328	0.000108311
cg23446857	8.32424064123316e-08
cg26144491	2.2700729553903898e-06
cg11641395	0.00416252
cg03650160	1.4426925987187644e-08
cg18750347	1.241136447838187e-06
cg07382132	1.459175034623783e-05
cg17935085	3.4062377238797126e-06
cg13399597	1.0512159279274513e-05
cg05724918	3.386642188907274e-08
cg20920123	3.105202678976848e-05
cg23574792	7.385257105196885e-06
cg18379829	2.5730113232591556e-05
cg01059738	1.3003154109014758e-11
cg13449535	9.461986749670359e-12
cg25256715	8.40436787497012e-07
cg14855519	7.865969865461508e-07
cg15602832	3.5001969104220265e-06
cg03000419	1.1033600421317402e-05
cg06176221	1.3741526178834285e-05
cg04768479	9.074013340715226e-08
cg06381350	8.584236983022464e-06
cg11368166	2.2256681790677746e-05
cg15284457	2.13690176664727e-11
cg11616411	0.000901762
cg19366346	2.436178820675039e-06
cg14281592	2.6034377630379524e-06
cg15571882	2.004034690694656e-05
cg12238806	8.358610470438066e-10
cg25982641	4.380141804816162e-10
cg06726471	5.267776215234221e-10
cg18345456	3.583162732412326e-06
cg19297594	4.6590501048049404e-05
cg26915041	1.1693015333769097e-08
cg27351510	7.987015008736886e-05
cg04685608	1.245300600416499e-07
cg17823769	1.0856288867877595e-08
cg02712669	3.3478817160093044e-05
cg11536851	0
cg06889461	3.2615396594604107e-07
cg13052954	4.709324197271769e-08
cg06819101	3.7032183910490346e-06
cg25617519	2.176644930962368e-07
cg18023263	9.021250413354664e-11
cg14757776	3.809082493866356e-09
cg22620221	1.7625457862102678e-06
cg27152930	5.7396173837376274e-05
cg12491193	1.6069877528668286e-07
cg08248745	3.5694282984888304e-06
cg18230220	4.967737211980516e-05
cg00637076	2.2315482794965646e-14
cg05920182	2.8972325594178727e-07
cg27578502	0.000910471
cg00023523	6.669823582328149e-10
cg15697652	1.124311135303202e-07
cg04038943	2.0180135340552852e-10
cg09952551	8.080359913398283e-07
cg04870732	5.240244127513449e-09
cg26635451	8.389095851324413e-08
cg03759239	5.312970748905244e-07
cg04675542	0
cg12594828	2.2151150913529705e-08
cg05560472	2.851119895730392e-09
cg01649837	1.3120990285719891e-05
cg23227824	3.851122689413344e-06
cg12988326	7.079725994341146e-08
cg00006626	1.2965907403295063e-07
cg22062224	1.5788955504136837e-06
cg10221391	8.123708261642548e-08
cg25534076	2.661149764993098e-07
cg22921445	3.951847560301758e-08
cg08198884	1.206930555386343e-06
cg09158651	4.953950034858323e-06
cg05825555	3.685987493007303e-08
cg01956976	1.354694134647616e-12
cg02933404	0.000110926
cg24831606	1.1585689596582682e-07
cg00078861	1.1393224570444005e-05
cg13507637	6.97500517343741e-08
cg03369432	1.944780669838053e-09
cg27181471	1.9640955528643644e-12
cg21125605	2.3092638912203256e-13
cg07540084	2.4894460803559504e-05
cg07868877	1.9824887437236427e-06
cg15654049	4.779941911070562e-05
cg03510008	3.69219787343944e-06
cg20126505	3.697042672001771e-14
cg17230007	5.686409598748554e-08
cg17273837	6.299685505950503e-05
cg02271560	2.909192886590972e-10
cg11985287	1.4988010832439613e-14
cg07201614	1.2878793299586633e-06
cg03593812	3.0972985866073444e-06
cg16027546	0.00036343
cg12307014	8.554743469169068e-09
cg05958922	9.560785607654054e-09
cg08964563	3.607536491756491e-11
cg04654829	8.703970877377287e-11
cg25680952	4.192341918063391e-09
cg26871885	1.354472090042691e-14
cg19558753	1.5543122344752192e-15
cg22785561	6.895513740334813e-06
cg10780403	2.995349523970958e-10
cg15590863	3.490143576367899e-07
cg01778935	3.165058592657921e-05
cg10265139	2.3051823503594804e-05
cg05598773	0.000205934
cg15536242	1.7449109066536295e-06
cg22403007	2.3411321521948913e-05
cg05902108	2.8707702881547448e-11
cg15209934	1.1102230246251565e-16
cg08269446	6.61191582673748e-06
cg21190253	1.7703260960733047e-05
cg11461978	1.0583617365833575e-06
cg24277007	2.057042333991621e-05
cg12591791	1.467714838554457e-13
cg19373760	2.7067029950700316e-08
cg26035817	1.2661539676717126e-06
cg16845265	6.999956170261612e-13
cg13036074	3.160366704224593e-06
cg10966483	1.7680835042721554e-06
cg19115204	3.301292039736836e-08
cg00784153	4.267134580127063e-06
cg21129181	9.477448825734314e-10
cg02871941	2.9619404340319733e-07
cg09026333	1.0488387935936316e-11
cg25095543	0.000370264
cg11435506	9.84137700488219e-06
cg17691354	1.2364074430948335e-07
cg03022552	1.532676063842331e-08
cg27052006	1.3915014478782517e-05
cg19494306	4.2148553868415206e-05
cg13900770	9.055395678525535e-06
cg00317892	3.677165098536772e-05
cg04774597	0.000156258
cg03615145	7.833920179223242e-10
cg21658898	5.767448284443866e-05
cg23169588	0.000149695
cg04911180	6.630957527509196e-08
cg19257464	0
cg01560283	4.7768455857521985e-12
cg04731544	1.9531251338467115e-07
cg25213418	2.089829268636656e-05
cg12957042	7.152542436106302e-08
cg20860481	2.4660964337286373e-07
cg19964491	4.548293239814427e-06
cg25237113	1.1213751278660311e-06
cg01740768	1.497429491514879e-08
cg09670975	6.010666059175218e-05
cg26739596	1.1675562405777384e-08
cg25665622	8.24850122926879e-06
cg10704906	1.6651045566029588e-05
cg24549912	1.063376017207407e-05
cg08465113	3.5192940117667604e-08
cg24944493	1.295749981755634e-07
cg26173913	8.5589738629821e-09
cg11774650	1.691788085844692e-06
cg15251423	1.1462030991005179e-08
cg14252059	9.553185309485457e-08
cg26479533	2.418349575983303e-05
cg26866855	2.7703087795760695e-05
cg23999654	8.341302604186751e-08
cg24847354	6.604748392646798e-08
cg24930480	2.820293915739569e-06
cg26609894	3.370987708972706e-07
cg27578494	4.522807505180637e-07
cg25773259	2.0719093107857134e-11
cg03735576	1.043350011387112e-06
cg11741455	0.000473708
cg09747162	4.213702038735612e-06
cg19016816	5.971047511987848e-08
cg24279418	2.1486410396454048e-06
cg19744045	1.1020073742429304e-12
cg21607325	7.801734576151631e-07
cg26321999	8.7768123031573e-05
cg07058971	3.402134118868361e-08
cg03643116	1.2955341299747403e-07
cg10179547	9.912211139551097e-06
cg16202338	9.76511096539845e-07
cg23678007	3.6473698100669694e-06
cg24845774	5.09648101498783e-10
cg18008037	1.4984680163365738e-12
cg07734926	4.032832938594133e-06
cg07704990	1.0876477496424286e-10
cg03451959	3.7495050473790315e-05
cg01364826	2.0293434047635728e-06
cg18315925	1.277812501698783e-06
cg24109202	1.0699219288312634e-12
cg12455345	2.9451155625359604e-08
cg16515509	0.000434122
cg18689998	1.9180458643575093e-07
cg26734167	3.013927162287544e-07
cg17091812	1.0747451706372146e-08
cg00208274	1.7239219451958832e-06
cg03471314	0.000111665
cg16720005	5.468958619303521e-12
cg12331704	1.816126805276319e-05
cg02811647	5.7368004791058524e-09
cg10437964	1.3058573348212477e-06
cg27550498	0.000447831
cg23281972	1.5668580877203908e-09
cg19714851	1.3394163755897637e-07
cg18984103	0.00827771
cg13205109	1.0672322444671423e-06
cg03185704	9.88416187617247e-05
cg05213174	8.272034013323548e-08
cg13778339	4.426913187138837e-06
cg00055486	2.7544495607711994e-06
cg03400785	1.644290573699081e-07
cg01798097	7.215238906344013e-08
cg27130197	3.9058567491423446e-10
cg21843272	7.251075750946967e-08
cg13060236	1.3612538873886137e-09
cg23522480	7.566557280791475e-05
cg04979509	1.0707584818803184e-09
cg16639665	1.029448780665021e-07
cg14375632	4.9500411833047764e-05
cg05626790	0.00415232
cg21450228	9.270210155065683e-10
cg02099919	0.000185217
cg01457869	6.759470760897557e-10
cg16624991	3.2454233300782676e-08
cg13246941	7.489995623721768e-09
cg05048348	9.556871203941775e-05
cg03124992	9.027854019905135e-10
cg15841205	1.1895681119034052e-06
cg25353401	0.000321175
cg04771413	2.505351444082038e-07
cg27386241	2.586040492857933e-09
cg09749867	2.63490436110958e-05
cg00426822	3.29106637608767e-07
cg06087255	4.382220050325181e-05
cg20225766	5.105968157170793e-07
cg24462468	4.900581841438267e-07
cg14000125	2.980415294540073e-05
cg02695036	6.223910276048628e-13
cg22603971	1.6670154145970173e-10
cg20734030	1.039501817956534e-12
cg10955352	6.470859880813862e-06
cg25247636	2.8625960268868766e-08
cg26434197	0.000355445
cg01932460	9.248351240387365e-08
cg24437600	7.626053725140469e-05
cg12356153	1.2639915558665393e-08
cg19889321	7.057288997636135e-08
cg13028038	5.363419036674699e-07
cg26464978	2.8864249879134718e-08
cg22032364	1.106531088979068e-09
cg05990312	5.53319601248603e-09
cg09876440	2.05806459785407e-06
cg25746746	3.6480649611814187e-05
cg10473158	0.000190311
cg27117613	5.354512155886226e-08
cg10663370	2.691083182848608e-06
cg27428708	2.3277146092404166e-05
cg14917057	2.6336627853673633e-05
cg25037777	0.000153794
cg25840190	1.0863785886328081e-05
cg25501139	3.552713678800501e-15
cg06518099	8.186472610915985e-10
cg19889856	2.957990311580616e-06
cg22327312	3.4247049640612204e-12
cg22646227	4.998969682645793e-09
cg17682992	8.992806499463768e-15
cg10859133	1.0509937486968823e-07
cg23511824	1.5962575705685822e-10
cg09607298	1.4224994404621327e-08
cg19220607	1.491774130890633e-07
cg26727155	2.516253660989065e-08
cg13327336	2.180357981940162e-07
cg05177328	6.667356943212965e-07
cg01925695	8.560399056278811e-10
cg14796030	4.0506861664901805e-06
cg06491137	0
cg11022455	4.050346076311939e-07
cg03037620	5.3761228092863433e-05
cg24530587	9.123373072961183e-05
cg08350358	4.320012680913976e-09
cg08595690	6.879616445187864e-06
cg12758485	1.490248484203871e-05
cg06019602	3.194818698126767e-05
cg02234251	1.2107629931978892e-07
cg04867891	1.5471899864949457e-05
cg14903685	0
cg24603969	1.3755848682350802e-09
cg14029248	3.958222705158221e-08
cg11741356	2.7811087017770575e-06
cg27011480	4.444131007685925e-05
cg01012295	2.6748376835694643e-07
cg15874877	2.7273989390286246e-06
cg15556863	6.472584854999575e-05
cg20505338	2.2077293888589367e-06
cg07947814	4.51316623160114e-05
cg19027189	1.2637790813840866e-10
cg05533615	0.000904132
cg21476000	6.4911320761806834e-06
cg01311955	1.4307042217609478e-09
cg23366050	2.576241260654477e-06
cg27631057	9.853807300119755e-07
cg14631701	9.78399583573264e-11
cg10956848	2.2326930304572556e-09
cg24052809	9.653049166780114e-06
cg11457365	3.9337422208518547e-11
cg09581060	1.6768904043118482e-08
cg06395090	7.437981601188248e-06
cg10506618	5.698441718493541e-12
cg04360646	0.00030459
cg00521703	0.000329543
cg16819028	9.71308178332464e-09
cg24139912	2.7708953354022015e-08
cg01545281	0
cg02389323	2.468178835757229e-07
cg26462924	3.5458680980315904e-07
cg02570342	4.441215395445397e-09
cg17533455	3.930561098819396e-09
cg21604774	2.243455337280764e-06
cg16616101	1.0458361913157077e-06
cg22978904	8.440912080409646e-08
cg20658027	1.113231922200697e-07
cg23215964	2.630162754257981e-10
cg12655768	6.991489330632206e-05
cg00312944	5.107278194138587e-06
cg02179936	7.321681826988335e-05
cg20675222	9.366382146547281e-07
cg17390449	1.2853865793971408e-07
cg26292899	4.687323157392953e-06
cg05750556	6.354492580795679e-06
cg08005858	2.5838051462390155e-05
cg09826629	5.051834506275554e-10
cg23574281	0.000135438
cg20120848	1.2041246111316184e-07
cg14488256	9.76158321808196e-06
cg13072927	1.5096132954806052e-07
cg19596477	2.8126366324654484e-05
cg16635910	7.558954691067044e-07
cg06445620	0.000190114
cg02990310	3.018545505550918e-06
cg27614376	4.217581839327522e-11
cg17122425	4.101294304170722e-09
cg09209493	2.9331447604086236e-07
cg15667844	1.0466569596356834e-05
cg12456233	1.9383925664584467e-07
cg00499708	3.4608247380107926e-06
cg10896498	2.881739828342056e-05
cg15007983	0.000179633
cg06946850	1.5538362374556414e-08
cg09388489	0.00210167
cg14366292	8.485830740312394e-07
cg11540016	4.263320552144734e-08
cg11700483	4.664254871222795e-09
cg23364314	7.724075645754169e-08
cg25983401	5.655457568920497e-08
cg23956260	5.306594955234445e-06
cg23389023	1.8044628347091418e-08
cg01891782	2.615135108463562e-08
cg06711380	2.0918160054117507e-06
cg25185947	2.1560103597995095e-06
cg09886037	3.6557710525464415e-07
cg21320573	1.4661297188522937e-06
cg05323172	1.0014001228242364e-07
cg05202654	0.000184486
cg11675801	4.44145394240536e-07
cg08775137	1.7708471357957833e-05
cg08402452	3.2619238086173397e-05
cg18427263	1.4341861032107772e-12
cg16330195	1.415448177555234e-07
cg04462567	1.2323475573339238e-14
cg08814544	1.2514162617272007e-07
cg12297282	1.1621461304400782e-07
cg11081373	3.4488725009218513e-07
cg16439608	5.610018040003162e-06
cg15911328	7.712297245277e-09
cg03374644	4.599002526584073e-07
cg17070818	5.3375499575736285e-09
cg14006863	1.3711254354120683e-13
cg03528710	3.996128483674255e-08
cg09604108	7.490740383531147e-08
cg01010681	4.1453912646982616e-07
cg23076110	2.0952550805475312e-10
cg10853569	1.5928183341618052e-05
cg16359398	2.3493637146820845e-08
cg10332661	9.646902656146317e-06
cg00293981	9.973862638013031e-06
cg04247720	0
cg13171135	5.823911169211549e-06
cg01682663	0.000102685
cg19615949	6.474944082013323e-06
cg12860172	7.620145214115581e-05
cg13974313	3.4146491584285954e-06
cg23598068	1.456586310455421e-07
cg11417616	5.220563792374122e-08
cg05420134	0.00118478
cg07272855	4.302424023605589e-06
cg12280113	1.5006381491877718e-06
cg07353202	1.3497784723259798e-07
cg18359338	0.00179204
cg13092786	2.657504106773345e-06
cg25946540	1.9065977832077863e-06
cg02786257	2.6015560381509317e-05
cg14348540	1.2143552829968485e-10
cg05572800	1.7378926410516193e-05
cg24854704	0.000329304
cg20698942	8.114953153892657e-12
cg26140512	7.509341273126413e-05
cg09159004	5.2807748951444466e-08
cg17010745	1.4941839099336107e-08
cg09678707	3.5568290895904298e-06
cg11159234	1.5901459765599313e-06
cg09621708	1.5246067959218124e-06
cg08505778	2.0493558338108286e-06
cg16246252	7.979057525808742e-09
cg09017928	2.2093438190040615e-13
cg06469890	7.808753643701039e-12
cg02744588	9.153822381313681e-05
cg19420970	0
cg15810415	4.632212979860384e-08
cg17295764	6.417986990747693e-07
cg10820186	2.630020703719982e-05
cg10337956	0.00137745
cg00598018	9.956768293961638e-06
cg05408873	4.549026710876092e-10
cg08603829	2.050629033245599e-08
cg05859257	3.3539884912725526e-06
cg22976218	1.9656881666940684e-05
cg07903023	1.0395582883404586e-07
cg26763248	1.5864457894809725e-05
cg10165864	1.1610696845076873e-06
cg23737809	1.9544063403209577e-06
cg19206914	4.858455859846345e-10
cg25837126	2.7377098089642615e-06
cg18862399	5.703777997045911e-05
cg13799838	2.4801272147101372e-11
cg19402728	1.2042516073229592e-07
cg03789719	5.082780067611203e-06
cg17199081	6.006406483294313e-10
cg10350880	1.9311227061891145e-09
cg14790493	1.2968220941544928e-08
cg18589573	2.8566233156723797e-08
cg27302994	1.3207787935565207e-06
cg25826463	1.7332609791864684e-09
cg02575764	7.960328396450222e-09
cg16300531	1.1226686247312045e-11
cg26197063	3.3306690738754696e-16
cg01052512	0.000401667
cg21486510	2.511262359172761e-07
cg17932802	1.0513417680879655e-07
cg15633661	2.437420562051429e-07
cg06871163	4.01910171810016e-10
cg14433482	2.0722433800024476e-06
cg03173502	3.7048322980570703e-06
cg08463105	2.3332196434133756e-05
cg18862137	1.1302381253130989e-10
cg00190338	9.63617577398601e-07
cg01165360	4.821530064091917e-09
cg06496454	1.4161908862608819e-05
cg26415655	8.584468269234868e-06
cg27309611	0.000242183
cg25045870	7.668587986842113e-11
cg10712440	1.1797462213802845e-05
cg19561408	5.151850279716541e-09
cg00660232	3.238276313766164e-11
cg27174137	7.340968514302215e-05
cg04799002	3.333223919099737e-08
cg00915126	1.2075182552973018e-05
cg21528927	8.139506087245785e-05
cg19995309	3.891920119514225e-11
cg26362430	2.516174268940574e-09
cg23903244	0.00467006
cg26664137	3.0787800622489314e-05
cg11600110	1.3073303045674223e-06
cg11409874	8.412578078598187e-09
cg08960658	3.048070462696728e-09
cg26523478	2.4057437153501837e-09
cg07103673	4.06134403885261e-09
cg11756387	2.361323359068024e-10
cg06763522	2.0253620917065618e-06
cg00649794	9.880818686913706e-06
cg07921950	9.58343654433591e-07
cg26938847	4.11371710251629e-07
cg14053651	5.348363930623989e-07
cg12129480	2.7144146208524234e-07
cg04048392	6.095338174083587e-06
cg12436952	0.00188224
cg03153842	6.641214045366439e-08
cg12950452	0.000115701
cg00085420	1.8790709864435762e-05
cg14653161	1.4808676618294214e-08
cg09881199	1.0574547728903205e-05
cg20963600	1.4854768237704263e-07
cg09767286	2.3281401806407587e-08
cg07030704	4.48753936233004e-08
cg27176729	1.8903448806284473e-09
cg17821483	7.814183600185487e-08
cg25599473	2.0455243701311687e-05
cg17411918	0.000932728
cg21715782	7.359734855727496e-05
cg02063817	0.000125225
cg06754236	9.002197209895257e-09
cg17146110	1.2909999764776359e-06
cg11501905	6.493971518306552e-07
cg20786706	8.087602266326765e-05
cg25203772	0.000272819
cg09709655	1.763289181333505e-09
cg11434693	6.014310334423456e-06
cg05518482	8.560763553933093e-05
cg11790569	1.786708520579161e-06
cg03665785	5.1831977916472205e-05
cg25599902	8.587747191146633e-08
cg06240209	6.633570585723447e-06
cg21884589	2.5349610421887547e-07
cg24724689	6.149274579636543e-05
cg10600749	1.6697152283029482e-07
cg03869481	3.314091556738674e-09
cg11293850	3.8068344347941263e-06
cg22544070	3.945280768746784e-10
cg22865550	4.7634352651204637e-07
cg03469793	8.569811527081583e-12
cg23043544	6.841575316518522e-05
cg13704930	2.3059311093920343e-07
cg22361859	1.6571133354403855e-10
cg18036235	2.2391422049850007e-11
cg13954127	8.658750954015915e-07
cg14413263	3.403369065069217e-05
cg21746107	1.9131998763022295e-07
cg09286367	1.0966427765879416e-10
cg05207876	2.2117792486398002e-08
cg11167538	5.122293589288063e-09
cg13928272	5.23406571417695e-08
cg16004335	1.052465540163361e-06
cg05889864	1.5501759320635244e-08
cg17367077	8.080931757858956e-06
cg21287940	3.0471141339694086e-05
cg05233789	4.192777458555952e-09
cg05123845	7.054867801059572e-11
cg27168858	1.0445539043724139e-05
cg21808287	4.5497349221435e-09
cg21670717	2.7310771422150992e-09
cg06880420	1.9074675172703337e-10
cg27379854	2.9818181997542936e-05
cg15627089	2.9686767075709497e-05
cg18290624	1.7189069378975574e-07
cg13967881	6.227240945122503e-13
cg23289172	6.521668372005962e-08
cg25255357	1.1526168908204681e-10
cg19309481	1.1021416050915889e-06
cg01108434	2.4402043612425928e-06
cg17527819	1.628369640827021e-05
cg17160506	3.066798592854525e-09
cg08271905	1.7781454283216647e-05
cg26304241	8.475014083852983e-07
cg08077269	1.1092014418068175e-08
cg25127064	1.4666575220978473e-07
cg12349663	5.642960818619258e-07
cg22550275	8.891159250068448e-06
cg18789547	1.7097825266709776e-08
cg15442800	6.25744002169526e-08
cg12650670	1.647096067758369e-06
cg12215871	0.000865323
cg07231644	5.364538473440206e-07
cg08930993	6.753437809092766e-05
cg08936312	6.107785222031481e-08
cg00810818	2.8054649503506113e-07
cg08485259	1.2256163126500574e-05
cg25527882	1.1942669075892809e-12
cg19209977	1.985630386780457e-06
cg17211761	8.867020656833091e-06
cg09073799	2.005089804191229e-07
cg18166886	2.338290117087638e-09
cg21202700	1.2970789864286125e-05
cg04737440	4.1453603771834935e-08
cg07926275	7.335753038240078e-06
cg14240106	8.105500200461524e-05
cg21840982	2.0573308072813212e-05
cg01422293	0.0011217
cg19130626	9.352963181719076e-08
cg11103320	2.0948625834016354e-08
cg27368718	6.518672268640557e-10
cg10546065	0.000103626
cg05543492	2.559985617933691e-07
cg26013396	2.4799481024295744e-08
cg00206463	8.063549827852512e-13
cg06346150	6.6398094800135254e-09
cg20083110	4.560269200326594e-05
cg23807718	1.3976664910986258e-06
cg20985521	1.0686248337332671e-05
cg01431873	3.725283403976931e-08
cg09556412	0.000422668
cg12174077	2.786226720341567e-06
cg24274257	5.296771354856844e-09
cg25449283	6.36311714541371e-07
cg17242116	2.928351760966841e-06
cg07112090	2.338422480874236e-06
cg09793376	2.9794465107646495e-05
cg24033103	6.588599189816247e-05
cg25876443	6.783994450754172e-06
cg14391978	1.60173889707238e-08
cg12602145	1.6193415941501144e-08
cg06655439	1.7973330960208145e-06
cg11015196	3.9262039959298e-05
cg00474031	1.1919381794900374e-06
cg23217575	1.436283758593504e-09
cg00705507	7.352855199482811e-06
cg06128161	7.492625618832349e-07
cg13999210	0.000276627
cg03339854	2.4216753546912884e-07
cg12668523	1.6453108316882847e-06
cg07084313	4.851934964911209e-09
cg04182552	4.27811870795658e-06
cg07476472	1.3048946548743778e-05
cg03504310	8.397695400197414e-05
cg15235707	7.155850622497795e-06
cg18189591	1.3298278219497917e-05
cg08872521	2.5505458489671895e-06
cg20058859	3.7715443190755593e-07
cg15942290	0.000454126
cg10665924	0.000118287
cg25094742	5.253729451482059e-09
cg19228134	7.397915972284785e-05
cg17921439	6.072242708654585e-11
cg12399536	3.102959677347972e-05
cg12548638	6.607072819964088e-07
cg15793181	5.281084458630403e-10
cg08968442	1.503175201755802e-06
cg05730183	4.137359373879157e-06
cg10494844	0.000573452
cg11828775	1.1925089766773311e-06
cg10471452	1.0814723714336338e-06
cg25238876	4.044902612854173e-08
cg24066423	0
cg18044044	1.214626344059333e-06
cg07952850	2.8262987795679706e-06
cg22975726	2.923152802458695e-05
cg20249511	1.8323486061788685e-09
cg19076208	3.415010201290869e-07
cg08481491	0.000162458
cg20075582	5.499303774691988e-06
cg20171297	4.069201247069998e-07
cg05661869	2.4208853810492315e-09
cg17878321	3.770264156388592e-05
cg21242722	3.736200124837552e-07
cg20050828	0.000301544
cg04583111	0.00036851
cg01127320	6.287581744690574e-05
cg08940354	1.5802981145895956e-10
cg13826454	1.4130386483124369e-07
cg26259151	3.6738900257571316e-06
cg27100047	4.2180468995400844e-07
cg12718239	0.00028487
cg07911171	2.876222267578221e-06
cg18007983	5.204378039636026e-10
cg25472556	1.926679520369845e-07
cg11953088	1.2102659332491328e-06
cg04704219	2.1533637173387632e-05
cg23370512	3.6883580116775505e-06
cg27573703	1.2552628936290944e-08
cg06289583	0.000415446
cg01564045	0
cg00805506	9.325572247642633e-06
cg12089079	5.522152735082386e-09
cg27448447	0.000180498
cg22931287	2.0002099360150183e-06
cg17065901	1.614832426888313e-06
cg14600644	1.3156603964059599e-06
cg02447476	7.96717081197329e-09
cg01358620	2.098321516541546e-14
cg17084373	5.325739849126876e-13
cg05073904	4.688730437241162e-07
cg00716257	2.3238081026111246e-07
cg14607894	3.2359732671238817e-09
cg17408686	1.5750516454082764e-05
cg09555818	1.4210854715202004e-14
cg04944520	4.759683869259845e-08
cg07544356	6.663130037276588e-06
cg06746096	0.000208729
cg07078880	5.057597363133937e-07
cg15030465	1.4291480763262143e-05
cg00442112	0
cg09475028	2.1458500460203034e-05
cg02296472	1.6694365889691198e-09
cg24065807	1.233827706670354e-09
cg18797504	1.635872548533257e-10
cg07193309	7.814886814117017e-06
cg03639396	8.483587330410103e-07
cg15058939	2.311484337269576e-13
cg22007237	1.3003232401942455e-07
cg00596184	4.963540689573165e-11
cg07595861	1.6404655411861313e-11
cg06521653	1.2440504104649364e-07
cg27656459	6.503931837542609e-10
cg12742645	0.00060084
cg03743720	6.756406545349591e-11
cg04928995	5.077983034063038e-09
cg22077197	1.2871287502491668e-07
cg06698196	5.88605622020566e-08
cg25477425	3.003082293950854e-08
cg13393726	3.16348216211626e-06
cg08876481	1.563210005883775e-09
cg00402910	3.116484426080035e-08
cg25893414	7.474937351070743e-05
cg00279778	1.5902301864212376e-07
cg09722706	6.51990953448589e-08
cg20811236	1.744011013382618e-08
cg15353176	7.576740668202575e-07
cg14731407	8.134924838520963e-05
cg10425023	2.328666603512719e-05
cg23618588	7.129768908598066e-08
cg21055288	1.5304603362409352e-07
cg16938984	5.448509990957362e-06
cg11395414	9.592019134974095e-06
cg27606397	1.4683737181719891e-07
cg26011615	2.392520520144714e-06
cg20007894	2.1700341523711586e-10
cg15928137	7.627599847381816e-05
cg02229095	4.810714049341414e-10
cg16569522	7.88117628049978e-05
cg14551182	0.000602138
cg06941638	5.4806053281231115e-06
cg21302480	1.282858474060955e-05
cg06775361	5.6975424378435946e-11
cg04424544	0.000489782
cg05643816	1.3322122535130987e-05
cg08496165	4.194180393068958e-05
cg03758436	0.000486044
cg25714208	1.5303079092809924e-07
cg17559894	1.0512627591774404e-06
cg08997126	2.870907269103551e-05
cg19487390	3.796281178303218e-09
cg27027478	0.000140504
cg06838151	6.519772000812551e-05
cg23917844	5.805999014896202e-10
cg03559773	2.0626146368663e-07
cg08412316	1.9988604993415038e-08
cg12500430	5.652104649755962e-06
cg15283057	8.699174037785085e-07
cg12444077	9.649309795634053e-09
cg00445959	1.2478779894853353e-05
cg23206520	8.679897245400525e-09
cg19588016	2.7274902336671403e-09
cg17607295	3.627713975884461e-07
cg14785647	2.9128826351976222e-05
cg07279321	1.733790533364754e-08
cg02138301	1.677264718336069e-06
cg09502876	2.3950317662668752e-05
cg19300046	5.676783220165404e-07
cg02059384	9.265084122134226e-08
cg13025000	8.449512307040496e-05
cg19922741	7.423690294883212e-05
cg03498886	2.311710444180548e-07
cg07974349	2.5153142346745483e-08
cg10671572	2.6645352591003757e-14
cg21260332	2.0603518890993655e-12
cg08388413	2.9335888641290886e-05
cg22586527	4.061897362905853e-08
cg03327327	2.1202517519469666e-10
cg08711378	0.000817054
cg06053506	4.36424593073248e-05
cg17870688	2.8141193819664068e-09
cg20937418	1.58745853195974e-06
cg08261486	3.908336430824555e-06
cg18388910	4.978926922971638e-07
cg18843856	4.92407270513695e-09
cg24915503	4.3166448193687756e-10
cg09925691	1.7575940702840853e-12
cg09874135	2.5819377874602978e-06
cg20821187	2.456235215220204e-10
cg08409225	9.562549196928671e-09
cg09177337	0.000128064
cg00443981	9.466568675731146e-05
cg22000795	4.683031706864682e-08
cg02746635	8.27877468467797e-07
cg05144042	4.799807594713101e-07
cg09947501	0.00125291
cg03292377	4.6065817826956845e-11
cg21856791	5.923184122069713e-07
cg23022867	1.056328178261623e-07
cg24681654	9.874220923467014e-06
cg07802658	4.893579947706783e-06
cg16786274	2.3355077088282883e-05
cg25778262	3.528337222391542e-08
cg07216069	4.090394689626464e-12
cg24957401	4.0781679988555197e-07
cg23731663	6.250754547298953e-08
cg16685016	3.78839681847154e-09
cg08537613	2.254862963013693e-13
cg02646182	1.6779535039201932e-07
cg10168301	1.7485059115029955e-06
cg02974659	1.2244549051354525e-06
cg24517252	7.494005416219807e-14
cg12935359	1.1106849270969832e-05
cg10501704	1.2702029363653722e-05
cg07549635	1.6885942766275974e-07
cg16691177	1.1049140558494486e-05
cg07499182	6.169942017553165e-05
cg25551551	3.3423973284207875e-05
cg13062611	0.00010833
cg01373599	2.4098052283649807e-05
cg11307363	0.000734822
cg14043872	2.193558479302027e-08
cg15211756	1.9340407308998664e-07
cg03489553	3.3028200174811673e-09
cg11108405	1.3647543761763359e-08
cg00999743	1.9621850810835895e-09
cg08336016	0.000292011
cg25246144	2.6672930530935446e-10
cg00993388	2.8209706570692106e-08
cg27424906	1.0898904001521714e-10
cg09355528	1.3877787807814457e-12
cg10560079	3.1149480939074436e-07
cg20743868	1.0409040296366356e-10
cg17346231	6.129794226983343e-05
cg02075854	6.008500487153512e-07
cg11027456	1.0808584655075393e-06
cg10312696	1.8018141509923424e-06
cg26267852	1.1381011388866824e-07
cg23484461	9.409957812955838e-09
cg25246082	2.164071741805884e-07
cg03526100	3.149593964257846e-05
cg24892069	2.1097701363714805e-10
cg21441526	1.426723139630326e-08
cg16664778	2.858158154595003e-12
cg08296385	1.4190142305636755e-07
cg21072629	0.000112007
cg22245412	5.800420921353577e-09
cg04848555	2.8480278135845083e-09
cg15030090	1.0453177807567826e-05
cg13331011	2.181634650710862e-09
cg00901375	1.1525326273353897e-05
cg01935148	8.303808041820737e-05
cg13904562	2.445815654450456e-07
cg06247092	2.4454995306566474e-06
cg23743426	6.36277085241943e-07
cg14795180	3.312515696518581e-06
cg19795338	9.574753323526863e-09
cg01485378	7.238911300611051e-06
cg22993535	2.745023433003979e-07
cg12770187	8.105682114400992e-07
cg03909886	1.4152941041345457e-09
cg24744459	1.5597729028593577e-05
cg08816882	1.4364553518553258e-05
cg20168230	2.8136017191426888e-05
cg23887194	1.5077816772901542e-10
cg01488312	9.88148282532464e-07
cg15314957	2.6103721184611572e-08
cg17795252	6.78841918311246e-06
cg05177590	3.6777677558941235e-07
cg19503249	6.782040101405151e-06
cg13601065	4.0817328095243965e-07
cg04758381	1.3766765505351941e-14
cg25666278	2.6700863742235015e-13
cg16648036	5.7810739528818544e-09
cg18596939	2.6837066087748163e-05
cg14897238	2.412577571053731e-08
cg08878912	0
cg25512188	7.771561172376096e-16
cg21930788	0.000292746
cg01921959	1.4573342532742117e-09
cg15694704	4.80835048325412e-05
cg19999682	2.6570139532999804e-08
cg13305025	9.664851086110815e-08
cg05074917	1.6946945469165087e-07
cg27161809	5.10172528667141e-08
cg06282247	1.193871984539463e-05
cg01101853	7.162537341010022e-09
cg03241493	3.0046596539490267e-05
cg19500057	1.0693497791036677e-05
cg13659387	1.8348810559842832e-07
cg04281344	1.1102230246251565e-16
cg07677856	6.525366913479047e-10
cg05004640	1.2059216203397227e-07
cg23301367	8.58202398035246e-14
cg02846431	0.000155189
cg26396721	5.0634733628207584e-08
cg16372630	1.6310242862860314e-05
cg08957484	7.438946011073533e-06
cg22291762	6.415281752381041e-06
cg26821000	3.1159519409129643e-12
cg03772015	2.7772643851342593e-08
cg03410961	0
cg17720286	7.265941126544107e-08
cg04584675	9.02819587655923e-06
cg07368694	4.651834473179406e-14
cg05974510	2.886579864025407e-15
cg00375983	2.350435185760613e-05
cg10839569	7.983513850007284e-11
cg10592509	3.5570625919190135e-06
cg04198914	1.7362134174803145e-08
cg10988628	1.4536908565787598e-07
cg05266836	1.0871123916622594e-06
cg12739914	3.7860714563464626e-11
cg10579818	8.215650382226158e-15
cg17542806	1.0215622378018097e-06
cg21250689	0.000408137
cg03958980	3.651426619777354e-05
cg04076817	3.3174574198824303e-12
cg02774302	1.7009668895617835e-08
cg23530266	4.613371906714292e-08
cg17369845	3.514219737632551e-05
cg17422099	4.436825899234442e-06
cg12177314	2.614671645029265e-05
cg12391643	6.60133454677414e-07
cg09967994	7.335909657513184e-12
cg04215359	1.6769167499042226e-08
cg05596988	4.847053212242436e-06
cg09171621	8.871043299940595e-08
cg00722945	5.9829079043005606e-05
cg11330315	1.9245142041768304e-05
cg17002005	3.0046393474369992e-06
cg06129427	9.333220596374758e-08
cg08377331	0.000151362
cg06574757	5.820459451744142e-06
cg04837119	3.862584262437352e-07
cg05343106	1.0227232918769147e-05
cg20031082	3.86752896375242e-09
cg21189939	2.0624391083856608e-11
cg14288848	2.6633697479905294e-05
cg00958702	4.529709940470639e-14
cg11376249	2.968202098108108e-06
cg06598393	3.2971758878730384e-08
cg21941844	4.43335149158397e-06
cg18677330	0.000216996
cg03487367	6.618489090115531e-10
cg26224781	7.064929530287145e-09
cg13994439	7.778962800353284e-06
cg23006906	0.000128793
cg13296463	2.330626682311987e-06
cg21253560	5.4222705991868736e-08
cg01410923	5.250857979532952e-07
cg27094173	3.611633214717358e-11
cg15801930	6.331448598739797e-08
cg12909116	1.267568200513658e-06
cg20475486	4.0757743924313417e-07
cg19666225	8.874051493634738e-10
cg19753209	1.4361255318284805e-06
cg24847846	0.000704612
cg14406859	7.87938780888453e-09
cg00073460	1.0822667892984583e-06
cg01447263	0.000599179
cg21342728	0.000179859
cg22776421	0.000580452
cg03697143	4.316024371231464e-08
cg03757053	4.440892098500626e-16
cg13643594	2.2860270731950294e-07
cg18923472	1.6686826491696394e-06
cg11129769	2.0050627824730327e-13
cg19088961	1.23694405791408e-05
cg21081971	8.47307560225552e-07
cg27230653	1.0160251306956525e-08
cg05928581	2.6169816691457015e-07
cg16022304	1.4524508272772962e-06
cg18458558	0.000434177
cg03012524	9.802024894534078e-06
cg04333786	4.3107020320509726e-05
cg00185205	2.826755609586229e-07
cg20379806	1.1696322377297008e-07
cg26260408	1.2123969072241891e-05
cg01845914	4.920651519579877e-08
cg08822779	9.296919900592115e-10
cg08178786	2.8648682316889662e-05
cg10195901	5.284661597215745e-14
cg26135622	4.945911177278717e-07
cg20929275	0.000179553
cg03876766	2.0754620603691265e-05
cg19111265	1.7131615275278733e-05
cg21967134	2.2437294056043555e-06
cg21813503	9.97568524974124e-06
cg13047301	3.27819295042886e-08
cg21222888	1.7853293288183636e-09
cg27146824	5.102142042190394e-10
cg18252275	1.075018965079888e-05
cg00584878	6.226102921003118e-07
cg01217350	3.0318756642611078e-05
cg03255379	5.101363775850132e-10
cg09569215	7.340791746690556e-07
cg10723711	3.601086095983419e-11
cg10603592	2.312173692509134e-07
cg01605174	6.6181773394902166e-09
cg02266344	1.7087978809726678e-09
cg08171228	2.3647750424515834e-14
cg22295857	1.2854162179110062e-11
cg26314593	2.6271695929835914e-10
cg14571454	0.0032525
cg00501765	0.000141012
cg11506090	7.100118744052253e-07
cg08654337	9.020639191170687e-08
cg07396368	4.107825191113079e-15
cg21545390	0.0040634
cg25437947	0
cg07380771	3.5899587642607145e-06
cg14657283	5.707771355556446e-08
cg24768989	2.5211319920614983e-08
cg16891968	9.640090404827717e-07
cg02900800	3.542376832976757e-07
cg16673052	4.84970932190798e-07
cg22918786	1.8743440133306422e-10
cg22976732	0.00303763
cg03350683	2.3177078956049257e-07
cg03555685	8.950937116947166e-06
cg09695851	0.000331602
cg12466111	1.9928504010335857e-06
cg10407935	1.048580760998341e-06
cg17347682	1.1670483135439724e-07
cg13060629	1.7360540693900361e-07
cg07917609	2.4387624417698817e-06
cg08554860	7.033572746451e-08
cg00374681	1.0103029524088925e-14
cg02425140	5.484501741648273e-14
cg14569729	2.0908025577526246e-07
cg26715644	2.0659459880389974e-05
cg01240047	3.603331811818933e-07
cg07841866	4.4523207343161175e-10
cg13805533	3.059441588959544e-12
cg14161624	2.6212588388752067e-07
cg09044708	9.489570217957599e-05
cg04758196	7.131757833178654e-07
cg19960459	2.392316456045762e-08
cg09198601	1.1343785053519184e-06
cg25165171	0.000132288
cg03765423	2.099772578034731e-10
cg02694427	1.1668953459054165e-07
cg10749572	1.1194276664516778e-05
cg09383432	6.0686007330446046e-09
cg08455926	3.333861499088542e-07
cg23076537	1.0464948685395825e-08
cg06086198	1.6947031530323287e-06
cg01130213	6.258921714241694e-09
cg00210562	7.055578343795332e-12
cg04856657	0
cg07790826	0
cg09981112	6.770796044786032e-05
cg07127456	1.683272935482094e-07
cg11581472	1.4868106745780096e-12
cg15847496	0.000170423
cg05444524	9.697427527655123e-09
cg20813240	1.545029298499756e-06
cg24035519	1.0336761446794185e-09
cg12128316	9.13557065551629e-07
cg18099070	4.361200851565883e-07
cg22891284	2.994558268021308e-09
cg16286467	3.80893683024075e-05
cg05222671	0.000191272
cg20070457	1.2989609388114332e-14
cg18228159	8.7138856130764e-09
cg22317404	1.502505884487526e-06
cg10219789	2.1969186199455315e-05
cg22161410	2.708944180085382e-14
cg18375700	1.1605070771025794e-06
cg05225096	1.3062858584045323e-05
cg05045912	1.7482855604322722e-06
cg19085002	0.000108194
cg10580293	1.071226396476277e-08
cg22954400	6.643116834403884e-08
cg00622010	9.547918011776346e-15
cg25753473	3.940456494766487e-06
cg25690285	1.1077199046916064e-08
cg01144969	5.184601076468898e-05
cg16102240	5.877075129057108e-05
cg18858020	1.3955123723263796e-09
cg07620038	7.07738356808818e-09
cg24392955	8.21050032437931e-05
cg17740093	5.628345489672171e-08
cg04451430	3.930060499257593e-09
cg14277989	2.628575803464983e-06
cg26144458	3.7009534795684473e-06
cg15563089	0.000271987
cg02783799	0
cg01550473	9.856671034924602e-12
cg19450816	0.000149917
cg03358370	4.998972885239539e-05
cg15565591	0.00145915
cg15801020	2.313467389991608e-06
cg17361896	4.697596645009128e-09
cg03850711	0.000223287
cg04633645	1.1692002290231152e-05
cg06481800	3.957200900295277e-09
cg23021650	1.425559253087627e-06
cg24869601	6.854927000921052e-06
cg06758369	8.457998140198875e-06
cg10185606	0
cg03735496	0.000100014
cg17165759	1.1885159523217226e-10
cg06895810	2.342034728042286e-06
cg25074809	1.947097943877374e-06
cg14996185	1.4284718453660972e-06
cg19996027	6.185031861116741e-07
cg24630782	4.055561620452952e-05
cg11511443	1.24653831701238e-08
cg24467825	1.0264700725626241e-05
cg10816378	1.135274907970718e-06
cg22648750	5.595524044110789e-14
cg09757049	1.507276445877892e-07
cg08772232	9.911726203015725e-06
cg20901464	6.278824871142064e-08
cg25696050	4.111730461886509e-06
cg04753078	2.799791413155006e-07
cg00848374	4.277198595303844e-10
cg21490417	4.966586097943093e-08
cg20381422	1.6710636032701842e-06
cg01620082	5.264672251037439e-06
cg17655494	2.5471016515399292e-05
cg13311549	1.590461518152786e-06
cg16361847	4.0180240684084545e-05
cg10487247	1.4535948233973528e-07
cg23273843	4.799335830418805e-06
cg05254579	2.667828226110558e-06
cg17975851	8.528028686105582e-05
cg12176059	2.824361232001138e-06
cg12513509	8.820982785651132e-06
cg01695868	8.570332443724737e-09
cg20793897	2.2564945334480058e-07
cg15065877	9.969036436352496e-07
cg03874542	1.0016815467084328e-06
cg27063372	0
cg22017972	4.490839233284305e-05
cg04578761	3.6661496505274727e-07
cg06047127	5.781674694560479e-09
cg14205820	0
cg25159149	1.6974845209349887e-05
cg26581985	3.574466290734435e-06
cg15894365	2.5341946874313237e-08
cg22877504	2.8280272568181886e-09
cg18191209	1.6263639104341365e-06
cg12862537	8.453214260240038e-06
cg02449091	9.36490151448588e-06
cg14700352	4.2686403323166644e-07
cg22449592	4.0290968084111256e-07
cg06365843	8.606855495307819e-06
cg15836151	1.5258307711762953e-06
cg08573069	1.0793073603410086e-05
cg15519096	2.5654831148358426e-08
cg23073140	1.0235078717890644e-07
cg04657736	0
cg17822352	1.796858550839886e-08
cg06764475	1.2388672081531382e-06
cg16180701	1.0943573683586116e-05
cg10708739	7.111672362114518e-10
cg01282869	3.199015972676911e-05
cg20287512	0.00055474
cg27016716	7.869740414889748e-10
cg08951164	3.235189893757706e-13
cg24792717	1.2489860923281526e-07
cg26494252	2.4728340997093312e-06
cg03227570	3.809380588748468e-10
cg09106728	6.133975713840112e-05
cg24655168	0.000256418
cg02738338	1.1154943635460768e-09
cg04131610	1.8652712707734054e-09
cg13305245	1.864560372311086e-05
cg07458712	1.0144172571946442e-06
cg16727877	4.2234653108153e-08
cg01289343	4.469286402963846e-06
cg15582699	1.6696422022732804e-11
cg27023929	6.603006108552023e-08
cg19089810	4.4919457143466346e-05
cg02699612	0.000106332
cg09950679	1.073015010177869e-10
cg13815660	1.5566537751254828e-05
cg23453322	1.6147143622191606e-09
cg17339440	2.591337214519207e-05
cg22704893	0.000150205
cg16446288	0.000103824
cg00449201	2.339205840140579e-08
cg03820499	0.000384404
cg20205061	5.4961601130276705e-06
cg21280320	4.4075854077618715e-14
cg09299783	7.902001431858707e-06
cg12958821	4.121898862785578e-06
cg14547081	7.111789349423248e-06
cg24916931	1.260926807411522e-09
cg01632077	7.521574474367299e-10
cg11958899	1.8966244907936414e-08
cg15613047	0.000220749
cg04116354	4.5730945119615285e-07
cg24732404	3.10446623108529e-06
cg23175023	3.109198443151939e-08
cg20919820	1.4204815323992648e-08
cg16237343	1.0553948681657488e-06
cg00624063	6.894957160774595e-09
cg07828043	5.3787641007829734e-11
cg08899215	2.232686392211747e-06
cg14097587	1.9381423329134506e-05
cg26760642	8.85653154536481e-06
cg27256213	4.074329315062464e-05
cg23364564	6.207998526353009e-08
cg24828989	1.4388614046900727e-06
cg13953532	2.5823469460783954e-05
cg13828440	1.3911649610065524e-11
cg08222192	2.3503421431314564e-13
cg19531230	1.0629725193056494e-05
cg08496664	1.0885881196465164e-08
cg07268227	1.8859721562236587e-09
cg21705513	7.942304502295272e-05
cg13325219	5.363981379069571e-07
cg17114692	2.6532368457621303e-05
cg10005836	3.748356393318275e-05
cg24070990	0.000238211
cg23328295	1.8430171387917582e-06
cg12137928	6.167606883988874e-06
cg03153360	1.1440762437420204e-06
cg22968209	2.8700567806794197e-06
cg12474798	3.2194383714490016e-08
cg00995520	0.000142733
cg00722786	0.00177055
cg26611913	7.308575966646913e-11
cg23445255	2.5451084486594056e-06
cg15865892	9.79172298798403e-12
cg10052687	3.7708447475637286e-10
cg13617280	2.1417168039050694e-10
cg07931431	1.4464417763537796e-07
cg14795796	0.000275756
cg14162940	8.559679076647342e-09
cg08656770	9.02256760415554e-08
cg13554624	2.1742810599301166e-05
cg00426855	6.59110851453093e-08
cg14088961	1.9848029109148513e-08
cg18788524	1.7903756655002212e-07
cg22709783	6.499506878254735e-07
cg10023572	0.000118116
cg12269320	2.525373013329002e-05
cg13711653	5.0553649694085045e-05
cg00336934	7.283857652251591e-06
cg10164191	5.551115123125783e-16
cg25262261	5.9714101598107305e-05
cg08435853	4.233333905645509e-09
cg17143643	7.1329749418147514e-06
cg02189483	4.3298697960381105e-15
cg16770745	0.000200428
cg23133513	7.555178704876653e-12
cg10875753	0.000150239
cg11998607	3.851055030423822e-10
cg10382206	2.8601644078252164e-05
cg26414000	0.000329476
cg11022439	5.630988209048837e-08
cg05146544	2.4997992564834703e-09
cg22546332	2.8930065649745984e-06
cg07828413	1.6920533418840478e-06
cg06660332	6.3025491227053365e-06
cg20078270	1.3938190979168041e-07
cg03592759	1.36490329188943e-05
cg13369416	1.0285432394674388e-08
cg18374944	1.647496294943096e-08
cg19070894	0.000193571
cg05474265	6.555809062280815e-08
cg21038291	1.2644819635809768e-09
cg16496814	4.993419011611877e-10
cg07211672	1.9419849646817866e-05
cg05759090	3.016661059840331e-07
cg19984499	3.9747080571528315e-05
cg27482668	4.623827770666722e-07
cg14763096	3.257865956207695e-05
cg07250007	7.766864529301643e-08
cg00269725	2.850368241391621e-05
cg19855559	1.1720959725014524e-07
cg23483563	1.3826345354184255e-06
cg15688902	5.10702591327572e-15
cg22107412	2.918379149452477e-08
cg15553814	9.151701264142886e-06
cg05929554	0.00011278
cg19739774	3.572042661659225e-11
cg16112867	1.3288224964824735e-09
cg17727159	6.944016472942849e-10
cg18591731	1.2076713218345247e-07
cg06120122	8.072379431567356e-10
cg21740789	1.0115285786760353e-07
cg18923655	6.288591869463289e-11
cg06276439	1.0821898932533713e-11
cg21723184	8.156303632489426e-09
cg17832858	6.431634191894631e-08
cg01258718	4.4853010194856324e-14
cg23588360	9.880984919163893e-15
cg10647406	3.325516291230457e-07
cg03453351	1.416138490795138e-05
cg00027081	1.1297754620720468e-08
cg08321271	3.983069266633166e-07
cg01601573	0.000150504
cg26801137	2.4247331920079773e-09
cg15218868	9.793481803299642e-09
cg19640779	0.00300258
cg01564693	0
cg03626783	4.054343303305785e-07
cg26590823	8.800701278843803e-09
cg19718294	1.2988499165089706e-12
cg12451120	4.802545074744646e-05
cg14530362	5.198327335254049e-08
cg03933290	3.1318740749686214e-06
cg12651029	5.450565354614412e-08
cg00363177	4.858883295710825e-10
cg15439294	1.895184009725881e-09
cg22209302	1.597270383069116e-06
cg19267953	6.28250950152065e-08
cg21959598	1.6447074180359067e-07
cg07231398	2.6861164731384335e-06
cg27622517	2.0891155751989743e-06
cg22098660	8.843360977939252e-05
cg04988514	2.0583534876550402e-13
cg08210539	5.339287234562562e-09
cg13285289	1.4574210172035862e-08
cg03143937	1.6510265443692163e-07
cg04306220	5.736440955583788e-07
cg08013396	4.466075625986221e-07
cg10593816	8.666828810177662e-09
cg19139618	1.6451329187816555e-10
cg03972727	2.57981414009123e-11
cg08072862	1.5436842114580074e-06
cg07543334	3.057982729282038e-05
cg23683081	2.7284086656642614e-08
cg15389153	1.1652696704222976e-06
cg27025793	1.1102230246251565e-16
cg01454344	6.035148469862861e-08
cg19227627	1.0369050063019358e-10
cg01726805	1.1728158788582022e-07
cg11855895	2.203234339415161e-08
cg17524466	1.9771116965827673e-09
cg03139896	1.1770403978150767e-06
cg21658968	2.492322826652682e-05
cg16755348	9.718044858830766e-07
cg03216475	1.7262835605436067e-10
cg20298668	1.5654363603179178e-05
cg11894649	3.9317669597860316e-07
cg05654404	1.9718106303301397e-07
cg24724736	4.513511987491725e-07
cg27258616	7.976046567659267e-07
cg18786280	4.3179422759553887e-07
cg21692450	6.978667264256888e-05
cg02452209	1.4015763327712705e-08
cg23000710	4.2694200727000364e-06
cg07016094	6.537899637548694e-05
cg04066317	1.197142703857068e-07
cg05176195	9.567679437605392e-06
cg06595153	0
cg12974258	4.187676197542345e-05
cg04771838	2.245623531571539e-08
cg19242424	3.4903884149617426e-07
cg20318550	0.00015935
cg18804719	6.492594546214647e-06
cg22681021	5.528069056182083e-06
cg08554953	1.2899058579263212e-05
cg11773671	0.000309766
cg19485748	2.1621338381905275e-05
cg14768500	1.1102230246251565e-16
cg26548497	7.954222114303633e-08
cg24949579	1.688764097007578e-06
cg18277682	2.190463814333299e-06
cg07028950	1.6978969819003709e-07
cg16314111	0.000798854
cg22130008	8.570678133867915e-08
cg07140894	2.9867330830768424e-11
cg14238986	9.819093638174792e-08
cg11340198	9.571239562777833e-05
cg17020726	2.6353361983755264e-06
cg14529394	4.3740011612669605e-11
cg12027462	6.84608849610413e-08
cg12692069	1.057396649128961e-07
cg26375306	4.9560868742304365e-09
cg21275920	4.179279946558978e-07
cg18045029	2.5754684829237817e-08
cg00522231	2.220446049250313e-16
cg17463698	1.9393264771849772e-11
cg13627197	4.541689641035518e-07
cg20176388	1.158048401617151e-07
cg00738608	5.0257148442867106e-09
cg01551258	0.000289701
cg02717503	5.016616592135037e-07
cg02310386	8.722386479753652e-09
cg19895324	0.000154403
cg09353289	4.65691030182569e-09
cg20674067	7.013926628385292e-08
cg18396811	4.0581954395713105e-05
cg19269511	6.757313939509402e-07
cg09595540	9.983298483839942e-05
cg21039221	4.886655674662954e-06
cg04247036	5.390712525366048e-06
cg06469169	0.000774817
cg23657179	0.000321632
cg24386022	7.974942040078759e-09
cg06703635	1.1806907757039298e-06
cg17290302	1.6593777285023315e-05
cg00599812	2.572361879060736e-09
cg26397667	1.283525418382947e-05
cg20881311	5.267976770362282e-07
cg08000404	4.947784137954159e-08
cg05009817	7.913616678478785e-05
cg00419220	7.529853685017684e-08
cg25925593	4.118927421359331e-14
cg22365906	0.000193435
cg03256616	3.471174062419369e-05
cg05696584	0
cg14936938	1.167088825582141e-08
cg04446724	2.5656254876160745e-07
cg04823952	4.381394250740911e-07
cg12486498	4.8988257894677645e-11
cg18263381	0
cg03524264	1.0001990347063838e-09
cg20328920	2.417791405973091e-07
cg23933095	1.1362217433585897e-07
cg04017227	0.000176344
cg00589617	1.3518228432207735e-06
cg16937078	0.000249314
cg08659902	5.013767179207207e-12
cg12800028	0.000128013
cg27594743	3.30067858989036e-06
cg13496421	1.3260112696755755e-07
cg02638136	2.452026226507087e-08
cg15890469	3.090638855951511e-11
cg11176737	7.938637192062004e-09
cg22292934	2.1930054439067703e-09
cg03890691	1.676121770044503e-06
cg12695122	1.047740540660591e-06
cg14332223	4.0392709222958345e-06
cg09496273	0.000420735
cg17521773	2.0163472880252442e-07
cg26430375	2.2352044708351393e-05
cg16681977	1.4347377286227925e-08
cg20085065	2.7611588137022025e-06
cg19520234	8.902181562320255e-05
cg09292069	1.1472554617419917e-07
cg04814637	3.580903820243897e-06
cg01059421	4.947697807011764e-11
cg03992192	2.861631006501053e-05
cg16196762	6.033628046520079e-06
cg25717823	1.565757264510026e-06
cg08641706	6.197399604612741e-08
cg14993503	2.086054161942741e-05
cg23648444	6.772360450213455e-15
cg00703898	2.2149476053279216e-07
cg25630794	0.000127663
cg09012633	1.2085755256574515e-06
cg26695881	4.23163672147453e-05
cg05621664	2.4247345942196574e-06
cg15844527	4.1416925333770394e-08
cg22512573	6.372927006481621e-05
cg08191562	2.644644803151408e-08
cg11434490	8.808191953590949e-10
cg24649394	9.481156970636562e-10
cg20613160	2.3806174533902436e-06
cg25432518	9.673576602886591e-05
cg14596108	1.6425950921661325e-07
cg27537570	4.152659904954614e-05
cg20954376	0
cg02521428	4.0154447043971864e-05
cg20603302	0
cg14614643	6.44583875053506e-07
cg16805884	1.8991425573267051e-06
cg12296506	4.544955878316159e-08
cg00809755	9.394992629419008e-07
cg18561513	5.277268555481385e-08
cg17300051	2.7909526278957486e-07
cg22175345	2.390594734402729e-05
cg16284880	2.113958138538763e-07
cg08928753	7.264588494693136e-05
cg10759591	1.0187349219759056e-07
cg15126893	9.57456336436735e-13
cg02177891	6.496750801221474e-06
cg14395731	0
cg18572343	2.6802503276135425e-05
cg04965365	0.000118954
cg03102442	7.303401639902063e-06
cg01248745	2.1706182152803066e-06
cg13575798	1.2226872525555876e-07
cg08287707	0.000133887
cg04165845	1.352361997297713e-05
cg00401503	1.0260654992322316e-07
cg08733198	2.2606276406378356e-08
cg09732156	2.5348148580128793e-08
cg17981254	3.9234814286359665e-09
cg16434510	2.709245972454255e-06
cg18007122	1.433507201831219e-08
cg14761514	3.1692801935157e-05
cg14595751	1.9345862725339558e-05
cg16615161	7.343782779112296e-06
cg11500774	0.000307353
cg08354007	7.49988959825032e-12
cg09342058	6.395370832912306e-08
cg18010718	7.506514299038258e-10
cg21273772	1.6298414728943555e-07
cg08343600	1.8562928971732617e-13
cg14772684	3.0614293644593005e-07
cg06668235	5.516882139788848e-05
cg11015356	1.888422159534997e-06
cg22313821	1.0610379241882129e-09
cg05207558	5.173049322237944e-08
cg17280180	9.653859867064796e-08
cg20719675	5.917485100814801e-07
cg02727832	2.394984210951634e-09
cg24327646	3.915829351996969e-06
cg17036741	1.3168062510393597e-06
cg12924693	4.382945133496463e-07
cg02805354	0.000194868
cg24653270	6.47978653212089e-06
cg03683004	7.639700856376663e-07
cg23406509	3.334223808160175e-07
cg13121322	2.708179769328467e-08
cg06507634	0.00021783
cg11249728	0.0012618
cg12100307	0
cg19784428	5.528139891919359e-05
cg24826791	3.9473961321867534e-08
cg21249918	1.4735096875995168e-07
cg21356784	8.738367140992409e-09
cg20452141	2.44827790563118e-06
cg22112262	1.5424483257309163e-07
cg15495906	2.833679263014588e-06
cg07382920	2.2694111367904668e-08
cg07075118	1.811156288278326e-07
cg24403268	9.629034619207388e-06
cg10140281	7.938203627766427e-08
cg05203346	4.476974346800944e-12
cg08897844	6.993243539810123e-09
cg16817561	4.808500536301885e-06
cg18071374	2.360485007946167e-05
cg05951817	1.6941448244267576e-10
cg14851052	4.538415217081315e-06
cg01977487	3.207541527161517e-06
cg12763599	5.5689042758211293e-05
cg23403461	4.3476156641464314e-07
cg18881501	4.401406998755242e-06
cg12197822	6.426748022647644e-12
cg24637625	2.2071135930001873e-07
cg04220416	1.1022726811305006e-06
cg05446675	2.707260748913143e-09
cg08983011	8.44561053314763e-08
cg10805918	2.5064399644669777e-07
cg09758388	1.6783961553912263e-08
cg03222750	0.00171726
cg15895398	0.00394051
cg22978017	3.484151127397528e-05
cg08045902	1.0669837509080793e-06
cg12467404	3.211051735618753e-07
cg23631669	0
cg08743896	4.786215316299192e-07
cg00287096	8.037018828233045e-10
cg03004186	6.614759997525255e-07
cg00445443	5.9902415151524835e-06
cg15151709	3.2744173017462685e-07
cg13650683	3.376856549552887e-05
cg11121987	1.2573613901167846e-06
cg26123256	2.8645233654533975e-05
cg01881525	4.482767964875123e-05
cg25257955	4.412047716062517e-08
cg06805064	0.000696322
cg02253501	5.345077217344674e-05
cg11984971	2.799255101604281e-06
cg23293467	2.5494889088761852e-08
cg17124819	1.509395768306554e-05
cg00582902	1.3296669741480471e-05
cg25972537	6.012562038248959e-07
cg20293950	5.4042770258888595e-11
cg16175792	3.7110859940625573e-08
cg21598047	2.350275002338531e-05
cg06636195	1.52751226054626e-05
cg14760149	5.467481889454007e-08
cg25745746	2.2552639369344263e-06
cg01021488	5.885403275840417e-12
cg27190839	5.2592968558307085e-05
cg15169940	6.287522466674744e-06
cg03554336	8.234119523997663e-07
cg10471544	0
cg16148593	1.1100815304865286e-05
cg14233847	1.2212453270876722e-15
cg11182786	2.0462166530066384e-06
cg13818020	1.877668798222487e-09
cg10655041	7.524780311740642e-06
cg04839640	1.6665990809627829e-10
cg15282732	3.4340786547737423e-07
cg05238741	7.803235835268651e-11
cg11315466	0.00130998
cg18372633	6.851743763025553e-05
cg00186462	0.000181822
cg11026249	4.930414124770799e-05
cg02673849	2.0581446547041082e-09
cg17427751	7.53701586242439e-06
cg03768174	1.2717545128104746e-08
cg06440348	0.000208128
cg04396998	6.16715819112823e-06
cg07865412	2.0851758764095507e-08
cg08224138	6.617680201603804e-07
cg20353881	2.8956157286819106e-05
cg14004079	4.7719912988131163e-05
cg05755715	1.0019735208199876e-07
cg11518408	1.6492427679093424e-07
cg15254366	1.709946424066633e-05
cg02565878	3.870227915925284e-09
cg10401537	0.00011819
cg15567884	7.25540357793264e-08
cg01191064	2.595303324470777e-07
cg08906309	1.8106607485579573e-06
cg07985057	2.392501507464395e-06
cg09234759	9.060423633577841e-09
cg24962827	3.760325384405405e-12
cg04346743	4.9778745695450155e-06
cg24389058	1.8984080862871622e-08
cg07414525	2.3993087211349184e-05
cg24702467	0.00254784
cg14311362	3.177759481332032e-06
cg04425409	3.211775478906276e-08
cg06529149	1.838390550901181e-10
cg04049253	9.277263954388104e-05
cg02459469	9.063126138464384e-09
cg23495647	1.2203851595948834e-07
cg12352284	2.3038237983996623e-11
cg04273880	5.267121658936169e-06
cg05853130	7.357271435759483e-05
cg07538160	6.888282355621556e-08
cg15709766	1.0064549839650105e-05
cg21901643	0
cg10827568	4.6555792553415465e-05
cg01799734	0.000363903
cg10443999	4.6349735161044237e-10
cg10334671	7.66944493468813e-08
cg09263059	3.138587122419878e-07
cg22771303	1.141844523377955e-07
cg06610362	1.4457768315878639e-11
cg15964920	4.3666993607804905e-05
cg19100873	5.0627609771147775e-08
cg09532041	7.561162547187195e-07
cg15715743	1.2824817874346195e-09
cg17968051	5.238795841577826e-09
cg11952077	5.421299575925076e-08
cg12668144	2.3435571261387622e-09
cg10576019	9.805773823035047e-06
cg23112464	0.000140704
cg14770361	1.0216760032988326e-05
cg26736929	9.798850619802124e-11
cg18415320	4.9051471763261745e-06
cg06184761	6.1021186992249454e-09
cg27227156	1.3606560322898531e-11
cg20525449	6.668093288642041e-08
cg13406670	7.966643299717191e-06
cg10703814	4.6491699379203055e-12
cg09540957	0.000559223
cg21397503	0.000119091
cg04064687	0.00076147
cg21361856	0.000369437
cg19626861	1.803205069705882e-07
cg16530130	1.3038736890180758e-07
cg24024424	1.8260648548817926e-10
cg16886175	2.3314683517128287e-15
cg06267051	1.7204834865669483e-06
cg18395632	2.9405873369636737e-07
cg10765387	1.8989546046732642e-07
cg19418525	1.044870824085109e-06
cg25293325	6.4824094282434075e-06
cg27077677	5.916874434852559e-09
cg04806107	2.3157001571849634e-07
cg14900246	2.7736230066022216e-06
cg07241909	3.252077385162977e-09
cg16083498	0.00104497
cg00071950	0.000209772
cg12310370	2.1582494125205187e-08
cg18111223	0.00020262
cg24671886	1.9214372604992036e-05
cg16550453	2.01980381964173e-06
cg09297676	1.0216634590554108e-06
cg10258214	3.3306690738754696e-16
cg22417309	1.7341737568177251e-06
cg04337176	7.55998375012723e-10
cg00224900	0.000509128
cg22693162	1.2938408261442547e-06
cg15452970	5.828501647986428e-08
cg14479798	1.823866337724578e-05
cg24129115	3.9124259387790516e-13
cg10796325	4.844667088610422e-07
cg21062701	3.771518068684809e-05
cg26872792	6.73819283392163e-06
cg07930673	2.795725873028232e-10
cg18283937	9.884552132355395e-08
cg05553829	8.620374181145252e-08
cg12938273	1.8900436771218665e-12
cg12196642	3.9777503624272015e-08
cg08906056	2.110742691741052e-10
cg11853283	0.000981362
cg19138649	4.4248780417532885e-08
cg21073445	4.946794085469719e-10
cg27452939	3.526068326209497e-13
cg02943604	3.18043353257913e-05
cg01394884	4.63987048782144e-08
cg08974300	1.7561872101001796e-07
cg04314986	2.1437670379986784e-06
cg06195428	7.221647540589515e-05
cg08828733	1.2484998923589785e-08
cg13335329	4.830441158176768e-09
cg08869142	1.7424209478589248e-06
cg06041469	0.000900833
cg11274464	3.761940758906235e-10
cg24093964	2.405399768257155e-09
cg04277588	4.683487830892119e-08
cg07449674	7.457835204949248e-08
cg13312247	3.9003356100408837e-10
cg03505186	9.274182533047792e-10
cg22873177	1.5987211554602254e-14
cg01299216	1.6970072390098956e-05
cg09017815	9.767631148349665e-12
cg22670033	0.00023287
cg02511974	5.595048326867413e-06
cg25923729	0.000289817
cg07031680	1.36539503925448e-07
cg10154780	8.751888103120109e-13
cg20776619	7.2220895791508255e-06
cg26292245	1.573974234114761e-05
cg14381095	6.971114463460992e-09
cg05769499	1.7545692343468033e-08
cg17730149	3.700749101609446e-07
cg02930552	2.0080703766467423e-10
cg13669188	2.110454267245654e-05
cg10500909	0.00083664
cg01031743	1.8062691197751057e-05
cg26536593	4.7556276546401044e-05
cg26684826	8.81619513082299e-06
cg15900128	1.0834008166815678e-05
cg16298921	1.2281015068338341e-05
cg01967399	0.0017009
cg08631649	1.1559252210968651e-07
cg22619904	2.2461376680826817e-07
cg21486646	0.000142779
cg19565594	1.8534233310441017e-05
cg00944388	1.4038140649930142e-09
cg12678433	1.9853985389062245e-07
cg25030262	9.444437474970258e-06
cg23499980	2.6992600643538367e-07
cg06349515	0.000813859
cg14802355	2.0948087708916319e-10
cg05651283	5.231827082674556e-09
cg11792649	2.8566602614521486e-05
cg26132737	0.000528528
cg11164320	4.751957399240503e-06
cg25061863	4.929358965455322e-07
cg15655599	2.8130244467128307e-07
cg13139697	9.780879744014648e-06
cg13432799	6.834347532347351e-09
cg01155426	0.000113029
cg03445835	5.700731620095212e-08
cg12647920	5.85438364453239e-11
cg21105268	4.9233853196550825e-06
cg26767916	0.000312034
cg03741419	1.065030155178448e-07
cg09755932	2.6377780887876234e-05
cg01688574	3.041557049832111e-05
cg23161464	5.073186315485145e-10
cg08177453	1.353553154892495e-06
cg21424611	1.6101369791021725e-05
cg26209169	2.1563315256711846e-06
cg20348703	1.1525660048583575e-07
cg03513374	1.5738141234677983e-08
cg02457108	1.8602401654299605e-05
cg24933645	6.427526725305555e-07
cg21262649	1.2705716923022692e-08
cg15447787	1.5124190266835313e-07
cg10929921	4.033373635081716e-11
cg14037346	3.6417758580986614e-06
cg13259264	3.5394415176526195e-07
cg02719489	1.7291336140701219e-09
cg05667097	2.297405727780255e-05
cg24261673	0.000218305
cg21861962	2.4643936336055106e-08
cg12604777	3.6951482984548534e-09
cg00811358	2.847355991131284e-05
cg17718899	0.00117127
cg05525939	0.000273559
cg22961265	0.000207828
cg06182018	1.2676617644480359e-08
cg16112198	2.902132978377381e-10
cg05375443	6.482611425440155e-08
cg04094885	2.0830200564425638e-08
cg14997196	1.516773469267818e-06
cg26034375	1.9486333550644552e-05
cg12782180	4.740652315149418e-13
cg18359328	2.0050627824730327e-13
cg14838084	2.421913236394513e-05
cg03585389	1.9339196910550527e-11
cg06409416	3.5188494721949404e-05
cg01440738	7.833329262130206e-06
cg15970318	3.229456357112248e-06
cg19075011	6.284972542403011e-13
cg16302962	8.334733075932022e-07
cg11671363	1.0121642991522961e-05
cg26537098	2.166662185887347e-06
cg25640931	5.739103058355344e-05
cg23991755	2.0295953806481748e-10
cg05229822	3.5202978299064824e-07
cg03875093	2.2545743050272904e-10
cg17295225	1.4983966289960904e-07
cg15865714	5.143115622163741e-06
cg23676042	0
cg21579396	1.7797541995712152e-08
cg18349022	8.464008218223018e-05
cg06415891	1.0525951221751484e-09
cg06602454	5.898245225566257e-10
cg22176752	3.7397583267928525e-06
cg09673910	5.25071776502628e-07
cg14821733	0.000213618
cg13617235	1.7857647915953123e-08
cg15095936	1.7816182973362515e-09
cg01134166	7.59151764184729e-05
cg15470309	7.522003891979878e-07
cg10010036	4.5596193487540404e-11
cg07472943	9.679506485227307e-08
cg09675758	1.9242774040861832e-10
cg13756251	5.927097237523604e-05
cg09165815	2.623913308852366e-10
cg04885333	2.5325871222392493e-07
cg18459154	6.280609365916234e-11
cg26542302	1.4126746176179594e-06
cg03741889	1.6711020534576626e-05
cg14080982	5.3581122523738145e-05
cg18958185	1.98671328335287e-05
cg03980231	0.000275916
cg05500904	0.000265662
cg01175550	1.454110964971278e-08
cg00744898	6.416160525102299e-08
cg16868317	1.176836406102666e-14
cg24295423	0.000453949
cg18113786	5.04417618785169e-11
cg19591392	2.4398504665512633e-06
cg25003666	7.702458881819751e-08
cg08298155	5.030080796331049e-10
cg07073544	8.035577203635569e-08
cg24546349	6.716217714197725e-07
cg13003470	0
cg08090782	5.814767158107692e-06
cg23675000	5.86214436432142e-05
cg00449347	1.2179253394695166e-07
cg10819689	1.7647650875085574e-06
cg06043723	1.0297018793181678e-10
cg22787724	2.2284885113910136e-06
cg15744671	6.848640207191004e-05
cg03851946	5.1433191039507165e-11
cg11121869	3.2424015694587638e-09
cg03723307	1.1263048271814569e-09
cg12150421	8.278521479443413e-08
cg02101131	1.9260693040479282e-10
cg12466563	4.5104140341534205e-06
cg27579501	1.1410436583370043e-06
cg15017149	3.6946071681032144e-05
cg02777565	7.627842178703492e-05
cg11123501	5.368152637941215e-05
cg03098614	2.367161544558627e-08
cg01575886	2.6653877730486997e-06
cg17524281	8.93273588431498e-09
cg21967790	4.566393929650303e-10
cg07064315	0.000206242
cg07309144	1.4762477420493525e-06
cg17027726	6.929604168259829e-08
cg03216518	1.7219559111936178e-13
cg03756940	2.7282871389755492e-05
cg21354140	0.000340999
cg01123607	5.6412550519802096e-08
cg25979359	3.0467318667959375e-08
cg08061271	2.052845529421088e-05
cg09153267	4.9006887451019665e-05
cg11345432	1.831545489705544e-05
cg18443629	0.00156282
cg26655517	0.000529177
cg27133034	9.089196062461724e-11
cg07475026	1.5614884940617912e-09
cg23965214	1.2243080420581975e-06
cg19503143	1.2093832688631068e-06
cg22356814	5.605248487583481e-10
cg21038901	1.9676556503922527e-05
cg08134044	1.654860590449836e-06
cg01786306	2.3524605663460818e-07
cg00627029	3.6600180453039144e-07
cg23932017	5.90188053650742e-07
cg02401627	5.739941137283822e-06
cg05996404	7.070122083674413e-06
cg23348610	1.3036052722958935e-05
cg26840717	6.066741725652136e-07
cg18117780	5.39721633274759e-07
cg05215884	3.756931432619126e-10
cg01987727	3.5106903673032264e-07
cg23489355	4.8142771991166455e-09
cg00281725	6.943500219236398e-10
cg04217583	1.2468662546893938e-08
cg00256414	4.095527583736214e-09
cg01069808	1.1941094235634608e-07
cg22764057	3.2160101126610385e-07
cg22551912	0.00033727
cg15989892	3.03818747937612e-10
cg21508493	0.000341891
cg14472941	9.239366645097391e-07
cg19571285	2.0077328277690043e-07
cg16592745	4.914160078861585e-09
cg20736986	4.921909781818723e-05
cg18929511	6.601634944813917e-06
cg19253850	1.313509878642094e-08
cg10365890	0.000271605
cg00829400	2.606653874970277e-07
cg16382336	3.0014262976996164e-05
cg01013317	4.785031515430749e-05
cg00752460	0
cg02776315	1.8204242890895728e-08
cg14045955	0.000162648
cg20704381	1.2784364511464474e-07
cg13130683	1.227433946704437e-07
cg06277638	3.5397087111421754e-06
cg12959388	1.6717192218851373e-05
cg17793357	3.0384748694878283e-07
cg11524235	2.8688162956314045e-13
cg21489722	7.694489490006617e-11
cg08692937	2.0727083216431907e-07
cg20379319	3.830872064014557e-09
cg15612628	2.1662428295599057e-08
cg26371257	3.3286817746613906e-11
cg20653032	4.143503318232433e-10
cg03207917	1.0436697917004523e-07
cg14696334	1.4866309767991304e-05
cg10874111	1.5010760667899525e-05
cg10759532	2.3212918254245096e-09
cg20887363	4.429650118320527e-05
cg07212702	3.8497682741667205e-07
cg12594483	1.6090129228985006e-11
cg01126411	2.7683878977002863e-06
cg12598528	3.557022987266123e-08
cg00838756	3.7275781483714354e-07
cg25925177	9.13680242575765e-12
cg06448156	1.053090526925704e-05
cg10378032	9.490693786418092e-10
cg20961257	3.6024678913282315e-06
cg10866131	2.6784241314858903e-06
cg04880990	2.705504020816818e-07
cg00478710	1.9385324637744006e-05
cg03129842	2.3438729579439155e-07
cg01698328	8.58266013814557e-10
cg25534101	6.515707848597785e-06
cg24679684	1.5357099157897736e-06
cg13042802	1.0746193209731913e-06
cg21788121	3.026231359948284e-07
cg10034096	3.9686207209399527e-07
cg00069463	3.359723558249428e-07
cg07313626	9.802788267121443e-06
cg03307769	1.4712192353272258e-08
cg19774450	4.4492633022308326e-08
cg20949290	5.8718513495925606e-08
cg18590061	2.23532303778029e-12
cg07900312	2.45877873616962e-10
cg11829742	5.951228963185784e-06
cg25783361	4.553222208381058e-06
cg02180347	1.3849014721678543e-06
cg10168086	1.1142009222808724e-05
cg26479028	9.086446250972102e-08
cg14266050	0
cg17105935	8.2671829493286e-07
cg18085869	2.869671700045373e-06
cg14570348	1.4021405703168455e-08
cg15438904	4.1570649134126114e-07
cg14972155	2.1038765939396242e-06
cg03003919	2.287697660308119e-06
cg09849283	1.6192599360143056e-05
cg26723635	7.535779777967377e-10
cg22191851	1.1834554813905385e-07
cg13707025	4.177561798712759e-07
cg21029631	8.044137134177731e-09
cg19220282	7.268097912849214e-06
cg08527195	8.904450599089841e-08
cg21339023	1.9627418712531153e-07
cg05213896	1.0714665790390043e-05
cg16142821	2.163663678167449e-05
cg00672147	4.642117236164367e-06
cg23527194	8.380981036948398e-07
cg02652405	1.8126655503269973e-06
cg26113686	1.6094751420503428e-08
cg10469421	5.1262112332750576e-09
cg10201891	2.636426632562916e-10
cg18315831	1.3243071417257113e-08
cg15611764	3.601057425584031e-07
cg03965648	9.104939024950909e-13
cg12443174	9.130055378392399e-09
cg02302380	4.772944636299847e-06
cg23254163	8.000531149032764e-05
cg08078851	0.0017406
cg04530127	9.793768817045745e-07
cg17242398	0.000146668
cg01961214	8.881784197001252e-16
cg00080582	1.4473173317486321e-05
cg22324068	1.8304822146930633e-06
cg15982625	1.8792689626678794e-10
cg04488153	0
cg09020716	1.882130793884329e-06
cg23478225	1.0816170599170505e-06
cg13863099	3.200541403014512e-07
cg01266390	0.000445593
cg04011825	1.6924440737753343e-09
cg00758915	2.0575286410196014e-05
cg08492150	1.910117662107247e-05
cg00643323	1.4916770742057217e-05
cg16387865	8.881784197001252e-16
cg24990968	2.1057855792427915e-08
cg26403760	0.0039503
cg08076877	2.8688256812681168e-05
cg22296882	1.7091439374894435e-11
cg04747834	1.731714632469128e-06
cg12467852	5.115221579643503e-10
cg03452302	2.6445425584831206e-05
cg10225620	1.422645392601396e-07
cg17861653	0.00222326
cg12171923	6.661338147750939e-16
cg12694452	1.423074913464717e-08
cg11228197	3.5254318853095157e-07
cg12832856	9.992007221626409e-16
cg16419418	0.00131747
cg11904658	1.6513193635492307e-05
cg20936529	9.647038057281065e-09
cg24171886	5.9220591108744e-07
cg02570469	2.746414304866107e-07
cg11300809	2.6610080041677975e-06
cg00063699	1.9497787162592317e-07
cg15791272	7.156961164822562e-07
cg10561843	0.000104824
cg12443992	5.984739964570718e-05
cg00054710	3.306754869925044e-10
cg03091178	2.118624429225946e-06
cg00855502	1.745588118495789e-10
cg14011419	3.1031609448728403e-06
cg07790111	1.0629472702028409e-06
cg23898095	1.190081810875654e-09
cg03345263	1.5958326904375042e-07
cg00270048	6.947298260118195e-06
cg11489331	3.846478761060368e-07
cg09203047	3.7192471324942744e-13
cg24065478	2.8005375796169574e-12
cg14201291	1.4634434426508136e-06
cg10027666	1.035176955266337e-08
cg00470768	7.28078427436607e-07
cg11362620	3.356056185954692e-05
cg00774077	0.000401334
cg01522989	2.7333690866271354e-13
cg05712938	2.1739834066281105e-06
cg09965384	2.976485724559552e-11
cg02815065	0.000257435
cg00220248	6.442926225869172e-08
cg15149655	0.000107287
cg24113534	1.943537393489514e-05
cg20834681	2.7479174379618776e-05
cg03480067	9.175793662663523e-06
cg18800754	1.2130301574320157e-07
cg12474981	1.8350099217911975e-11
cg14709433	1.0134369388126174e-07
cg22600269	4.933227372450055e-05
cg12269138	1.4833501224664758e-05
cg07749055	1.190773800119338e-06
cg07715887	4.7730058350126114e-08
cg02890960	2.279063870957998e-08
cg21509126	3.6792178192968095e-09
cg09646684	7.023841064324188e-09
cg03503516	1.4969035593725977e-05
cg24308064	2.7550529191344708e-08
cg06634628	2.2814668875215105e-06
cg17394306	1.4333884901240879e-07
cg19766578	6.714715712341501e-07
cg24342454	4.1898571735088375e-05
cg05835455	3.888104671556647e-08
cg17903506	4.73928289057568e-07
cg02022386	1.1209833061798236e-10
cg23219388	3.175237850427948e-14
cg11132751	0.000113268
cg11590705	2.48847165096322e-10
cg18934090	1.1148930112447886e-07
cg08428486	4.343216724045362e-06
cg00487142	9.103828801926284e-15
cg13230424	1.7215658709712756e-07
cg04617043	1.7103686134056773e-08
cg21230793	5.93497695433598e-10
cg09730930	0.000219862
cg03548889	6.992564191832251e-05
cg26469765	2.8627508368628263e-05
cg18637510	1.765254609153999e-14
cg18582362	1.5226624017206092e-07
cg17708960	9.026003930934223e-07
cg26896862	1.7725281731273412e-07
cg13415628	0.000226829
cg24211276	2.008327038005575e-08
cg05417534	3.848487699209535e-05
cg17759047	1.3723731331349853e-06
cg21659980	2.215376113667844e-07
cg12110980	0.00153828
cg19484645	2.9164707215922903e-05
cg22438715	4.30629691061668e-06
cg01419361	3.766001718275014e-05
cg11377086	9.40150179928878e-11
cg07419704	6.944000929820504e-11
cg05079405	0.000206198
cg19392551	1.3076736060657623e-07
cg08066376	0.00132268
cg19325793	2.1516126932241697e-05
cg05085566	6.149627120866086e-07
cg02634745	1.3029031076250419e-08
cg05283960	4.126698982531707e-13
cg13853365	0.000378528
cg19674205	4.1818714047181516e-09
cg00572889	6.7336465614520336e-06
cg15882305	0.000473629
cg07710266	1.6896822330192407e-07
cg27002303	1.5154142496420775e-08
cg19444508	4.2627013030482885e-12
cg24470086	1.011095963732167e-06
cg00178427	4.967152484225412e-05
cg15466854	2.078883318268332e-06
cg25036261	1.1530620902533428e-10
cg04686319	0.000289872
cg24275995	4.193700133825473e-06
cg16244351	4.1097422132096995e-09
cg03217138	0.000101768
cg05998109	4.349493913702318e-06
cg16316679	4.2822750012661004e-08
cg23666301	9.480663478056428e-06
cg04258001	3.225389098027165e-07
cg15747390	2.8123332773688503e-08
cg17363540	2.9413071863659823e-06
cg27436118	1.2308553298812086e-07
cg09364387	5.6822139660184234e-08
cg24317406	1.2285584127802451e-07
cg03887438	5.376853372063284e-05
cg06159004	1.021975283621579e-06
cg05001573	4.669934641765572e-06
cg03993837	3.5212628122227585e-06
cg08008402	0.00129433
cg12616055	1.365140756137695e-05
cg17861909	7.037331805070934e-07
cg01649224	1.469632476824856e-07
cg17980283	2.4138328450495905e-05
cg00141989	4.267180253592073e-08
cg17191957	1.9920232163794793e-07
cg07855572	1.2258251746999349e-08
cg11756026	0.00110564
cg05250818	0.00011164
cg04043695	0.000543126
cg24847366	4.644285410271287e-05
cg22743884	6.714868388135731e-05
cg09508632	2.093299156236128e-08
cg17244904	8.82115885214585e-06
cg12048331	3.934655151693889e-07
cg06633743	0.000180405
cg12739908	2.458079680689451e-06
cg18677860	1.8349725072752676e-09
cg27344768	2.749672489699151e-08
cg26898008	8.591247068201469e-07
cg21210903	8.858465296890383e-05
cg23803382	1.886119815885934e-09
cg23613301	0.000229425
cg16301246	4.657663326668171e-05
cg23175819	2.2244428521389636e-12
cg26140100	1.9799731227898576e-06
cg18050854	0.000799669
cg17595927	4.3454196643422094e-05
cg03025760	2.9636984089087548e-08
cg12569497	8.806365670022132e-08
cg13739522	0.000352592
cg17545534	1.7465695556495575e-10
cg10784258	3.6971725680956524e-10
cg14932379	1.5870778580229228e-07
cg01243072	3.1447011078711284e-05
cg07240785	2.8609645874588807e-08
cg24859602	0.000546709
cg25906638	1.578528185941508e-08
cg08082792	5.2615680812273524e-08
cg09698634	6.184774914430591e-11
cg10899018	3.684071281961909e-05
cg25328757	5.297476213250718e-08
cg02809075	6.489757272687413e-07
cg14508343	2.43991461590376e-07
cg03125400	2.8709533518300745e-05
cg03321171	7.936389645113451e-05
cg17018266	2.020279126990765e-06
cg06057750	7.150112452714019e-05
cg08332546	1.616296274598028e-08
cg25955614	0.00022693
cg11898958	0.000139806
cg16754374	1.0110632575610623e-07
cg22474923	8.030321789442851e-05
cg07142285	1.6779611033967967e-08
cg06616055	2.6605823215675173e-06
cg23840823	2.5693891458899998e-12
cg17204618	6.458962253930167e-10
cg27181253	4.1365343196764215e-05
cg09044928	7.859926165698639e-06
cg24605747	1.53991903736328e-05
cg06349450	2.1463325561299484e-08
cg25554117	6.197157299991929e-06
cg20208643	2.90504853173168e-07
cg07008893	7.482829689209325e-09
cg00257800	1.843917958321839e-07
cg02828164	1.416938322229555e-08
cg03174122	7.567345772230283e-08
cg07090470	7.911489641188041e-08
cg15617976	8.192047040722628e-11
cg20542190	2.901629214679957e-08
cg18677795	0.000121223
cg25010192	2.777413008137053e-06
cg10572188	1.0057638076377273e-05
cg04902458	7.506288429270924e-06
cg03192421	1.9407075391164597e-08
cg18795320	3.7593803248192614e-07
cg03362815	4.871358871838538e-11
cg16851184	8.310888000018224e-08
cg13362636	2.138090669756565e-05
cg20539474	9.331089521902314e-05
cg12827595	1.4596118536047697e-08
cg04763709	2.1380157030792546e-05
cg04767934	0.000204428
cg08570894	1.1102230246251565e-16
cg09108254	6.128750846612352e-05
cg20092567	1.4815802473755468e-08
cg22254135	2.4797482844896024e-08
cg16253681	5.908017408629007e-09
cg03811952	1.3107907041898237e-05
cg04881673	2.1760800372749856e-07
cg12736384	2.5215363130826063e-09
cg06565487	3.803604942120842e-08
cg02338345	1.7778971739268457e-08
cg08205463	8.32272488261454e-05
cg13925066	2.736901102418088e-07
cg22973390	2.1040796216453828e-08
cg17166338	2.467392845595384e-09
cg19384289	8.83461085399162e-08
cg13655850	9.472629715068237e-07
cg17617182	1.4709523906697441e-06
cg14298545	3.955681338041472e-09
cg22832231	5.660675544028049e-05
cg24091104	5.5158381458975114e-05
cg02319829	4.9693171799702895e-09
cg04471498	9.8458933928125e-07
cg13853823	2.2405189925578384e-09
cg10799646	5.198334080969147e-07
cg07211220	5.1601687546365405e-05
cg09574009	7.603445653092678e-07
cg24475948	3.2558703511043063e-09
cg06094937	1.1917837217101379e-07
cg09242293	5.45689940880667e-05
cg24979167	0.000153155
cg10133738	3.691279705508865e-05
cg02085493	4.741017031184569e-06
cg13819047	1.945443806050662e-12
cg02273436	2.1085041490565004e-09
cg06820795	4.3169782893981434e-06
cg15966954	2.7820873113038047e-06
cg15668053	3.0319965271807803e-07
cg14191466	4.425626753956635e-08
cg24156181	9.520293553499926e-09
cg17619965	6.173329792913407e-07
cg01906015	0.000275556
cg16772734	2.843211813208235e-06
cg16146956	1.1997700166688219e-08
cg06872257	3.009099777129265e-07
cg17863072	1.0607828763165017e-06
cg25391315	5.758001466182883e-06
cg17282830	5.3194115778865125e-12
cg00417735	5.084911594344099e-06
cg21646437	3.868534714790428e-08
cg11879424	7.60663310117593e-10
cg13005202	4.458805262785859e-07
cg14712575	8.098103299047921e-10
cg17981648	3.89630401365082e-06
cg17623021	2.0507308406192415e-05
cg12307244	2.518653879901578e-07
cg16387742	4.263403117543696e-06
cg01837574	6.61121503521267e-05
cg01688372	0.000924551
cg13420627	3.485019716142901e-07
cg00426762	5.945870578116796e-07
cg26509964	8.248056836412943e-06
cg16879237	1.15455968119349e-08
cg04792910	2.458121699522309e-07
cg05498188	1.7852311628985262e-07
cg20830118	6.00663416672198e-07
cg09804008	0.000344001
cg18855174	1.8876852481142237e-07
cg23330788	1.745925355400857e-07
cg05079659	2.9626628343937256e-05
cg10679301	7.0779249128349875e-09
cg10044623	8.965648957004468e-05
cg11294143	6.348105137776727e-06
cg20382416	5.047032829441633e-06
cg05786435	8.225554710694638e-07
cg02582520	1.8992585282262553e-12
cg21582960	1.943334382303874e-09
cg04265882	7.041424555542797e-06
cg01699919	2.7915178689719156e-06
cg18236571	4.616929061285191e-11
cg10858686	1.8868138529359868e-07
cg14113853	4.748622373096367e-08
cg10858353	0.00363048
cg10916235	3.375077994860476e-14
cg02980679	4.986209337642933e-07
cg10493186	4.375747746587777e-06
cg16633136	1.0682627898939145e-06
cg05632088	1.0594929911178497e-07
cg09435729	1.0129368055444843e-07
cg10000764	3.0255327349015815e-05
cg00044871	0.000257947
cg10201735	5.917994353010769e-06
cg16650478	1.586879141801667e-05
cg22519184	0.000151924
cg13022679	2.8967318876915726e-07
cg10905330	0.000183147
cg26494441	4.015610053587082e-06
cg10659365	2.2671570743315606e-05
cg02730521	1.9476222856695813e-08
cg04103532	1.0436641550981562e-09
cg24951224	7.096545573404001e-13
cg21887893	0.00146841
cg14150023	5.432509997405077e-11
cg14665745	1.1804357491485007e-10
cg00384018	1.2854147684038253e-06
cg10411590	2.781741717639008e-06
cg20196277	2.1991252909470127e-05
cg02016068	1.3322535398097024e-05
cg01963623	5.899671196019085e-09
cg19686923	2.6865953905996776e-11
cg09232378	1.1575883585024371e-09
cg07292235	6.63266463973855e-09
cg17644949	1.7389933937295154e-10
cg07197314	4.7468709718501145e-07
cg18894878	1.0800147816070194e-06
cg25238978	5.3235467589729524e-08
cg13009361	2.237352108469537e-06
cg21735315	9.440263792903636e-08
cg07631856	2.7627129361995628e-08
cg10861541	3.252595002667391e-06
cg01138819	3.27819079504188e-06
cg26460320	4.360048910312386e-05
cg12446629	1.0252024817969385e-07
cg11207533	5.376460499029179e-09
cg17836141	0.00413363
cg04121624	1.1684431200364997e-11
cg05516372	6.597011271702868e-07
cg23849777	1.2769219015495992e-10
cg18810957	1.3760320358380262e-05
cg14175777	3.3777100730825182e-06
cg12329720	7.92205542284874e-05
cg19289287	5.2097945578366556e-05
cg17769639	1.2898401040573049e-05
cg19955025	1.3342794770387911e-05
cg04281984	3.0730227251751785e-09
cg12783691	1.6128816515692534e-07
cg14325813	1.8456760575435993e-07
cg00215736	1.7196778467898355e-06
cg26455718	0.000234744
cg10103157	8.22196100092043e-08
cg16875637	6.390938850353578e-07
cg07261308	2.3659686654298184e-08
cg16113857	5.667302693801446e-08
cg02796475	1.0265126859643203e-08
cg20191852	9.513086995260878e-06
cg02724203	2.3813613303502734e-09
cg10755878	0.000371571
cg02529490	0.00189758
cg26097711	0.000107729
cg00317081	1.9584109667292182e-08
cg01208318	1.8607337892717624e-13
cg10751070	0.000333937
cg23915527	1.7522342465881025e-09
cg16017181	7.394820757411491e-05
cg10364374	4.707939307291298e-07
cg17329057	3.8082019145901924e-06
cg06657409	2.7021634966151176e-05
cg17134966	2.5516259265168095e-05
cg06519243	7.412463031597483e-06
cg04923139	0.000614535
cg01535674	5.105034075469916e-07
cg19478606	1.6677615177762561e-07
cg23054849	1.86340631813664e-09
cg25039830	4.094580674518511e-09
cg17402643	1.838060981196321e-08
cg06750670	6.302877109121141e-10
cg09357881	8.529027695214353e-08
cg14034067	1.5817600229617312e-08
cg23060171	7.0792786766027405e-06
cg11051055	6.628031457012185e-14
cg02192318	2.784968922142639e-10
cg04870162	2.7945324942990624e-09
cg17243280	1.7324468447599273e-06
cg02888247	0
cg15746454	9.99238776167033e-08
cg11484936	4.233949898457823e-07
cg04376310	2.838300106056124e-08
cg00267286	1.6576328893957992e-06
cg24657523	4.585309261506687e-06
cg10115173	1.002372502334481e-06
cg08493959	1.2235481568034778e-05
cg16208053	2.8427637619232726e-05
cg17706212	2.19381181887357e-07
cg09233429	2.176323010694148e-09
cg16856425	3.941034147381117e-05
cg18613271	1.925893777787735e-09
cg15697595	3.01737720365125e-08
cg24192180	1.3491057787584637e-06
cg17100738	1.9944040813291153e-06
cg06746997	1.362923079950562e-07
cg14227618	1.2335778856176205e-06
cg13795589	1.2583290739387465e-06
cg16244544	1.4432899320127035e-15
cg02008285	7.479147035027722e-08
cg13432574	8.002332130274681e-11
cg00477086	9.455156657622865e-10
cg03836801	6.417802866920397e-08
cg20285660	1.9421167452016164e-08
cg08301299	4.551825286636113e-05
cg07178188	1.0111788206756955e-07
cg26106778	8.781775306943018e-11
cg14460291	1.2563348122496265e-05
cg25594356	7.80408651035458e-08
cg23634560	1.9523024374912268e-07
cg11035584	1.5436341094243744e-10
cg19667813	2.7089863574580875e-08
cg09966635	0
cg13778222	6.133954950637843e-07
cg05728554	1.6634060159281816e-06
cg25315493	1.5741464021168383e-08
cg25517361	9.09788820737667e-05
cg25229305	2.910582299620046e-07
cg05099952	6.34150313372217e-08
cg01313732	7.438879240151408e-06
cg00345230	1.725591789458747e-07
cg08532057	2.172550805923379e-09
cg23800304	2.4433670912316074e-05
cg18918637	2.8476205837790758e-09
cg24272454	0.00017182
cg01154248	3.891347044593374e-07
cg05740254	1.593809836453186e-05
cg12858650	7.819522807039903e-12
cg01934408	7.146339762975629e-05
cg23397023	0.000158586
cg25598488	7.412992075739311e-08
cg04616595	2.5199065056824566e-10
cg27034963	1.2489947098792697e-07
cg00884844	6.611513934107194e-07
cg10230744	5.669990142254111e-05
cg14007128	7.083222897108499e-14
cg25806524	1.5569981131058341e-06
cg02144314	1.9584360397839617e-05
cg08777992	5.123348079116852e-09
cg24004665	4.5575087037619255e-09
cg08599355	2.5291465233223676e-07
cg07363543	9.976069770356588e-05
cg08476165	1.1889363119688134e-05
cg10090769	3.8768988019910466e-13
cg09276418	3.0762180691645824e-07
cg03794154	2.288495321356443e-06
cg06749174	2.0722639552106514e-06
cg06949979	8.716050490242822e-07
cg18268164	1.8024649217629474e-08
cg10217292	1.1613668138288347e-08
cg19509924	5.4020062573156835e-06
cg17522735	1.500688462385824e-12
cg06394460	9.657039758304009e-06
cg19986909	5.470367195892223e-06
cg15362519	2.664513888861464e-06
cg19014368	6.1679701346406546e-09
cg22503106	2.8005375796169574e-12
cg23919678	1.757433524485208e-06
cg08039802	2.088404369438024e-07
cg11938759	7.500254017855923e-08
cg15294424	8.698410547403057e-09
cg20668887	0.000109224
cg04338890	1.6052928220045004e-07
cg14620572	8.88695289831265e-05
cg07170501	1.9365620218536606e-12
cg21206147	9.944463030819861e-10
cg02691035	5.809797087863444e-13
cg13888748	1.3445960367342025e-07
cg15718838	5.755186327505157e-10
cg07157248	8.852955035720811e-10
cg14990438	1.1958767309749874e-10
cg13439114	0.0018418
cg04568564	4.611311156699216e-06
cg07242531	2.767631979150309e-08
cg02616921	0
cg11023328	2.8234011881678178e-05
cg25306480	0.000218656
cg11574850	1.524397807983746e-08
cg17642796	1.4497915701294772e-07
cg08060353	2.9287892753693257e-05
cg06818217	5.34652492922838e-06
cg03935736	3.4308341723132685e-08
cg02123616	4.985861915440815e-06
cg16241391	1.9915140750614846e-05
cg25695556	3.0845613034902186e-06
cg19318179	8.216205726885306e-08
cg17534034	8.714340282711674e-08
cg12924302	1.889545742095322e-09
cg02723293	4.598406910805153e-07
cg02820055	7.05761275332506e-06
cg25539391	1.9500073777933835e-08
cg02400967	8.486614591296515e-06
cg03602567	0
cg23098512	5.4234409468723044e-05
cg19533975	0.000112759
cg09746078	5.102650524335672e-10
cg01677327	4.69790872870135e-12
cg13401703	0.000504758
cg24534006	1.105932090350592e-08
cg06119721	2.706686813236381e-06
cg22009709	3.815328937173401e-05
cg11244350	3.772681437574921e-05
cg18893000	1.4275577342459655e-07
cg00548368	1.4131751890911204e-07
cg09479564	2.9017383582630174e-06
cg08250415	1.6184026917498429e-06
cg07363131	8.045208943485704e-11
cg06114556	7.968318940232422e-07
cg03485674	7.048308589552299e-06
cg05702092	4.787453045107526e-08
cg01725156	0.000106928
cg02121252	4.407150001606297e-06
cg00768783	1.1017766765597514e-07
cg01470356	3.474532392999663e-05
cg18479299	0.00539446
cg02652698	3.8688923509333506e-08
cg18264719	2.740790098210155e-07
cg04825197	3.82766122231093e-06
cg06542822	5.292816629420827e-09
cg21961499	2.944786165337554e-05
cg01379846	6.862925783224227e-10
cg18088360	1.7186608136654513e-08
cg01984977	5.20332852804728e-07
cg19590598	6.661338147750939e-16
cg01805510	2.7437362382087827e-08
cg10499448	2.204872621114351e-05
cg10590225	6.423504737573804e-05
cg25158431	5.378980689818569e-05
cg27232569	2.866351631969355e-05
cg15386377	6.489072668092177e-08
cg20550863	3.232560663257722e-05
cg01892240	1.1465198790361342e-09
cg00468320	6.092306592542229e-08
cg26611586	1.9273432654731693e-05
cg07118895	1.9729662348311194e-11
cg01127300	2.9325113104494704e-06
cg13500113	2.6478777667149345e-06
cg06272815	1.3593633219066703e-08
cg07220750	4.912195428197208e-09
cg06979412	0.000270275
cg26634587	1.5731636882065914e-08
cg20752951	2.0429098835927917e-06
cg00777737	3.7808659980598236e-07
cg19290700	0.00108732
cg02423817	1.553898121287034e-10
cg02094077	4.2804529920559276e-09
cg07806103	1.418198891656175e-12
cg16192751	2.1623022261607616e-09
cg21169397	2.485800454365972e-10
cg03185924	1.235006719113585e-07
cg21281086	5.030327598909423e-09
cg03925413	0.000479621
cg12519121	2.922541820549185e-06
cg07931221	1.8452437316685e-05
cg06091474	4.638977725157645e-05
cg08385266	2.803840885468034e-06
cg05880302	1.4488410471358293e-13
cg02187389	9.816294164965989e-06
cg21970509	2.335320381519068e-09
cg07201425	1.1291065834861946e-05
cg01898524	4.327427305383935e-12
cg00421144	9.135592393683112e-09
cg25382740	1.4591721634316102e-06
cg09154087	1.1161710444795858e-09
cg14126466	3.759272590997398e-07
cg16311192	0
cg03588044	5.859539857100415e-06
cg20230920	0.000348563
cg14938738	1.2012613126444194e-13
cg19421218	4.840175038545169e-09
cg26286901	5.26601794998971e-05
cg07658640	8.293724707009176e-09
cg17761265	1.258435115558676e-06
cg03935957	9.272913562907714e-05
cg05027594	4.824254894453261e-07
cg13371826	5.8972823846481504e-08
cg16646029	2.15297002448267e-10
cg06081147	3.5322900160394965e-10
cg12961733	2.4875657089751257e-12
cg26573274	0
cg09628499	2.0066562019804834e-06
cg10159448	2.5124857083724805e-08
cg26919100	9.568649317337474e-09
cg27216780	1.6264203871463323e-06
cg11835955	2.799922870999616e-06
cg13241517	0.000352915
cg20553577	1.1514283926317148e-07
cg10510779	2.9641264276403234e-07
cg20479063	7.721570085439389e-06
cg27359629	1.930003924566215e-06
cg15110110	2.025430460572686e-06
cg13789353	9.213184103407102e-07
cg10015487	4.6646002221928384e-06
cg15059558	2.568540115044371e-07
cg00820995	1.5850162090602637e-06
cg02996430	2.7195582569250476e-06
cg09367268	7.190884598884395e-08
cg08655502	4.825466692892633e-07
cg17264513	1.091677548359371e-08
cg07509832	1.2528089676777654e-11
cg14005120	3.7855251155960445e-09
cg25717260	2.547886447379355e-06
cg04022023	3.1879329465134276e-07
cg07659911	2.749347480790476e-07
cg26924044	2.419993687163835e-05
cg26168802	9.90250704713258e-06
cg26680506	2.6408856514947843e-06
cg09175462	5.70451898052049e-07
cg27029623	4.145148564616008e-06
cg18673661	1.2049342978937005e-07
cg05316785	1.2435825702539205e-09
cg12270595	0.000127704
cg26662456	6.782872075117297e-08
cg15221554	0.000271651
cg23599004	4.455069934694578e-05
cg21822325	8.841093745992623e-09
cg26834424	1.8724181871654366e-08
cg17516080	1.3244405572265805e-11
cg26143124	0.0014455
cg11296498	0.000272831
cg01041053	1.3365556741806728e-05
cg06759085	2.1630199727895594e-05
cg11758280	3.0410551854487267e-10
cg22323174	8.9417353188459e-08
cg01261797	4.062639114010835e-12
cg06722022	7.385040535767828e-07
cg12379696	1.7094492488212154e-10
cg14431577	1.1495736362832076e-08
cg21523688	0.000126327
cg00748449	2.789879438580556e-12
cg08757695	3.57628733790305e-05
cg02070740	3.1433743430397953e-07
cg01107421	1.2363404156001678e-07
cg17977197	0.000158995
cg17508108	4.692297148467528e-05
cg06679200	2.7860236340160327e-10
cg13745832	2.695629752746953e-07
cg23688880	1.3639654961039582e-09
cg25955330	1.9233063281332008e-05
cg00394870	4.6298884726070355e-09
cg04100190	4.218847493575595e-15
cg21107003	7.225091958051877e-08
cg11176415	1.6039880534890472e-10
cg14924715	3.402729575885388e-08
cg05686551	5.51778746553655e-05
cg11180069	4.5120619907024206e-08
cg13095301	2.206901994483701e-08
cg19741767	1.4964435123276942e-06
cg12289251	0.0059732
cg00978083	6.09078366631266e-08
cg11515430	1.9565236375473916e-07
cg08855133	1.4093450409036201e-05
cg10405150	8.863107676171378e-05
cg17755564	8.93841229510084e-06
cg18470780	1.3039418145233128e-07
cg02249088	2.5875074546211074e-05
cg24425881	1.5569870556064735e-05
cg06181761	3.183515083882149e-06
cg17148913	1.5893450020509903e-05
cg18892073	4.7226371460484806e-05
cg20436746	2.9769184004213578e-05
cg04137405	1.7451435874948906e-05
cg04810063	2.185524409747952e-05
cg07738730	2.5475129450391876e-08
cg24079251	1.6121817214553857e-09
cg23669855	0.000187824
cg03708544	1.0277022235438693e-06
cg10584271	4.946333675981407e-08
cg08934077	5.6034688000750066e-09
cg25655978	0
cg15861160	0.00137752
cg10397934	5.06342745509869e-11
cg16191982	2.368066487345999e-08
cg02578408	6.856273426780746e-08
cg07916654	0.000496174
cg05083982	1.3401220553266313e-06
cg19720441	2.6945455013471786e-05
cg13143325	6.8202418547214094e-06
cg07363857	4.5615075578542275e-05
cg01093136	9.871429559338285e-05
cg00237547	2.944621059208785e-07
cg07432934	7.806107684693586e-07
cg18137033	2.451881062626171e-07
cg03985021	1.864896086223311e-06
cg15142430	0.000432891
cg05192036	3.1018232427015846e-09
cg13593090	2.220446049250313e-16
cg17226324	1.6243673073290665e-12
cg12617684	4.622648451801936e-07
cg05658929	8.998736089615988e-09
cg11866094	0.00024742
cg03400661	1.9614199153750178e-11
cg01403660	1.0833097330298358e-07
cg18522740	2.5987779292968582e-06
cg11866719	2.661780224011423e-06
cg18464877	4.5544993332313766e-09
cg18602721	8.530266777218021e-05
cg18940887	2.0220707774853963e-08
cg19853902	2.613838017950787e-05
cg24120162	3.186062971227699e-07
cg08323303	2.9237298138085066e-09
cg03906304	8.648655209775313e-06
cg17179923	9.022178489859201e-07
cg01022611	5.825165872996863e-07
cg13388277	3.921215763202923e-07
cg15861585	2.4843625155535065e-05
cg10166664	9.545546308942221e-08
cg01955137	7.130160906143601e-10
cg02344884	7.81259857918215e-08
cg06957369	1.0683068250250116e-05
cg03810769	1.4911758673075148e-05
cg01728951	3.232778077866261e-05
cg18974499	1.1110667941238717e-10
cg26599101	9.032299783662268e-07
cg06837068	4.469789038896721e-08
cg12869254	5.384977456257545e-05
cg07093456	3.384072133627569e-09
cg13817822	2.9976021664879227e-15
cg24973755	6.760634274627364e-10
cg09903556	2.4841482141324533e-06
cg12292925	7.467338348776664e-07
cg02246426	0.000488036
cg02143988	1.5901957528541288e-10
cg22950875	3.792099967370177e-10
cg02141701	2.972276618606884e-06
cg16013807	3.903571817009954e-06
cg00378211	1.2347407089219331e-05
cg04342484	2.4017004264353936e-05
cg09723960	2.2914352226788282e-07
cg07894624	3.605116205562808e-11
cg01039849	4.1020033003658085e-07
cg22579075	1.3905711582218316e-08
cg15248592	2.1477442135875435e-07
cg22598610	3.1320795907952004e-06
cg11884785	1.6129039226431274e-07
cg25691772	1.947140467639663e-06
cg06569216	3.2510558847231863e-06
cg22076422	1.6206190833756295e-09
cg10105171	8.30061786416536e-07
cg23946394	7.30740683996256e-05
cg02636246	7.084966129378145e-05
cg11697194	1.1102230246251565e-16
cg02965895	4.7029704397516525e-07
cg22245585	4.087452475154407e-06
cg23735003	2.210123084545046e-09
cg24363719	3.4550006300371194e-08
cg16735881	2.50354714737e-09
cg15675646	0.000104637
cg03094620	1.1953604772685367e-10
cg23194912	1.1116653331200155e-07
cg05686511	6.964388428176704e-07
cg01693246	9.678746702157515e-05
cg01144609	2.2603091990314184e-06
cg10729317	5.416747316244752e-07
cg25918501	1.4550761662235345e-07
cg16625844	1.0645188818214635e-06
cg07551380	0.000181836
cg08344146	5.120356924681602e-06
cg13118841	3.9213346214594935e-06
cg13342710	4.916511642250043e-11
cg03425093	3.966721395798345e-10
cg24896460	1.9829760056211398e-10
cg13565400	6.681029041000208e-06
cg23029573	4.5339036858216275e-08
cg18536380	8.92781220063199e-08
cg17098412	1.800570803567325e-10
cg21128398	4.0872362827570896e-08
cg06808258	2.423459382061566e-07
cg16398318	2.4208477098608405e-05
cg14867004	2.475108262789405e-08
cg01659725	7.056205587607778e-07
cg12828465	0
cg15778054	0.000792284
cg25493948	0.000158983
cg01303155	3.580519163826068e-06
cg03103783	8.164091036544363e-08
cg27155896	1.0909339553943909e-07
cg22082827	1.0526665394916535e-07
cg16761534	3.3413712906549264e-06
cg18432711	7.640321073587586e-07
cg10294474	3.0136851148832022e-05
cg00713897	1.5160980788575529e-06
cg12745139	4.296563105299356e-14
cg04320150	0.000658212
cg00919041	4.7313219564415476e-08
cg02108692	1.0529655591895448e-08
cg07914743	2.2614888872674044e-07
cg26563723	1.1153302169608637e-06
cg12144797	7.307036457016025e-07
cg19646200	2.7002075482007726e-05
cg01727145	4.512174458071172e-06
cg27130012	4.147721943681404e-09
cg19098556	7.867561480079388e-08
cg24002513	3.901168406983402e-06
cg06553792	3.3643588071008423e-05
cg19228160	1.4455664443246974e-09
cg04164817	3.863630096634374e-06
cg19064302	1.122197959002591e-07
cg18075885	0
cg01979001	1.1113889312186487e-06
cg23979191	3.1692575563901926e-07
cg13508369	9.5948444536198e-06
cg24798010	7.689769938146185e-05
cg10914467	1.9392100425896786e-05
cg03276323	1.5123910513281658e-05
cg08458852	8.191029296944485e-06
cg13226072	6.013208819766191e-10
cg14113820	6.837753230293231e-06
cg03025337	4.2951412537739486e-08
cg20318405	2.3212236577307976e-09
cg09138892	1.7006474728464838e-07
cg00097794	0.00116836
cg03055894	0.000169538
cg11615461	9.814957704545879e-05
cg07481807	1.5638053274535935e-07
cg09153964	4.564600091794269e-06
cg15540985	2.7275909308954738e-08
cg05487001	4.894423755175126e-09
cg17308214	2.0907138398307268e-07
cg08625986	6.873390745454344e-12
cg05070202	2.1254775717238772e-11
cg14609128	9.977338837008354e-06
cg24969520	1.6823000545729272e-05
cg12078240	5.193725871599497e-08
cg15324230	4.327432122974706e-06
cg26111869	3.9974322640912163e-07
cg25795774	2.128309084525881e-09
cg13769916	6.42180499332845e-07
cg12241963	3.2645739678982544e-05
cg13436810	4.0401439156512176e-05
cg22522358	3.5697733880013516e-08
cg21938718	1.442734987100458e-05
cg20227530	0.000789463
cg12714665	1.3149745991869466e-05
cg14003984	2.1755861445704738e-07
cg05259989	0.000100489
cg22529760	2.944724053710601e-06
cg11141696	1.6809909020309988e-10
cg00121904	3.944334293637386e-05
cg18172698	1.3882842689771913e-05
cg21102555	1.1409095890257959e-11
cg16392980	3.5741831828972614e-05
cg09523552	2.0402760035675982e-05
cg06020615	5.361100799572416e-05
cg19928943	5.064702489543382e-05
cg19487738	1.617288741706524e-06
cg07027506	3.502659239318362e-07
cg09147119	6.1316070228967234e-06
cg14229729	5.805001279779454e-06
cg04809988	0
cg01493009	2.2399644645787475e-06
cg00427618	1.0522620885744516e-07
cg27072813	4.120211949398822e-10
cg05939089	1.727706866461176e-11
cg06296433	0.000241114
cg07296086	3.1158220181737306e-07
cg05288381	9.794257547768304e-06
cg16661792	6.751712855468384e-08
cg15845694	1.2957215073106099e-06
cg06941655	1.9520203231593314e-09
cg12850814	5.779521194959614e-09
cg23954153	7.573419669171244e-11
cg01041257	6.851504811278275e-07
cg08946103	4.44776089656429e-05
cg07897414	7.276706228687146e-07
cg24577940	9.1654439482447e-07
cg24036511	8.57606557991275e-08
cg05490803	2.4859591052361907e-09
cg05226607	3.0989565358297e-09
cg05229388	3.6501653721821015e-07
cg25575532	2.1658640547705943e-08
cg19160907	1.0475713321245195e-06
cg21432707	3.252609293014075e-11
cg05065237	6.730928328368968e-06
cg27486585	6.676671904237708e-08
cg20808136	2.2279109542777675e-06
cg07132502	0.000876696
cg26307712	2.5612445908596015e-07
cg07180834	6.689141532500997e-05
cg19359767	3.93112443652921e-06
cg01493297	9.08043886382881e-06
cg24478765	0.00125787
cg13043518	1.2575172165796289e-06
cg17509893	4.200053069558507e-06
cg27560248	5.088229738658967e-07
cg11459816	6.0529493639549514e-09
cg12518844	3.5549485577490714e-10
cg25696648	5.28611939776269e-08
cg20850873	5.5950690697526007e-05
cg23682246	0.000287554
cg02027188	3.9451061328854564e-07
cg02140542	2.549792647021931e-07
cg06589239	3.5708905965492477e-07
cg13125163	9.525713551283843e-12
cg14549489	1.3788226432831507e-06
cg26568876	3.565931894211616e-08
cg13610417	4.93830197068057e-07
cg21336434	1.3541769816605154e-07
cg12133118	0.000623563
cg27514091	2.1611776357399748e-07
cg05110377	1.9032188077749979e-06
cg04595053	0.000118973
cg15123742	2.9461504347239043e-09
cg07231479	9.962160307797063e-08
cg10742903	7.279393754444641e-10
cg01651378	9.232458488006579e-05
cg27478058	5.843384489667702e-05
cg01599397	9.912267906475591e-08
cg20607369	2.970194369456003e-06
cg09452944	9.198276350841361e-05
cg20097520	2.9502425409666522e-05
cg03794801	0
cg03755748	4.6529860137312085e-05
cg06105555	8.060219158778636e-14
cg13975106	0.00014293
cg24323073	5.170326844439188e-08
cg17294195	7.107293642505397e-10
cg26711508	3.730621955799762e-07
cg00047657	4.9802297482637314e-06
cg02621501	2.0418372603803192e-07
cg14811849	2.488381825260788e-06
cg04774581	9.405946444829283e-06
cg04599589	1.893952924880704e-05
cg27567988	1.859661050340744e-05
cg16807687	2.384372862562767e-05
cg08358427	1.1781142357225605e-06
cg25301837	1.2692384481316488e-05
cg05773186	1.0843740827604087e-05
cg21380625	4.625983229811226e-08
cg27655494	8.510589681876013e-07
cg12484845	2.543353161410522e-08
cg12439199	3.622413480286468e-11
cg01654770	5.978619821433995e-10
cg10937205	3.799799064285736e-08
cg03602297	2.2328726558829004e-06
cg18572150	2.492915984753097e-09
cg12371233	2.1826096485710877e-11
cg12934258	4.50322035216999e-09
cg04389838	1.6732771834782056e-09
cg24811772	2.4572642125519906e-06
cg24431515	6.786571809636044e-06
cg20842915	0.00194489
cg17967443	6.653831052805259e-08
cg08409642	3.3607728496809486e-06
cg09831069	9.894938879373427e-08
cg18406232	4.474198789239381e-14
cg01225238	1.2440369212551872e-07
cg04721069	0.000211996
cg23514174	5.451388361832343e-07
cg13344094	1.2854122195538054e-06
cg00892294	2.409007737735891e-08
cg09333820	1.9267302975300993e-08
cg20335953	2.1278264250579326e-07
cg00646615	6.201284422857611e-06
cg03286333	2.3526531500728254e-08
cg09712854	2.0923560960506293e-06
cg00447593	4.441990220094283e-09
cg08221350	1.575038488521585e-08
cg01010839	7.736310415840109e-06
cg20943186	6.625776516333559e-08
cg26456223	1.52794950247781e-07
cg23330385	0.000116107
cg00117796	9.577161286244973e-10
cg25401612	0.000325436
cg16817844	1.0448242604432778e-07
cg00708678	1.3778795937113841e-05
cg07621645	2.4745518841795544e-06
cg05909206	1.8679759163586773e-05
cg02367696	6.790063973194371e-06
cg21729568	9.72410458821571e-08
cg16518603	1.4433131911850694e-07
cg23925996	1.1132697201987618e-05
cg26860792	5.043223286760323e-07
cg07501955	5.412280830174865e-07
cg14533192	6.044924456216627e-06
cg21655638	3.849731644578469e-10
cg11983398	2.6455504453792855e-12
cg08575823	2.3296806361816635e-07
cg23853438	2.812905519622433e-08
cg06645192	7.489744702215972e-08
cg23851851	4.044276025183535e-11
cg14029469	1.4993425678788697e-07
cg27087553	1.63984765668701e-05
cg03503046	2.5814427166981346e-06
cg07083941	1.7355802971463774e-06
cg18457264	1.7399715002142102e-10
cg01640773	1.7725177982041984e-06
cg13535416	7.498529017047062e-06
cg04147039	1.9543306757352497e-06
cg11777506	5.81352588291395e-09
cg18249506	5.406987746425784e-09
cg27063984	2.6192580548922706e-08
cg13188892	1.4552512173082732e-07
cg20690937	0.000273702
cg00468091	0.00117334
cg22743997	1.0030987152020998e-09
cg18460830	4.772949491194112e-08
cg04953335	1.8296029680175963e-07
cg02058215	6.840889226322755e-05
cg19636673	0.000255813
cg26979408	4.2404166844534075e-09
cg21047367	0.000124577
cg25900163	1.0192551007648376e-06
cg09054765	1.281383221751753e-09
cg24032249	1.4361910654736576e-05
cg15959363	3.0354811098032286e-06
cg11853073	3.837972495368547e-09
cg01986775	4.120007668362291e-09
cg11392848	1.3429283129751113e-05
cg07986385	6.367304916654604e-08
cg07454492	3.2158720131292284e-12
cg22787530	1.9297272479956717e-07
cg06951580	2.091261275261047e-09
cg21523601	1.7470901392258043e-09
cg12122293	4.2942660538614064e-10
cg25477813	6.988099562565964e-06
cg25751205	1.7272967500758796e-09
cg15244506	3.5083561086279857e-06
cg10539956	7.615084296475061e-07
cg03818172	1.254477950407562e-07
cg04222466	6.229992832729181e-08
cg03804248	4.914570972402998e-10
cg08858464	9.764811075285706e-07
cg00482254	7.184621577671635e-07
cg19242851	3.6078469399791757e-06
cg01953399	9.560072733449942e-09
cg09608709	6.149776632491388e-06
cg13427598	2.6116587130697866e-06
cg09871679	0
cg23600372	4.0485695568137636e-05
cg07547859	6.246896396167045e-06
cg05790002	8.233694503978484e-08
cg23660805	0
cg03792653	7.049622605670436e-07
cg02484135	0.0008784
cg03276778	1.7957493636533428e-07
cg14252081	2.3728478717455204e-06
cg12670945	1.7307216770845457e-09
cg10987119	3.3169993529647e-08
cg27222589	1.6365103635673783e-05
cg12988024	7.510763322393643e-08
cg04243682	4.5998760356269486e-12
cg03151709	4.285016785843254e-12
cg13847640	0
cg08748127	0.002172
cg10111328	2.654843012095398e-11
cg20723935	7.783804378824755e-09
cg22793130	0.000416046
cg14559574	1.197186794144045e-11
cg13706365	0.00115698
cg04677340	0.000168709
cg06363417	0.000282569
cg03118396	2.831942099934537e-06
cg02388865	4.717341461901725e-08
cg02097604	5.9736297186141485e-05
cg25826490	2.453115488521007e-11
cg04864765	0.000741928
cg02583796	2.509540686368439e-09
cg17109704	2.8753024405858696e-09
cg09870200	0.00182287
cg13631318	5.500941258063108e-09
cg14027957	8.423412877645031e-05
cg06181470	8.232014736542226e-09
cg13543084	3.1989678073940375e-05
cg16205993	1.0563291640286465e-06
cg02250431	4.899367453958803e-06
cg15297220	6.973565448764596e-05
cg00968931	3.751232657833725e-11
cg04365878	1.3834890021380275e-06
cg01765600	2.0585077871615454e-05
cg15892666	1.5801873781029485e-05
cg18020785	1.1082279538499051e-10
cg02359766	3.2623581291968407e-07
cg12161192	1.0245980320067183e-05
cg11694519	9.682042675596136e-06
cg14603345	5.546278011636652e-06
cg14773858	8.437413887230072e-06
cg13839160	1.7618534176810918e-05
cg26702492	9.76925232820669e-07
cg26708123	8.496487702291944e-08
cg06222774	2.811535448898894e-10
cg15945854	9.124230685442214e-07
cg10218758	1.4235377943094818e-07
cg09117340	4.40211679497704e-06
cg05863862	1.5741130621194088e-10
cg15733422	1.5820256327181426e-08
cg07417772	3.3306690738754696e-16
cg15811435	1.317499986885906e-08
cg27167280	1.498616801764996e-07
cg00697812	5.710131112390826e-08
cg04026295	2.552904443398063e-09
cg06208111	7.69220331875431e-09
cg22984755	7.5862791825143105e-06
cg14296473	7.960047287980387e-09
cg12128729	1.974838326201933e-07
cg09291993	3.118690250492051e-06
cg12685548	1.0655405374815352e-05
cg10177477	0.000491957
cg14261943	1.8722223204314936e-05
cg18389510	2.227995565817764e-12
cg06779847	1.4060774454760505e-06
cg08729234	3.0537794515339556e-12
cg04628802	6.990513803373233e-07
cg13324107	1.1800798607963792e-05
cg24104433	2.609424563093654e-07
cg18296656	6.19565521109422e-08
cg03509842	3.482331590864973e-07
cg20104737	6.0561746280884954e-05
cg03935991	1.4408634804508047e-05
cg15807633	5.532616691450443e-07
cg09412850	5.056494325716976e-05
cg20619991	0.000110663
cg18235937	3.344839960561785e-09
cg24098561	1.6289073937247878e-05
cg02269453	1.3178067549413086e-06
cg16475306	1.155648112338703e-05
cg00591001	5.481909570725918e-08
cg00775467	1.655838128400422e-05
cg06934418	9.590716896545892e-06
cg14514642	4.707287892813383e-10
cg03487019	1.7445923252701334e-06
cg04910505	0.000294865
cg04429367	1.0073862648507514e-06
cg23133355	2.8340684909977654e-08
cg25174455	2.509961249952397e-08
cg10205548	2.2343097261234846e-08
cg11969623	2.787262537773394e-06
cg24675983	1.4432992243795795e-05
cg08712267	1.7542001184978062e-10
cg11022525	0.000316706
cg21592975	2.7448376904715133e-11
cg06237487	3.1823137458530937e-07
cg24330902	1.3197878848347777e-05
cg14862173	2.958502303140875e-07
cg09310554	4.008280478562387e-05
cg12183789	5.57370705145388e-10
cg16056150	4.9981851879543626e-08
cg19861283	3.6152218618745735e-07
cg21490751	5.6979586604555266e-09
cg13334253	5.934109322591752e-06
cg14161977	0
cg03627442	4.815788362644291e-06
cg16505550	1.2569077337820644e-06
cg06430465	3.553823901825126e-13
cg08155129	6.215100989415134e-09
cg13236649	1.887379141862766e-15
cg24239961	2.1343713085819616e-07
cg19109050	1.7357267383610875e-05
cg05468370	4.282185540604999e-07
cg01881442	0.000249605
cg06475687	6.793140392424846e-07
cg13385601	2.8544130391550127e-06
cg04994447	2.744573516233473e-07
cg21031602	1.0089197799434402e-07
cg13211018	6.361046556158101e-08
cg14530444	2.2405592492447113e-08
cg16355550	1.263312066068778e-07
cg08743303	1.0660498039882782e-09
cg06194338	0.000637163
cg27405647	1.5713296885877526e-08
cg10577329	4.977894398017213e-06
cg22104744	3.503191033515929e-05
cg19995471	4.068985097949174e-05
cg01513913	4.076050608148307e-10
cg19355555	1.790728945216813e-05
cg12732791	6.959165470554751e-07
cg01327047	0.000108671
cg11194597	9.812584078616737e-11
cg10375597	0.000479231
cg04764898	3.0179370035132713e-05
cg02637094	2.551863165223267e-10
cg00339240	2.797769127482752e-09
cg02346253	7.835898485630821e-08
cg07003993	3.527124771840473e-05
cg14792160	2.48670875879764e-06
cg14947478	5.1815706683000506e-05
cg23087598	0.000116042
cg21591174	5.775045527345313e-07
cg25337691	0.000839269
cg00181669	4.237458905986813e-08
cg02797038	6.116490636487448e-05
cg18713812	1.1084466677857563e-12
cg10806197	1.9229062786507711e-13
cg25232480	1.7827940865799974e-06
cg02813721	6.247774327117206e-06
cg02996796	0.000178324
cg12508590	2.4724666758402236e-13
cg23724935	6.376543959518699e-08
cg21575923	5.675043768249566e-10
cg26310363	8.266831663661378e-11
cg03531754	6.621519026417388e-07
cg23726512	1.0084397388920863e-05
cg09675299	1.8286582137427843e-08
cg18912160	2.490393224974241e-09
cg15688635	2.2793650733543558e-06
cg26098117	1.6125604185290854e-09
cg00917467	4.1292135422033027e-07
cg01938776	4.533288467367669e-05
cg05832524	4.914132035238605e-05
cg03233332	4.150856753870613e-07
cg04544714	1.0512822834485291e-09
cg18780740	0.000161811
cg22571271	1.8336975848853854e-07
cg00152799	5.868849702883594e-07
cg18701093	5.2629449841190556e-05
cg01418018	3.6637359812630166e-15
cg16753138	9.479319640126604e-06
cg21067023	5.138112157965224e-13
cg03134891	4.1033009279267674e-07
cg10634136	9.023647273842528e-09
cg24197536	5.600657049242841e-09
cg09381706	9.29476451849709e-06
cg09274385	2.41296164160687e-08
cg01809675	5.499194433156163e-09
cg26853265	3.8412184544256434e-10
cg20016490	3.578083676392119e-05
cg21527267	4.782208995468551e-08
cg17514344	2.575986172148603e-07
cg18241967	3.4944540536763213e-06
cg18751203	1.6214273936832058e-06
cg18280195	1.4252917941992571e-05
cg08918640	3.949135849445895e-07
cg17197471	7.940214549084779e-06
cg14605244	3.123484804135046e-10
cg16115513	0.0005275
cg21287883	3.193318265815037e-05
cg18077307	1.3474347881015092e-05
cg23433532	2.1715962361668062e-13
cg27098572	5.5263426636420476e-05
cg09657873	1.0697617157662265e-06
cg26731998	0.000180681
cg27094156	1.8983472019895586e-06
cg20733386	7.861698636535408e-08
cg15961219	1.0794862870255884e-07
cg20933297	0.000166369
cg02661026	7.685513071353789e-05
cg18074854	3.3012974132162753e-07
cg26180006	1.9539925233402755e-14
cg01749904	5.725652060251107e-07
cg12746753	5.03677878183062e-07
cg16903437	1.246896877438175e-05
cg19099433	3.721178640203604e-05
cg13821765	1.448727464326005e-06
cg07164487	9.483845930802204e-10
cg07249684	0.000363557
cg11226562	9.141906928133992e-07
cg19098017	2.5979218776228663e-14
cg21753973	2.290019824879863e-07
cg04737361	0
cg19683655	0.000254799
cg07572251	2.450373237650183e-12
cg11088471	0.000213834
cg11048493	1.4729317765471706e-09
cg10305805	0
cg04726439	3.4142636165190865e-05
cg12799049	3.1518092924454066e-07
cg06313349	1.3638811524607775e-08
cg01064212	0.000407607
cg14478475	0.00147913
cg15134159	0.000145054
cg24711070	9.125349482941303e-06
cg04084210	3.095885518722419e-06
cg03938043	0.000127067
cg07972015	3.3488196344411136e-05
cg04073204	2.3810065030716032e-11
cg04457631	2.524474127518772e-07
cg08604463	1.937884599900741e-06
cg11666098	1.188548598540784e-06
cg02805148	8.709561636344176e-07
cg01619490	3.0942116090448835e-06
cg02101742	8.436116527565929e-08
cg14380165	0.000186192
cg05392859	0.000210362
cg23860269	1.9916975725564612e-05
cg06458411	1.9805806661388203e-08
cg23199907	0.00013776
cg20391567	7.944911395441068e-11
cg08385610	7.023096024738607e-05
cg26056959	1.1258357356269677e-05
cg25724827	1.5993793922586264e-07
cg17149935	8.567037523832255e-09
cg06877840	5.347247089559914e-10
cg12181595	2.6233294425637155e-09
cg11447971	1.172251185010964e-11
cg15982130	5.220450299048274e-06
cg04163967	9.600263251030583e-09
cg08640904	7.137601620854639e-11
cg16448808	1.2225264600651542e-06
cg11433097	3.3553915568251824e-07
cg06135309	1.0425098624367024e-06
cg14022022	1.3450700574235697e-05
cg18798099	4.903916459686464e-06
cg03532626	0.000181598
cg13763401	2.9046132166143934e-09
cg23769521	4.691119492861162e-08
cg07389870	6.161737686749547e-08
cg04777215	1.0925434779096577e-08
cg09103061	3.658073843837428e-12
cg06894600	0.00101772
cg00659204	4.192905598277008e-07
cg27293439	1.4697347141434669e-05
cg01054652	9.311842499526435e-06
cg09836205	8.252600652292053e-06
cg10368641	3.2570222989414255e-05
cg06285182	1.2189417253338775e-09
cg09552510	5.450439442000743e-07
cg23586959	1.0528848571889071e-06
cg22517653	0
cg06181433	2.8170699106766506e-10
cg00224471	2.7277513130474773e-06
cg21212981	8.095303226651751e-07
cg17110163	2.6310190418543655e-06
cg26707148	2.5599184994007373e-09
cg05327750	4.865760228067728e-08
cg24580161	0.000109567
cg15713546	2.5757174171303632e-14
cg10011113	3.3370445295943796e-09
cg12349317	1.079289034222608e-05
cg17868936	9.491610573619802e-06
cg20133559	3.245420154840417e-09
cg25242754	1.548469130696617e-08
cg19763863	8.572133751716393e-07
cg03580256	0
cg08899920	1.638992830343966e-09
cg12289964	1.6168860471621471e-06
cg12387646	4.2426136270812265e-08
cg18836174	2.2177521311506077e-05
cg19089045	2.65082260808569e-07
cg13015291	1.110301850459905e-09
cg00958854	1.1557023782415854e-08
cg24302752	0.000322936
cg04353150	8.715576371720601e-08
cg19918145	7.219289388515904e-08
cg21935198	1.314853156908491e-06
cg03249707	2.8319927637410203e-06
cg14798706	6.2202873921668456e-06
cg27461741	2.6948589955333446e-05
cg02630175	4.4626827085725296e-05
cg01290287	2.6850383472165618e-08
cg01094687	9.318879001796176e-12
cg08867933	2.781747299174242e-08
cg03477775	2.3560788520171627e-07
cg11145222	2.070898719175318e-08
cg17541138	7.191748430113165e-08
cg10116675	7.5709800279044615e-06
cg25671400	2.3390009773471832e-07
cg15321457	4.788781050590885e-07
cg23645885	9.20544280946789e-06
cg23054456	2.258425056844704e-05
cg15135422	3.7427629406838747e-07
cg14613533	1.53079169268322e-05
cg23125226	0.00133664
cg04766772	3.928559372257112e-06
cg08820315	6.926398410378454e-08
cg16853982	5.972940186893538e-08
cg24867502	5.306759809364792e-09
cg10030308	2.2682519973393767e-08
cg04300536	3.624946776081828e-08
cg02934888	4.758552729522414e-06
cg06744057	1.27640120695105e-10
cg00916640	2.291525524888982e-09
cg14800137	3.0798220751471206e-08
cg01878960	2.402809530788197e-06
cg10692341	0.000180273
cg07487112	1.3996735662713533e-06
cg03017091	3.078859693972369e-06
cg08409748	1.45417011765403e-12
cg11620716	6.9228757514361305e-06
cg16507707	1.041340064178442e-07
cg23216015	9.242561049838116e-09
cg00544816	7.91779049635899e-06
cg25635565	1.150994410892281e-09
cg03738384	3.0636604364531195e-12
cg00101436	2.074362903670135e-11
cg08760073	0
cg13212080	0.000137493
cg12170314	3.0434430050574335e-06
cg24309842	1.0687507829065801e-05
cg18630030	3.0279667551091904e-08
cg10168688	4.799361907892319e-09
cg14555996	4.5879880886223745e-05
cg18630348	4.970024392036976e-12
cg17733242	1.545386414136818e-05
cg04876127	2.5926911773055394e-06
cg23128005	2.5860251153808633e-06
cg00835799	1.8867040730841111e-06
cg05337549	3.161568922216418e-07
cg17601785	5.886694514245505e-05
cg18644089	2.669507995767262e-07
cg02100408	1.4440023055506401e-05
cg26664155	2.4032177359245566e-08
cg00146490	0.000191692
cg03718013	1.211761699537739e-06
cg20186713	2.046296465607611e-11
cg19730730	2.150933801803312e-05
cg14478368	1.630440227273766e-11
cg04038759	3.773610117796533e-05
cg16583536	9.082903651425056e-09
cg25629547	0.000136278
cg19172208	8.265112072525227e-08
cg08259526	2.7019731255739643e-06
cg14173325	4.631333817006755e-06
cg06827192	3.3242830013158198e-06
cg11974077	5.799016654051137e-05
cg24033491	2.723643532931419e-11
cg05626073	3.3741849222446163e-06
cg06976787	3.491539290800816e-06
cg20423100	5.1956221991389384e-08
cg13672871	1.2324612402081492e-05
cg13858747	6.5574051422157e-07
cg03464406	2.298161660974074e-14
cg01435860	4.228859593613521e-07
cg22150397	0
cg17298681	2.024469487049707e-06
cg07529625	2.164902699330895e-07
cg24881289	6.0408653250410005e-05
cg24543773	6.0141844751004925e-06
cg24511711	3.0926769647443564e-06
cg22711187	2.4408186931945686e-05
cg24499605	0.000210207
cg26790578	5.259137761615129e-06
cg13998111	1.6390509527397512e-07
cg18168448	3.0680584967024416e-06
cg17853039	1.6986412276764895e-13
cg00404923	1.2598984078238118e-09
cg18740698	1.4582863816503533e-07
cg12589972	1.295870538320365e-06
cg04825182	0.000151443
cg16411186	8.154293906770249e-10
cg20531061	6.158748377949053e-08
cg22152867	4.266450940315636e-07
cg20299935	0.000142895
cg23845187	1.0505463413301719e-05
cg14020803	7.482485608889533e-07
cg10319920	6.30356972064483e-07
cg06671710	2.2349625966699982e-05
cg04976850	0.000311524
cg09768680	4.0565149107552045e-06
cg07172007	1.136110892030473e-07
cg09697403	2.103874853942589e-05
cg13211196	2.9976021664879227e-15
cg15851904	7.371061458982808e-07
cg06943141	0.00192897
cg12108912	4.684117538289456e-09
cg06557491	1.0042433551404883e-09
cg01134643	9.933620776136909e-05
cg25614875	0.000420086
cg03307982	4.6522864849407597e-07
cg13351629	6.401852081783233e-08
cg13014284	6.676264763250117e-09
cg06121748	3.952130224083028e-06
cg06649165	1.6692294668718688e-07
cg12648931	2.1566479291301732e-07
cg13114288	3.1422198176755956e-11
cg18757085	6.138172015113241e-08
cg02613818	1.7168205745932141e-09
cg21648324	1.856452203352621e-05
cg08344186	1.8743561147616106e-09
cg15166029	3.5380089968839457e-09
cg26522937	3.932936751827043e-07
cg12141794	0.000451598
cg26909217	2.2490436013544723e-06
cg20675093	5.577735825434971e-07
cg07577805	4.866455343144338e-07
cg07962392	6.453318686094889e-07
cg21509296	1.569511397403467e-06
cg24108040	3.105878739750878e-07
cg00122659	7.2893788782835145e-09
cg18120979	1.919324052690463e-06
cg27389594	1.4632935640968014e-08
cg13269476	2.0840314277625893e-06
cg16720384	9.558223101890917e-10
cg19349910	0.000991463
cg03031613	3.6148627535759204e-08
cg15680999	2.1143274209212137e-07
cg17987384	1.2927122250427914e-07
cg04974062	1.1759757490015232e-07
cg05393786	2.098321516541546e-14
cg05548492	7.625196263294498e-08
cg13565619	7.005763302814216e-09
cg03021573	3.646873747431556e-08
cg20652899	5.049631115472408e-07
cg22699507	7.480511099444698e-09
cg11152825	4.294461108944603e-08
cg09487425	4.3711137560631386e-05
cg09672025	0.00046605
cg14334484	9.94059660952562e-06
cg00179940	2.471358198086193e-07
cg24056580	9.582471416358374e-08
cg09143012	1.0102851888404984e-10
cg08129658	1.3390399900004013e-12
cg08311061	1.2033735852234884e-07
cg11830800	8.593525105526911e-05
cg11050333	4.9414889180532384e-08
cg25169155	0.000368634
cg14960733	3.219646771412954e-14
cg02079741	0.000157773
cg04368094	1.4966290639017998e-06
cg24888214	5.7842826972631656e-08
cg06665305	0.000699377
cg19987923	6.006632280453061e-08
cg04074838	6.233438139113812e-05
cg01960936	1.8349532887595998e-06
cg21977667	5.206637856081109e-06
cg07025785	0.000284297
cg10164401	2.6224004279207236e-07
cg09480264	2.0492410712780185e-07
cg15484354	3.927859820729296e-07
cg01062234	2.403176546650343e-10
cg20035466	4.8498498328442e-08
cg00779638	3.2738480493232913e-07
cg00610973	2.477702487624356e-10
cg08143875	1.1102230246251565e-15
cg03525939	2.5504043321689096e-11
cg06643227	4.201412619520006e-05
cg03596180	4.699466371604899e-10
cg23684546	7.623882380958236e-08
cg24652288	9.645940846714218e-05
cg05079544	2.7288591941676543e-08
cg23346801	0.000231987
cg11452499	1.4272497553813324e-06
cg16565164	2.956898170758393e-09
cg13231384	2.0063952426152554e-06
cg26818821	0.00513779
cg03344654	3.0374576831526667e-07
cg15801820	5.833267535670927e-09
cg19863799	3.163884786938631e-06
cg13727253	6.249933903745841e-10
cg27519424	1.798666771080093e-10
cg15900936	5.2239020897904e-07
cg21220520	9.43554990806561e-08
cg02814404	2.3586192773317194e-06
cg22003804	5.781594569431725e-06
cg02402307	2.4701922807235377e-07
cg02356631	2.822454414630471e-08
cg01869804	2.3179961650132697e-07
cg04608399	2.4579111934652786e-06
cg01310205	3.0356108704499007e-06
cg25241573	7.225554377043863e-08
cg12328629	5.617434295501766e-10
cg27612447	5.484585795523245e-07
cg07445284	3.328466844432221e-05
cg23685422	3.665651788209434e-05
cg14585406	2.1397474849749187e-06
cg10721489	1.942890293094024e-14
cg04060551	6.360918175407626e-06
cg16036046	7.248985491659088e-05
cg06876311	3.330560705006036e-08
cg13027369	1.6575351158287788e-07
cg26304380	1.5111722701521835e-05
cg23788434	3.962978814719964e-05
cg23525910	5.9843586986962904e-06
cg07193504	0.000708556
cg03700706	9.467760948567161e-07
cg19521573	2.5420278728649492e-06
cg05902075	2.552350047679841e-05
cg00608548	5.443824280249032e-10
cg18042038	0.000121158
cg03154226	1.297859691939962e-06
cg14155174	1.0222597388920285e-05
cg00740870	2.4849073021471213e-08
cg06576748	1.699770990626348e-09
cg11640175	0.000161387
cg12145394	0
cg15732386	4.18342360752888e-10
cg27353219	3.9834124887505595e-09
cg12900314	1.8737750101194273e-05
cg17833169	1.1998182358752274e-07
cg14538238	1.9984014443252818e-15
cg07594212	2.8382228952628097e-06
cg25493454	3.0087342473006373e-07
cg15270353	1.878923683307221e-10
cg08872577	8.718930355477994e-09
cg04080448	8.843863125163054e-07
cg12702114	2.1433442543017378e-07
cg10237701	1.576658514856888e-08
cg23282949	0.000104517
cg07780093	4.3884058998133746e-05
cg26794424	1.3235149672219393e-05
cg06537609	3.6375346534889275e-07
cg15972191	8.771339743418594e-08
cg05782812	7.771561172376096e-16
cg20659435	5.74642555761784e-09
cg25344355	2.250460151564937e-09
cg20272882	1.3557803374419919e-06
cg17612557	4.2749870654557043e-07
cg11284797	6.313532843860159e-06
cg19805781	6.435918464831047e-11
cg11199014	6.169662346711124e-05
cg04194788	1.6439877627449917e-05
cg15386842	2.801511630456943e-07
cg15414626	8.733860633269863e-06
cg19352759	3.808895976398219e-09
cg24112362	1.1984138255982657e-05
cg05881590	7.621505646981941e-05
cg09358975	1.6526651211989929e-06
cg18884413	7.932590348813662e-06
cg06108661	0.000179932
cg19497517	5.291886220970543e-05
cg03117233	1.9283547945891932e-05
cg24652786	2.775324314807648e-08
cg22486192	4.824016386351104e-07
cg26954136	2.2856922416991665e-06
cg23355731	3.635448608818592e-08
cg23400413	4.34425436324215e-06
cg08370787	2.8998670953406247e-06
cg13432906	1.4099832412739488e-14
cg27526407	3.6662740976689534e-05
cg13708460	3.3688773142248607e-06
cg08540622	2.334985794139044e-05
cg10430205	2.346089988947142e-11
cg18274753	3.6419859739122984e-06
cg14717116	3.8552860903706687e-10
cg11973284	0.000120526
cg20232307	6.366275428526524e-05
cg00520135	0.000183452
cg00961904	6.824218967693696e-11
cg17642776	0.000197478
cg01529679	0
cg00173799	7.510946574695865e-07
cg08076025	5.079047921952018e-05
cg07073139	0.000120663
cg22114527	1.531398718945809e-06
cg24482293	4.2410120260072404e-07
cg26572207	1.2387947496694807e-06
cg26694699	1.7453611556028648e-08
cg17043624	9.923395438704574e-12
cg21367187	1.2250061025564918e-06
cg18072802	1.4004420834101694e-07
cg24352688	6.396993810220408e-07
cg15616083	6.02186912557201e-08
cg10411143	2.659812037286713e-08
cg09241174	1.126810234008957e-08
cg00516867	5.935136526691309e-08
cg20236269	1.0679739781527253e-05
cg20964064	4.153326238487409e-09
cg26651837	1.279653323638108e-06
cg22862116	5.278381387530118e-07
cg27537534	3.166956492606232e-06
cg08194323	0.000836569
cg22253960	0.000222915
cg09616556	3.893877974059379e-06
cg20859896	5.22209253617234e-09
cg16593113	0.000150793
cg11322715	3.4829991257812054e-07
cg16248329	1.7517094445751447e-05
cg10958041	1.823105131215641e-05
cg06030675	6.312545414166593e-07
cg06717289	2.368825559928567e-06
cg20130965	0.000155648
cg24110229	8.564382425468864e-09
cg21123446	3.044335580293378e-07
cg07922204	1.0535110152032345e-06
cg06854637	2.596676207389237e-10
cg01011165	4.38265663893489e-06
cg00938877	7.84037277501426e-06
cg21900624	1.9866552847247476e-11
cg19057830	0.000283482
cg05489688	1.505856728201138e-08
cg18709881	4.6062231806587306e-10
cg01598129	2.888139610801588e-07
cg04590366	2.2084863515736686e-07
cg20467418	2.641344916676225e-06
cg17229388	1.1465817884026563e-07
cg18810750	1.3465999537665141e-08
cg08473240	1.35065303275006e-07
cg24775323	6.763221749306325e-08
cg00745621	0.00262473
cg05314055	1.2064849119752807e-10
cg04127262	4.533046537913421e-06
cg00753399	5.738616248862627e-10
cg23005803	1.360409906947524e-08
cg03425163	0.000184246
cg07053784	6.6514346253043755e-09
cg08230969	7.82006241206723e-07
cg11427314	8.584956079360495e-09
cg14089593	2.3840395213525767e-09
cg03296200	5.7441117768952665e-06
cg21599230	4.085842775225501e-10
cg25740250	1.6879982343676048e-05
cg15465279	1.6721574125355687e-09
cg27652249	2.5450945839722294e-07
cg24070963	1.1381529756215869e-05
cg02935494	1.977708947498158e-05
cg11419814	7.130741389582695e-07
cg25898431	8.141256324645241e-08
cg23845380	1.4798893833711801e-06
cg03898692	7.708954696816761e-09
cg08992324	8.556024263750572e-06
cg22513901	0
cg16196696	6.661338147750939e-16
cg21074015	1.9612812263147816e-08
cg12671415	8.181989425981584e-07
cg04222499	3.271742876620465e-10
cg12899449	0.00010302
cg09288885	1.2705914098631865e-10
cg18526310	0
cg05610131	3.883269304227888e-06
cg17164498	2.4536603637770327e-08
cg14279274	7.231948558672485e-06
cg22861286	6.116281169510351e-05
cg05327490	8.421995112417591e-08
cg04392180	1.4469010922724124e-07
cg07679492	2.0807910949827146e-11
cg24832715	1.4066459108619256e-10
cg05903821	3.582521124201321e-07
cg05991534	1.8865317890082167e-06
cg14227996	1.4797602181371161e-06
cg17537348	1.107339775430205e-10
cg07017875	0.000329893
cg00759354	3.006073384104191e-06
cg22763438	1.4400258763203055e-11
cg13403550	2.4571638713388744e-05
cg14981532	4.4907534360039136e-05
cg12244668	8.588643992668565e-07
cg01630262	3.01440135197506e-06
cg16711084	3.469668190758668e-06
cg03140067	2.114826158639005e-07
cg21510967	8.748262565139164e-06
cg26794315	1.116240122556178e-08
cg04356401	4.5043635488184464e-10
cg24311251	5.14777746207784e-07
cg00974594	7.367815163528135e-07
cg06135008	4.337955649436065e-05
cg02675175	4.776697607189462e-05
cg07920435	2.197391563152351e-07
cg20452895	1.3423190869943369e-06
cg16756589	8.764918555836942e-06
cg13066892	1.8546006286257466e-08
cg25869005	0.000136485
cg17736377	1.0319856946772177e-07
cg26216243	2.39849118219837e-05
cg13582129	9.814457012646827e-07
cg15134714	4.782801602987163e-06
cg25237985	1.7043950298889499e-06
cg21836005	1.1220398243860785e-07
cg20202463	3.38895923657212e-07
cg10242172	2.0005497702868524e-08
cg11328284	1.0733511879301716e-07
cg18577239	1.372862270532238e-07
cg13340231	1.0122586785454857e-06
cg19764668	1.9568265855585132e-05
cg06743283	1.838609099624744e-05
cg07695428	1.7659547306814183e-05
cg07158816	1.1653024611923968e-07
cg08595592	6.660937468261352e-09
cg19861827	2.892575068358383e-12
cg01405985	4.344011282908511e-07
cg23391889	4.464182112862147e-08
cg25153976	8.33343740014314e-07
cg08377888	0.000238643
cg13351352	4.15177474832884e-06
cg04280590	2.2505843078057808e-08
cg17411994	0.000962231
cg26391786	0
cg17342766	1.7211443252840297e-06
cg08091561	2.7755575615628914e-15
cg03080605	8.556919556845788e-05
cg06422926	2.0168694714328694e-08
cg20268460	5.15845931081671e-07
cg07838270	9.53552601723473e-06
cg21239179	1.2192449605485933e-08
cg23026995	0.000452131
cg00254681	8.111804261634603e-08
cg13789629	1.6370697849543703e-06
cg16603760	2.162336953936972e-08
cg04312244	1.3019826217153252e-08
cg01244934	5.919021051070672e-09
cg08761659	2.7347773776331685e-05
cg00033748	2.729351801011859e-05
cg24276949	0
cg22479949	1.5658655294625845e-07
cg07514654	2.6627474872586987e-05
cg08448725	0.000546897
cg23558312	1.10215496179622e-05
cg22989447	1.9772950532459532e-07
cg08965435	8.820114607566154e-07
cg24335895	9.522163113562243e-07
cg10943013	1.788299976135388e-05
cg08471447	3.821455107910765e-08
cg15489005	9.07520825155217e-09
cg01333327	2.2854926839954715e-08
cg14924278	1.4351815216251396e-06
cg09093656	1.902253011776267e-07
cg26559018	1.080602163305855e-09
cg21452447	5.9382508688088365e-08
cg10632209	1.8080551393850897e-06
cg26465547	1.363423340894343e-08
cg25804648	0
cg00593116	9.829101145220065e-07
cg17947198	5.208822309032968e-07
cg22507069	7.366727368007808e-06
cg22911917	4.6269557962830277e-07
cg11865900	0.000100631
cg08065773	1.5139621024840011e-05
cg07917644	3.636614176460995e-08
cg18432414	1.1691239820699195e-07
cg22894076	9.267767856813158e-06
cg00395990	0.000299047
cg02758706	1.6444012818084275e-10
cg07462845	5.6375126789021124e-11
cg24791264	6.439588528417417e-06
cg01119585	4.9721821375747766e-06
cg00296473	8.446393341410285e-07
cg20585033	9.064653172519144e-07
cg12281614	4.6300762557294206e-08
cg10041950	1.323862908186868e-09
cg01905539	4.459356299779671e-07
cg03008707	0.000531372
cg24649332	0.00582703
cg00578511	9.790269173137744e-08
cg22221487	1.7845083188916533e-09
cg05716270	8.13690381740173e-08
cg09051966	7.284311446487113e-05
cg23430388	2.2715995084965357e-08
cg24297889	4.319056479129557e-07
cg18182617	5.12737046154399e-08
cg18366596	2.3905036464766383e-06
cg07356135	9.607036416503512e-06
cg23473114	1.7871704116600995e-11
cg06427586	7.418579083529053e-05
cg24706432	4.4432765111679373e-07
cg23700971	1.1603232922596796e-05
cg22702625	2.7644712827012974e-05
cg06731572	1.2158551154772823e-07
cg20559736	2.012921456961969e-06
cg22512803	1.2186662468050002e-07
cg01283976	2.8789034489662413e-09
cg01589919	7.771561172376096e-16
cg25063469	1.1623998985577089e-08
cg24394328	6.36811216758737e-07
cg26143732	0.00217865
cg01154190	9.67288349629225e-06
cg25518170	0.000621437
cg20191338	4.864676994564832e-09
cg11147785	2.8195689298682325e-05
cg25754561	1.5482712139025523e-06
cg10641034	1.1564715851619667e-10
cg06821841	3.12816343939204e-08
cg16721348	4.44075831862456e-06
cg06760219	5.14575938559414e-06
cg17212130	3.6145926141095686e-08
cg17491288	0
cg21922506	8.164580123093401e-13
cg09905353	8.237854842718662e-14
cg00395667	7.628528919667588e-10
cg08905399	6.472914885202741e-07
cg10254923	2.0807971936931402e-05
cg27239268	2.0254908861261356e-12
cg13734061	1.0494715706466096e-06
cg10959907	3.0707962461740124e-07
cg21598389	6.992167631558743e-07
cg19680257	9.609397884136062e-05
cg03471573	1.3682157629091307e-09
cg25460158	9.170442183403793e-14
cg09427131	2.8985392308555902e-08
cg11433098	1.772537143485131e-05
cg03265956	0.000502998
cg21179914	9.835797484925024e-06
cg05418218	8.833457013190937e-06
cg27636058	1.4663278269377855e-07
cg01706566	2.741864739697064e-07
cg12584021	2.862515753321304e-07
cg25283121	7.037028744549811e-05
cg05879499	8.426592756904938e-14
cg09495693	2.918625852110779e-08
cg08335107	4.5396336079139843e-07
cg13276754	6.374687444576921e-10
cg01823958	5.048073363433936e-06
cg08171158	0.00109696
cg04786693	2.400620604525727e-07
cg21920171	4.372731954305209e-09
cg11759541	5.77863437567494e-06
cg18450810	8.059456169107193e-08
cg23112672	4.6878253179505336e-05
cg26496749	2.539033661097534e-07
cg05292159	3.0491077884775564e-08
cg06714871	0.000260793
cg00589581	2.569801459739729e-06
cg07139694	1.1102230246251565e-16
cg24027397	0.000163214
cg11741818	6.675364039310239e-08
cg27438880	0.00110664
cg02298703	3.010240479106585e-08
cg17555160	5.815705356182477e-07
cg18306301	2.9736902940058485e-09
cg17230773	0.000531518
cg11313862	5.991782003889057e-08
cg18767546	7.839550009158813e-09
cg06869709	7.710235621072314e-07
cg26039926	0
cg20120371	3.311867069477614e-08
cg12417609	4.317346257143306e-05
cg01447828	7.00815869891791e-07
cg01250845	2.541855614879296e-12
cg01982827	1.0471401523659551e-11
cg07291923	5.02652275358173e-09
cg13908359	2.532264398169559e-10
cg05990499	6.94821977731408e-12
cg03073218	4.810596365700803e-13
cg21398489	2.4188476777098344e-09
cg27268438	5.2311092124668335e-09
cg19286989	4.5136423931779746e-08
cg00786012	1.3910899876456995e-08
cg25923060	2.384040297398471e-07
cg06833564	0
cg10415314	2.667854825944005e-11
cg02264788	4.57411952758946e-08
cg21272279	4.303812639605553e-09
cg24032431	4.539620657162402e-08
cg16351292	5.096695527839756e-07
cg16621816	3.5173152390655105e-08
cg23162201	0.000305552
cg05199761	6.160037018532183e-05
cg12051614	4.414404963792862e-08
cg08055338	7.18016091028062e-10
cg13890558	9.381173615707894e-11
cg09753644	1.200388566102717e-06
cg02311341	9.119816013480886e-12
cg16948572	1.0180745135812685e-13
cg16326962	8.98098852286644e-07
cg15316716	8.644532090151813e-09
cg09228401	4.776833607111897e-06
cg21252728	1.1819691253633913e-05
cg09365107	4.9672360558083994e-08
cg14696926	1.4644614410030954e-09
cg06511678	3.1162044536681144e-05
cg15276254	1.2249756764504127e-11
cg15606442	2.0109406695389964e-08
cg14993077	5.0942011720067626e-08
cg17844831	3.234894167092328e-06
cg10422579	0.000160355
cg09558509	0.000402972
cg08146733	6.8064382674482e-07
cg17135737	3.122017679091371e-05
cg03561745	6.558683596225023e-10
cg17816038	2.5813761348580933e-05
cg00718409	6.297251098352774e-08
cg07782767	9.476491380500107e-08
cg15505277	0.000164784
cg13885623	0.00029971
cg09716109	2.6335587631765023e-06
cg09759446	1.3322676295501878e-15
cg25100952	7.017193703884317e-08
cg01357779	0
cg03740217	1.0075308716550602e-05
cg13218284	2.6352193760459386e-09
cg11984729	7.214462360849438e-11
cg20717792	2.5956148341776952e-08
cg22598496	1.015460959763459e-07
cg16927189	2.36451985936581e-05
cg14866311	1.4145434857448791e-05
cg11096701	1.3835106393855767e-09
cg26297490	2.1464929187309245e-05
cg02484781	1.5236955031028288e-09
cg21311352	7.0958794395892255e-12
cg03374148	1.4293249558372523e-06
cg17325792	1.0396339104046248e-06
cg16194233	0.000228309
cg11196813	9.507638410566344e-05
cg25086874	5.198884989177088e-09
cg02515601	0.000590024
cg14303674	6.499088062650316e-05
cg03708744	1.0927560456619467e-05
cg21434081	4.114432239354926e-09
cg04024957	1.3252042782241347e-05
cg22598048	8.67690064243476e-09
cg11806178	1.1102230246251565e-16
cg03351508	1.8147892263953302e-05
cg23677426	5.856797058445551e-07
cg11781963	5.504620093077506e-10
cg10268015	8.977463217263448e-10
cg09254119	2.069952587668844e-06
cg23390282	3.4074859180166506e-05
cg02734505	2.5930029041720815e-06
cg13775636	0.000139478
cg06617636	0
cg25164469	7.672235925237914e-06
cg06003475	0.000108565
cg22635402	1.885301041948395e-07
cg15311873	2.985430791468957e-10
cg16324725	1.3921945015260562e-05
cg25217880	1.55762601705689e-08
cg09761959	3.9528935680266386e-11
cg23721124	6.570299859731676e-13
cg25417042	3.8725218576285414e-07
cg02184047	1.8805367152374686e-08
cg04880278	1.3346245997247763e-08
cg20066214	0
cg17714291	3.1706352932037163e-07
cg16636110	3.988578290314848e-06
cg07692489	7.363260769921443e-05
cg00779858	5.045643677104028e-05
cg19912736	2.7784541334341384e-10
cg15101008	4.007370249226039e-05
cg19777067	4.5774106727236585e-10
cg26053526	1.186556353172108e-08
cg03032053	6.263442109410988e-08
cg01970554	3.91976973102004e-09
cg00106685	1.1995773350204075e-06
cg22180958	2.4240337654912736e-06
cg08484992	4.293261635091028e-08
cg22603037	1.2967760876225753e-07
cg22085487	7.830198078817574e-08
cg13238455	0.000258741
cg07351262	1.9145625085315032e-08
cg06017944	2.836150536644766e-07
cg05758538	3.303028928147711e-08
cg20588660	0.000345422
cg08005189	9.667652436373686e-07
cg18056097	2.018052391861147e-12
cg16014606	1.482141504227652e-05
cg27343747	0
cg05596350	1.4774181877896808e-11
cg26657550	4.13081382888425e-06
cg02666093	3.165744448252461e-06
cg15196033	2.887574066634535e-06
cg11403708	6.721134441090015e-05
cg11042185	3.196449863684947e-07
cg04661620	3.679288247182555e-06
cg24737201	6.480354951210465e-06
cg11743137	5.422424115275604e-07
cg06423300	1.7017384449369288e-05
cg13960067	1.892112466705953e-08
cg03232937	0.000851132
cg23384863	5.576606398882689e-09
cg14323087	1.8451135019859066e-07
cg06419878	5.15950413725319e-05
cg15262325	1.5536762177914554e-06
cg14634540	1.5126821345523567e-06
cg27088710	4.904772615055286e-05
cg12618499	1.2709084562523287e-08
cg26577836	1.249788829260634e-05
cg26590064	1.1143999073537358e-06
cg02464487	1.4163933115263205e-07
cg25356006	3.5463054715023645e-10
cg18781032	4.375503316333962e-07
cg04680738	6.630726745449067e-09
cg08795640	2.0294260124620322e-06
cg14655604	1.7294048719751487e-06
cg20471413	2.134809603393517e-05
cg21221545	8.232170500832581e-11
cg14279650	2.0733352479318512e-08
cg11464189	8.82381788469555e-06
cg19142373	4.345729326393766e-07
cg26156715	3.3013810522009024e-06
cg07117444	3.2041935771331964e-10
cg15110481	5.088179418910599e-07
cg10880661	0.000667707
cg06297958	1.533131022135592e-07
cg23275355	1.6993878612092672e-06
cg12645561	2.261011911031119e-08
cg05534268	1.5893004434719415e-07
cg26930588	2.267619425566636e-11
cg26461477	3.552636285153454e-08
cg14858993	1.4161908862608819e-05
cg17236515	6.057211732191092e-09
cg20523839	4.770103609663678e-06
cg02349373	6.21955743976832e-05
cg00722789	1.306906509346284e-06
cg02967610	8.333833508844535e-07
cg19727165	3.300487216861825e-08
cg09852359	5.142430201887649e-05
cg04087449	5.1737212625191376e-08
cg24125828	1.1095837543995124e-05
cg01830463	0.000207318
cg11995223	1.6075470377518997e-05
cg26464882	8.418119599173934e-07
cg11022537	5.330869447650599e-06
cg06294995	2.2525600426481773e-05
cg00524706	6.353854140839221e-05
cg22655436	3.4063951659391023e-10
cg12671744	4.095978001217304e-10
cg20148881	7.216567111067995e-05
cg13502130	1.3754431482659868e-07
cg01158415	1.1454952519862616e-07
cg27202475	0.000333808
cg16280399	5.672733172090716e-09
cg16357457	1.6342702146898702e-05
cg20499237	1.2510797755438396e-05
cg19638435	0.000342142
cg12428160	4.417669063006002e-06
cg03613942	1.1907141939104804e-12
cg22010886	3.2380672448928394e-06
cg23289236	9.245638406651935e-06
cg25551117	7.094950182917614e-10
cg00644447	0.000483079
cg09051119	1.7047844914519494e-05
cg03421510	1.1770063479410453e-08
cg14074180	4.883611130568344e-05
cg15167505	3.3904212770607955e-11
cg19695900	0.000161161
cg24694606	4.588606394317907e-05
cg07131210	1.4695642159390232e-05
cg11414100	3.004389931282603e-07
cg20395359	8.278374719061787e-08
cg23821480	1.2536188342959775e-07
cg03415617	2.7354485343522583e-10
cg14870136	0
cg01332206	4.357076122118997e-08
cg16008497	3.1460750338219157e-08
cg04087253	1.3640034135509183e-06
cg00862028	5.239285527647297e-08
cg05624395	4.0228098485695085e-07
cg18144764	3.2379925185566094e-07
cg17198762	1.831105493133034e-05
cg26953069	4.40580225700149e-05
cg03684394	7.223147609847214e-05
cg00719768	6.998745224640057e-05
cg27210919	2.3985945613702597e-05
cg07293736	0.000622215
cg16831926	5.509404164549814e-06
cg24663878	5.272526859556592e-11
cg06200397	1.5741285546155837e-05
cg23740067	2.4634004547330335e-07
cg05457734	1.660743181286506e-05
cg15272005	1.8573187432480154e-10
cg04207401	2.0404253542327666e-07
cg27625507	1.6195653429473822e-07
cg20064848	4.161678046510353e-06
cg05968188	1.217267298070368e-08
cg04937596	5.6422138360323615e-06
cg07031408	2.3049340214242875e-12
cg08856463	1.3462261760910366e-07
cg21750589	0.000105636
cg03766586	3.2240798697458217e-07
cg02556649	2.2634750740380127e-09
cg00094177	2.7108870070957636e-07
cg19109373	1.6801705249314125e-08
cg24621629	8.643055785517717e-06
cg09152136	3.824541794372749e-10
cg10194937	0
cg14444092	1.994126375137739e-08
cg23528492	1.2717158716535337e-05
cg24845175	2.0546896604134446e-06
cg14780427	2.1786149773106445e-08
cg05107535	0.000195268
cg11264667	1.4211298771105163e-07
cg11802208	4.175399537231783e-08
cg14793995	2.285217603170686e-05
cg26744402	3.8818659526485e-05
cg20745987	6.696773573333648e-05
cg16386961	0.000372509
cg02117078	0.00022645
cg19274009	8.888999233347405e-07
cg26873832	0.00222901
cg04008843	1.4333327857940503e-09
cg11457724	7.99619799679574e-05
cg19681836	3.801603925990271e-06
cg15934191	0.000148309
cg02889394	1.6805215519721806e-05
cg04068281	1.6309493422461685e-08
cg26942295	9.231728087533142e-07
cg23896695	1.386051768914598e-07
cg03875157	4.173812914542996e-05
cg22277966	8.837611451539829e-07
cg20049422	2.376336427523107e-06
cg13959024	6.639516897577469e-05
cg00497679	1.0459758847947143e-07
cg14630801	0.000455391
cg05304622	1.0601198187076832e-06
cg21074413	6.5579391139714e-08
cg26784011	5.53180680262777e-07
cg01054050	1.0550453987345776e-05
cg23909331	4.907943499388168e-07
cg17398806	1.0614289678190225e-05
cg19876649	9.769862070463375e-07
cg19189864	2.4616446658853874e-09
cg21827971	4.9809636415432124e-08
cg25616535	4.599389313852953e-09
cg15331007	0.000102775
cg04118124	8.552631107772157e-07
cg09072891	2.988648721835574e-06
cg14497203	1.1559927681759063e-08
cg05873532	3.5706312083383374e-05
cg16798265	1.4604680216301347e-06
cg08005462	4.585331976336704e-07
cg18381315	1.630107171468609e-08
cg10006042	1.2238544055964695e-07
cg09113440	8.347268998232238e-08
cg19092306	9.294444769381016e-09
cg10489641	5.848849571332693e-08
cg04876998	1.8700379946223755e-05
cg21723486	5.192375614149203e-05
cg19118519	0.000258582
cg08278466	0
cg11462713	2.2316439644787245e-05
cg17047173	7.704385673878988e-08
cg06514417	5.71526575610104e-06
cg23474811	4.914255630383835e-05
cg24400039	7.534606469850047e-07
cg14698448	4.7014175852400086e-07
cg16805864	4.41167955544941e-06
cg02634414	1.382645066216881e-07
cg13127478	4.147993954983775e-07
cg20807112	4.4907997480692075e-06
cg07817681	9.983763501475451e-07
cg21569398	2.005535013616111e-07
cg12590158	6.789653239636095e-08
cg18119851	1.818184574009507e-07
cg04829197	3.9094574860620845e-05
cg02950701	4.68446270218692e-07
cg00785452	2.2127247446879217e-05
cg21261403	5.218048215738236e-12
cg22687873	3.275157922644212e-14
cg22531682	4.203716341466546e-06
cg09767822	1.3741974880243646e-07
cg03602280	7.1861484338686665e-06
cg04432695	0.000879956
cg21542796	4.2949118950197374e-07
cg00679520	2.802202914153895e-13
cg02824202	0.000240607
cg06272272	5.196164143406179e-08
cg07940804	3.5041969326243816e-12
cg10477405	0.000111507
cg27079042	1.7842933067724331e-06
cg16382993	2.002373211684727e-07
cg07226678	3.0251930960289997e-09
cg21040575	2.996692911150234e-06
cg02606432	4.855338353593197e-12
cg07652628	5.868789624718929e-06
cg23095383	5.324385377036833e-11
cg12547890	2.8363634019257233e-07
cg24268619	1.0569976682806015e-07
cg00105512	1.0302869668521453e-13
cg11083325	2.994294256986052e-09
cg01923917	1.6288475154224713e-06
cg26586163	1.1435297153639112e-14
cg23372703	1.1746574823945366e-09
cg06093100	7.242077830760252e-07
cg19627925	2.7198368623970737e-07
cg12139069	2.201349799779706e-06
cg25448861	0.000207176
cg19075727	2.2187763701886354e-06
cg14194496	7.110895875350742e-06
cg08298852	0.000547747
cg03641064	6.718794631765945e-09
cg14895298	0.000238695
cg12475879	3.45595788259212e-05
cg26293423	2.2980928271465473e-10
cg15636887	9.313262383514598e-10
cg14735364	3.8595893605553044e-05
cg26996097	2.0145904389146096e-08
cg27147846	0.00327049
cg01518169	5.967650928973001e-09
cg21594358	1.012506429698412e-06
cg11854821	1.1505962183022689e-08
cg04621069	6.055822510120379e-12
cg13883479	5.2900128721944384e-11
cg22788439	3.1661253262482703e-06
cg18645002	1.02943167301639e-06
cg07520163	1.7715194866596562e-09
cg22669476	0.000399409
cg05105830	2.356308061002288e-06
cg10144863	3.925214801636656e-06
cg26512948	2.5215313170789955e-09
cg07143125	8.964418055401602e-05
cg20736874	1.7609061653267588e-08
cg05587239	6.94279033719436e-06
cg04430744	0.00019345
cg19141607	2.6681113751703123e-07
cg14056993	4.969551807854078e-05
cg26107917	1.865327762085034e-05
cg26196204	1.2192850162850988e-07
cg08514938	9.388352761607877e-05
cg13654797	2.4110537677479726e-08
cg05778338	7.72749102706527e-07
cg27152903	5.8858882212575736e-08
cg15529512	2.1835406815995384e-09
cg17203533	6.603490714240934e-07
cg17843101	3.229200719134795e-05
cg05159423	7.0995670470308525e-06
cg17567933	6.578999245387962e-08
cg14587391	1.1002761157730134e-07
cg21831463	1.91175852926051e-10
cg11987429	1.0108563763822076e-08
cg05823329	6.835497100010635e-06
cg23445947	2.138406429708084e-08
cg01097644	2.9631536890839527e-08
cg11389252	2.814100472203762e-06
cg03666895	3.7269172192822e-09
cg13619891	4.85264828320453e-09
cg00001636	2.2780388507781524e-06
cg25714432	8.350454068217772e-07
cg03931999	6.63044286142167e-10
cg07621169	8.175078266059455e-05
cg24676398	1.0593823340787623e-07
cg21560830	0.00198724
cg07236034	8.615330671091215e-14
cg26919176	5.714943551726748e-08
cg00841784	0.000305173
cg09064148	1.7476593602294699e-06
cg21879146	1.699026137558235e-07
cg16797860	1.1236178035667344e-05
cg10809143	2.4930238768927637e-06
cg26996656	7.555336034581472e-08
cg03532263	3.5793512709325626e-08
cg00045357	5.549389632486523e-06
cg26279928	1.1019884171847849e-07
cg06235653	1.1102230246251565e-16
cg11071811	1.9535915463109177e-07
cg01988325	2.8795174854545635e-06
cg07385337	1.3837346551248686e-05
cg04982344	0
cg03429096	1.3711127996418604e-05
cg01548340	1.8474415039770875e-05
cg00561903	4.558989919289935e-05
cg25230553	3.261446157698522e-06
cg13950001	7.99209409874102e-07
cg09901400	4.801611019233931e-06
cg00745834	3.82166498447134e-09
cg01623747	3.6642966438904523e-09
cg24253342	9.397359051477316e-06
cg08607280	4.54081217071689e-14
cg06452558	1.2896778422977206e-08
cg00366917	2.0328183580886616e-12
cg23821847	2.7284252634984796e-09
cg16941570	9.221313712615142e-10
cg05083325	4.689248989109274e-12
cg01275656	0.000333886
cg02186196	1.0828901761295029e-05
cg17437245	4.004134357415978e-08
cg16655435	0
cg02992224	1.8049634387118374e-07
cg17493391	4.698050307117008e-06
cg19527157	1.7557034048820697e-08
cg08359343	1.0484002554989047e-10
cg25782445	1.706821687319504e-07
cg25573466	6.986923595242445e-09
cg14169284	5.270589609196463e-08
cg07704773	1.942769270790734e-06
cg12238858	1.983870845823077e-06
cg10452974	2.8173195398828454e-07
cg15752230	1.3164015639777205e-06
cg06413718	3.080478205852444e-09
cg18832619	1.9187518618402066e-07
cg02028807	1.596596195252431e-07
cg00627298	1.687913203651803e-07
cg25525430	4.248021134856117e-08
cg05455729	3.109276641710679e-07
cg14050715	9.362166597526311e-11
cg27298008	2.5108490124048366e-05
cg12238212	3.215889395891125e-07
cg10783469	1.8397219713195412e-06
cg03566107	0.000147624
cg25576711	0.00778362
cg02443589	3.491501091912319e-06
cg15912082	1.429891760551527e-10
cg06762332	7.609838464328611e-05
cg22995587	1.141348008415477e-05
cg24202119	0.00101917
cg01467266	7.066414120515674e-11
cg25512439	6.576055643359169e-07
cg22526076	9.916517232588795e-06
cg10776186	7.368716292355248e-05
cg15339164	1.6851035722353913e-07
cg17622246	0.000312703
cg14052289	1.6335230417219293e-06
cg19370715	6.132358065791266e-09
cg25399352	9.533584276577578e-06
cg27060744	4.471529218896819e-06
cg17321329	3.839073428046902e-07
cg25513740	2.8713628141829872e-09
cg16375999	1.0538764593781558e-05
cg22231719	1.0858849770367662e-05
cg12344546	1.2316979658422156e-09
cg05155922	9.959039581897144e-08
cg03668556	6.115599515688075e-08
cg26309491	2.8932811702020444e-10
cg00876781	3.750653232437173e-09
cg16526829	7.192442899039975e-06
cg13842639	0.000154214
cg02900978	0.000268511
cg08605086	2.649655317377153e-08
cg00815198	8.187922022617755e-07
cg22889602	2.4745783200330607e-10
cg07283098	1.6452395001920195e-12
cg12221689	5.860564464832407e-07
cg25858652	1.653487021291422e-05
cg10426577	1.8466187861054806e-06
cg21648813	3.8713394723277617e-07
cg21701585	0.000532159
cg20657864	0.000114673
cg17238319	4.830020823298753e-07
cg21649520	1.1011843694230805e-05
cg10205527	5.029847127691056e-08
cg25431484	0.000340251
cg18352730	0.000374972
cg18721557	5.13263352031057e-05
cg17772171	3.8135805624506247e-10
cg04164499	3.2043702691275655e-08
cg24997941	1.1102230246251565e-16
cg17652700	8.925474767151886e-05
cg11217518	1.7906423011027073e-09
cg06236295	3.444411657005375e-07
cg07679948	0
cg17178448	8.751513909110997e-07
cg00816406	4.3790797821463556e-05
cg16464373	6.338883056455913e-05
cg16752400	6.015023586880552e-06
cg09813874	3.257224556740823e-08
cg06816154	1.4964359751346024e-08
cg03519931	7.215245068081799e-10
cg20616319	1.0341332234986567e-09
cg25669110	2.9531544903926843e-06
cg13872789	1.2306000963802077e-06
cg07295086	1.1100878216652177e-08
cg06064269	5.118200290921138e-06
cg11729227	1.8151998450233187e-05
cg06898225	4.711390698908247e-06
cg07560662	2.3495637320181118e-05
cg00239726	8.776632969276221e-07
cg16709353	1.122174129108977e-05
cg10107382	9.954124057243163e-07
cg12216208	3.2095834723300243e-07
cg14406226	2.946415655902257e-08
cg10493970	2.9525612433745074e-05
cg14915417	7.618596651881582e-06
cg27418402	7.986519477776177e-05
cg27306191	3.1452326473280223e-06
cg04923773	1.0190777546492669e-05
cg05492964	7.538912272231357e-08
cg07395826	0.00134597
cg08510261	0.000110624
cg02314782	0.000368858
cg06751898	0.000682995
cg08531890	8.158608011399338e-09
cg13539395	3.5727754088554775e-11
cg25531986	1.589146592095858e-09
cg26755008	4.440892098500626e-16
cg10522035	3.439706769226003e-05
cg02761417	5.110898907423334e-07
cg09313114	8.102485790972835e-06
cg10136214	7.523895515604284e-05
cg24766821	0.000261665
cg01508257	2.7533531010703882e-14
cg01983188	9.226489963154449e-07
cg16742003	2.1565820684799064e-06
cg21980484	1.1705413759388605e-06
cg04754379	6.266976134705615e-07
cg06091155	5.96376692607592e-06
cg23040685	3.070654841508258e-11
cg27259031	6.082969912224456e-07
cg21095660	8.144322727332565e-07
cg00713939	1.2942207228472391e-05
cg10816626	2.2398354424524314e-06
cg16639185	3.3296922894443526e-06
cg04367503	2.722021161805088e-07
cg01476544	7.413897229469057e-08
cg15195136	1.990840067023214e-05
cg22218444	4.776048901034002e-06
cg03339717	2.059505690654717e-06
cg11365440	3.3160223672501488e-06
cg21556470	1.462272027985545e-05
cg01972979	0
cg16586418	3.861831500473478e-06
cg25625234	3.0759976565875036e-08
cg21043070	5.950770189422361e-05
cg07691146	1.4182467422685363e-09
cg06045761	1.9710766796521284e-08
cg27271698	0
cg08065020	3.7973224342735534e-08
cg14116050	1.6286704207502112e-09
cg27350348	4.397040882508918e-07
cg20413903	9.204181390387589e-07
cg15718595	1.8008094502253158e-06
cg17423813	7.357828545884182e-06
cg00296011	9.694180668651242e-05
cg16717356	4.981624002198259e-10
cg08021609	1.7326531578376603e-06
cg08743423	2.8812434438307832e-08
cg17814977	2.736714634909987e-07
cg07502423	1.0052181309561092e-11
cg26113982	6.339423754386786e-06
cg07774589	4.290817479102316e-09
cg08251203	2.9166384529766276e-08
cg23040979	1.55964130499342e-12
cg25220985	0.000218631
cg10881311	1.2593155407358836e-08
cg02549973	1.0337468658860871e-09
cg24929309	6.942248883534674e-07
cg24552391	4.225328961937613e-05
cg10648815	4.217346493140539e-07
cg26889953	2.296133110313292e-07
cg04843339	1.942892232653648e-07
cg26286138	4.0021344287155536e-05
cg04839196	1.782252726534317e-05
cg25592814	2.2880697336802314e-11
cg04873188	4.337139536403356e-10
cg11252050	1.0249681570151381e-07
cg02792136	2.7082303399872387e-08
cg07586956	3.2086278078935493e-10
cg24392577	6.0744529138845316e-05
cg09676484	8.043178273409168e-07
cg03906271	9.846800582691273e-07
cg14953379	4.7492565435902634e-11
cg02814517	1.5018433152658162e-07
cg11748187	0
cg17090409	6.108523655146136e-05
cg16547480	1.7846025668344367e-07
cg10808198	4.374278717023117e-14
cg06065453	9.992007221626409e-16
cg07110405	1.0766395552863628e-09
cg18668660	1.4607855246873136e-05
cg00237825	1.1813112354985833e-07
cg22002959	6.336227357572888e-06
cg11508429	1.2771195212479824e-10
cg04202736	1.4198511499863287e-07
cg00745520	2.1324826288138254e-06
cg03787468	1.1238726310924818e-05
cg09319063	3.9779805858009e-05
cg06590170	9.916510945728874e-10
cg17166440	4.581293983840773e-06
cg10717312	0.000650218
cg20722129	2.4946868226738417e-07
cg03433728	3.61146550279523e-05
cg21514612	1.2633828523345159e-06
cg06071003	7.582322658628016e-09
cg24852446	4.257594277135013e-11
cg15294681	0.00164936
cg00979260	1.2807740312759108e-08
cg11943209	0.000402409
cg15028970	7.369393650868972e-09
cg21385662	4.180314161494891e-08
cg16899229	2.5976797379811956e-09
cg10012277	1.3277799637556598e-08
cg16941029	2.48803389002461e-09
cg10432569	3.545480575795068e-10
cg20684197	4.6428837441325754e-09
cg10192360	1.4340364451470577e-08
cg16030869	8.523851291464268e-09
cg08202165	3.905712451235388e-06
cg03567652	3.0827340680161797e-11
cg17868694	0.000196282
cg18695441	3.0963072162881744e-06
cg15732230	0.00030522
cg00853151	1.2664734366230057e-05
cg23800650	1.834472333139825e-05
cg03725426	3.306531437541338e-08
cg00629772	4.3086935104241775e-06
cg20645912	0.000126157
cg14662210	8.424056119338275e-09
cg24665826	4.976962548086661e-06
cg06957108	5.0737192225369654e-14
cg09293760	1.9223862828265936e-06
cg04274297	1.7702967125554636e-07
cg10992481	2.5796528780541728e-05
cg12980795	8.93990220973695e-06
cg07335145	1.241154904074726e-06
cg24634526	1.0963927210561053e-08
cg17347349	4.2383063725282e-09
cg04034715	2.9435484346973517e-05
cg03841251	0.000318143
cg19228862	1.576605407338505e-07
cg13259318	1.6069690356168564e-08
cg20031364	3.2592529020103456e-07
cg13243083	9.813927448476534e-12
cg21845988	1.1157741397482823e-13
cg25530397	1.630626109694333e-07
cg25309759	4.085435475920107e-06
cg24759654	7.44817540976328e-11
cg24297839	6.990493046643564e-07
cg27196695	5.464539931665513e-11
cg04903830	8.814186466110652e-05
cg07870307	9.305495557443422e-07
cg09780594	2.070565940925917e-13
cg11573219	1.2381540237527133e-09
cg10063845	9.335403339250092e-09
cg17198361	6.680237474299133e-10
cg13450358	2.5210547418441642e-05
cg14597848	1.0698807222153661e-05
cg13872880	3.91252920728391e-07
cg00084669	1.641864422197159e-11
cg00693222	1.1899466746401188e-06
cg16893574	0.00118896
cg01656396	2.0343014606183374e-08
cg06089146	1.6657428358768378e-05
cg06929425	1.3338950949348671e-06
cg01471111	4.003956166620526e-09
cg01767711	6.650768824556508e-11
cg03257379	3.80522116039117e-08
cg05081751	8.103743232013016e-10
cg12716346	2.7844575534174965e-09
cg03333343	4.1320069588124397e-10
cg04766834	4.885001847476644e-09
cg02524983	2.1391752813570974e-09
cg01119284	0.000398731
cg23221504	0.000125926
cg11858114	0.000104051
cg16997116	1.3217259703379725e-06
cg00014380	6.442202327150426e-11
cg16766542	0.000151769
cg21483530	2.928882802955002e-09
cg03238274	6.001431973601257e-08
cg19510698	0.000229364
cg16942223	7.771561172376096e-16
cg14699146	2.2604029759065725e-11
cg13795501	3.0601587930334517e-10
cg11998616	3.0437853759668343e-07
cg19606514	3.7142384368138437e-07
cg18347426	2.520247688320154e-08
cg14501887	7.003361609525527e-06
cg05905598	6.717768887054554e-06
cg25106071	2.983034930181816e-10
cg13396022	1.4144894477929881e-08
cg04149172	9.536151473255039e-05
cg18636641	1.5027652281451864e-06
cg08634657	0
cg25561016	2.1774033653887415e-07
cg07997221	4.028953759505072e-08
cg24507457	5.869865721819245e-06
cg13145193	2.4019429223365307e-08
cg18390727	2.277204135148203e-06
cg00666422	4.564495578063266e-06
cg16553051	3.6217968624185914e-09
cg06445586	4.337344594596004e-09
cg16046769	2.739944748864076e-08
cg18116607	3.55022563014451e-07
cg21368532	1.1715069359041763e-08
cg02452586	1.2964359850098361e-06
cg00903088	2.384897590523849e-08
cg22341310	4.61900517834124e-10
cg22765178	1.8009417096509495e-06
cg14917136	1.2531558406192467e-05
cg27246321	2.2264745602740277e-10
cg19872890	0.000121561
cg21065173	1.3425469158612202e-07
cg26540559	0.00013281
cg25956106	2.4479437221724965e-07
cg03958041	1.0505114333980714e-08
cg10966083	5.460115748423533e-08
cg13568948	1.9908769017806804e-06
cg01332476	1.8738004174956302e-06
cg17193175	1.6304929850718963e-08
cg01557221	4.378562412643561e-08
cg13963572	8.151217294705138e-05
cg05560494	1.6171583796964484e-05
cg17181543	7.004750113281943e-10
cg04737820	0
cg27450971	8.08225996129508e-08
cg22697853	0.00010547
cg07212067	3.866670865715349e-07
cg06400006	1.2156337048097043e-09
cg12032497	1.1716627668079127e-11
cg14735508	3.0723846800029264e-09
cg04129780	6.384623631450204e-06
cg26193993	3.925300724461067e-06
cg24255889	1.6088436656236382e-06
cg24422344	9.365228710533913e-06
cg14831003	9.259910560555085e-08
cg26313337	3.0441147548243563e-06
cg13714271	0.000251761
cg24411778	9.667042787486757e-06
cg04367252	1.4682773017971051e-05
cg23994864	4.251178935099631e-06
cg10976426	0.000485604
cg24852196	3.4641178814354134e-12
cg18320111	1.0555665397316005e-07
cg05560575	3.278486371272038e-10
cg02421985	6.117328865684613e-14
cg06187102	2.0077063594969857e-06
cg00050938	8.291111563973885e-08
cg11330282	2.744468156845592e-06
cg07791160	4.751413327674925e-06
cg07631779	1.032826494429262e-05
cg15344726	1.4246293034148039e-08
cg17572056	1.7910350212924087e-06
cg00458868	1.1309389652547353e-06
cg02404846	2.1159597141107156e-07
cg19669063	8.273488799614981e-07
cg11485485	1.3519890713631355e-06
cg13764858	1.62630743560932e-06
cg21759834	5.5364438478200384e-08
cg27150201	2.1621397727766833e-07
cg22369420	1.986844022638934e-10
cg00272500	1.2761164347452336e-09
cg13556224	2.4202861936828413e-14
cg05453626	3.9968028886505635e-15
cg01375160	1.906489170511172e-05
cg08268848	6.23096544583035e-07
cg26526603	1.857234509516914e-07
cg07652854	7.707168236947837e-13
cg05742954	2.8248292593957558e-11
cg02192815	5.793185045011029e-06
cg20417134	5.551115123125783e-16
cg18075319	4.333470751349822e-06
cg08298684	4.9487564935168926e-05
cg07507518	5.289080284853753e-11
cg11937920	4.2223895269088985e-08
cg11210670	1.0487805068848388e-09
cg11201006	2.0504264952592166e-11
cg05010471	2.956628571770814e-05
cg25461801	2.917256649026534e-06
cg20762590	8.938784379353137e-09
cg20016411	1.656560691198905e-05
cg11708417	3.7750608528064333e-08
cg06235424	1.1993290675138546e-05
cg01682287	1.3423153111258301e-07
cg21195387	7.040294680571435e-09
cg12280439	2.1343370164128572e-05
cg06981644	2.4869445947039992e-08
cg27598407	2.15505010614514e-07
cg08085597	9.5992271017864e-05
cg19809596	1.3530566369546193e-06
cg03175653	7.520635669777676e-08
cg23414709	2.9103664130891715e-06
cg09614810	1.8863244299893722e-11
cg20833248	8.98977148278135e-09
cg06889165	1.2298390981158036e-06
cg18803306	6.165291610571444e-10
cg00108459	1.8166818360754178e-06
cg19990785	1.3436870727190353e-08
cg02479842	5.844326898762908e-06
cg14573056	0.000385976
cg17692230	1.5625872042068778e-05
cg12864601	8.816929519817052e-09
cg06196828	7.115806188728868e-08
cg10885555	3.107687457426511e-05
cg22810795	2.42820801821253e-06
cg17056361	5.5289106626332796e-14
cg26811150	6.468767743683657e-10
cg05042077	1.1396094504734222e-06
cg08076125	0.00123056
cg08077071	2.6612045900265002e-11
cg22706186	1.0144229567465857e-07
cg20878069	2.2188297865710638e-09
cg01764553	1.5051748736283344e-09
cg14640244	2.4468927417586883e-07
cg22355898	0.000409987
cg17456236	8.68328107195282e-08
cg04279920	1.848496560263868e-06
cg20173258	2.9247911446095287e-06
cg01843021	3.858294408631835e-06
cg15927699	1.417626145683304e-05
cg25558461	7.854677698260204e-07
cg17438830	9.914774755648281e-07
cg14320530	7.577505400924167e-09
cg25965185	2.7227243042937666e-05
cg09590409	2.6366405903033296e-06
cg07540326	4.791907237677862e-07
cg00518205	2.655689890218582e-09
cg19448426	7.486245486976184e-05
cg03158772	3.625261535411539e-09
cg24019999	6.0637063438173655e-06
cg10414860	2.782037156201511e-09
cg26014834	6.0616316410744275e-09
cg00606697	1.1068923555512811e-13
cg07314474	2.755410899446531e-09
cg20102639	1.9142826213069952e-09
cg14150378	3.784366497283642e-06
cg17527975	0.000281937
cg02918970	9.8711883111946e-10
cg17600019	3.0137515394379477e-07
cg00053536	1.6693671807899157e-05
cg03190868	3.452599750541907e-08
cg02106043	4.0224527078081e-06
cg07118000	2.709267510891955e-06
cg14067233	3.679559099190044e-06
cg18886840	2.7891496040544084e-06
cg16348252	2.0695677394044765e-09
cg16509710	3.7608448258397154e-05
cg18507923	3.1944414464746274e-06
cg09314702	2.8932410467419345e-07
cg15298002	3.219646771412954e-15
cg21442592	1.6875120167902935e-07
cg03593181	3.4860786479740113e-09
cg17826956	6.141035580053966e-07
cg15284635	1.1523681342495706e-08
cg04255481	7.40981698865717e-06
cg08188069	2.8043930155874364e-07
cg15095213	0.000274029
cg00918944	0.000293232
cg17586516	1.7577713140592977e-07
cg23205543	9.483957636113871e-06
cg19620758	9.878106066230075e-06
cg11883725	1.230845425581606e-10
cg09222884	3.8937167357033786e-07
cg05490881	1.3427511075914111e-05
cg10650398	1.5696920220298338e-06
cg06867875	9.051734917164822e-09
cg24850711	2.7642952649120645e-07
cg16027397	2.0191127680924126e-07
cg20137918	0.000138976
cg15649559	9.29478716216181e-12
cg17516635	1.5125815999716963e-07
cg23634554	0.000357752
cg18842107	8.427209291383964e-05
cg21081861	2.031026446136508e-06
cg14366117	5.2404455918475534e-05
cg24158184	7.212213182228311e-08
cg15654143	0.000319355
cg01845583	0
cg10937300	2.3658509153978713e-06
cg22317233	2.3471466747970737e-07
cg12200750	8.290144651867948e-07
cg02193925	8.001044271566116e-12
cg05856371	1.2359297996145102e-07
cg26986210	1.647096434609363e-05
cg13316295	9.091012751039074e-06
cg17293010	3.143166171781786e-09
cg14579769	5.717857243459079e-06
cg17892280	2.4547974882827006e-06
cg14364186	1.2024105600083601e-08
cg07642499	1.569049031147074e-06
cg23655980	2.7587263901618364e-05
cg11213150	1.78406092121719e-08
cg04308185	1.088960455919441e-06
cg18000445	1.2852346187308683e-08
cg12592916	1.856274645106737e-07
cg18418706	6.2523155075489e-07
cg18118795	5.10702591327572e-15
cg02699709	9.351461460749277e-08
cg23489786	2.2053124241194766e-06
cg13689988	3.204669551948314e-08
cg24780759	9.60549648376663e-07
cg04080824	1.9646708815379554e-08
cg19601442	9.04107899657447e-11
cg06778747	5.919282955779703e-05
cg01112036	3.1707292524885133e-07
cg12655375	1.453380283789052e-06
cg26402417	5.015081683268363e-10
cg11496508	1.5145063148036542e-06
cg02255950	9.624141483755011e-09
cg07122404	4.846747986919642e-05
cg20234667	1.1102230246251565e-16
cg13907973	3.368144834148268e-07
cg11795066	5.064359047679545e-07
cg07215025	1.957989326228926e-12
cg05898343	1.163163741213502e-06
cg01206211	7.9912553485606e-07
cg06012722	9.009087775790903e-07
cg10803594	0.0002549
cg04765303	1.3275427646064486e-08
cg18597415	9.131237765913625e-09
cg21926290	7.515498487986605e-07
cg08787030	6.3233422942232664e-09
cg08410855	1.95994083612705e-05
cg10253847	1.2989609388114332e-13
cg21232116	0.000360526
cg09275980	0.000138717
cg10740895	4.353678795254723e-08
cg09635874	4.872931924637669e-08
cg23703687	0.000210854
cg11256920	5.384583889878058e-10
cg08610326	3.970122664287423e-06
cg07431672	5.7909170149139655e-06
cg17464982	1.7442720712246285e-06
cg23530241	9.305449661933807e-06
cg27085598	3.8649134770363247e-07
cg12139085	2.670211829425284e-10
cg23124630	1.1366727004080701e-08
cg00872354	2.1720348852838356e-08
cg12053065	8.426592756904938e-14
cg19907661	1.5421547372440614e-09
cg14089425	3.1056535121365414e-10
cg07515229	0.000565578
cg11947712	2.460637713253e-06
cg14240597	1.0357007629302473e-07
cg04533202	5.637526524493452e-07
cg10038720	4.908015105442587e-10
cg27110007	1.7639080274189922e-07
cg19722928	6.963595774456266e-07
cg25953699	1.8784664934656803e-09
cg09558551	3.5307317778343617e-06
cg08174789	1.0145979353115564e-05
cg10472149	2.1861491061869742e-08
cg04057934	1.850660992230857e-07
cg24448565	9.405626513192544e-07
cg23404286	1.5898757854682088e-07
cg16989952	2.3131257798070237e-08
cg00415748	4.054703969247342e-07
cg07370496	1.0528938728993076e-05
cg26947583	1.4043313161238302e-06
cg26309396	1.117735909905715e-05
cg02922287	1.8453820419539468e-06
cg04368971	5.520997548025264e-08
cg11203211	1.8644383303900725e-07
cg05977523	5.229634791470428e-05
cg10330313	9.031038472606667e-07
cg24601344	1.0464581455815747e-06
cg03688665	1.6053145869387997e-05
cg02580763	1.1091572105215164e-11
cg13490753	2.0728307958961523e-11
cg14072016	3.147705351924657e-08
cg22595738	2.2657785803126274e-07
cg15914951	1.853753817115944e-08
cg19344277	1.1053360704504911e-07
cg04355093	3.175237850427948e-14
cg09522426	5.258352086312534e-06
cg08237401	0.00018884
cg08301173	0.000168613
cg02769540	6.774275584930933e-10
cg12378834	7.860777395674035e-08
cg02012327	1.381484848739234e-08
cg08017075	1.96511542760458e-05
cg03896934	8.679776966058483e-07
cg20161145	2.3261149673103887e-09
cg13972427	4.3576253716537394e-13
cg18826743	4.451543988648332e-06
cg27304738	2.300448077030559e-06
cg11611357	5.6411431081926366e-11
cg05068548	8.211653579337508e-12
cg02703032	2.6857597834606395e-07
cg10083417	7.78812554447228e-08
cg04503600	7.79968496833483e-06
cg09286412	2.2749579997594083e-12
cg07989293	2.6415485687714124e-08
cg06604249	1.0534911831783234e-09
cg14799457	7.507984678412072e-09
cg26670433	7.247270561450136e-10
cg08856318	1.8158413962687803e-05
cg14012726	1.4407449026032637e-06
cg07335890	4.831441108410495e-06
cg13287515	8.833844766797938e-10
cg12193731	1.7051994993799724e-07
cg09472353	0.000635494
cg26565420	1.522821091448634e-08
cg10746770	6.363770910233768e-08
cg17393458	4.689824641967988e-07
cg17750100	2.544008323723812e-05
cg24439256	4.0910752563405595e-10
cg13131061	3.5606099280105497e-07
cg26381452	4.816351095726645e-08
cg11292769	1.3084055383583149e-05
cg12403367	2.7644646385383e-06
cg23621115	0
cg23437973	6.401521385202003e-07
cg12503482	1.680641776857783e-07
cg02954666	8.259248840403188e-11
cg03923341	6.099308524909475e-08
cg11454387	5.2235993308613615e-12
cg01483219	1.1102230246251565e-16
cg12061370	7.006683189791918e-05
cg24578090	3.4906522117239547e-12
cg26085663	3.584942676049252e-09
cg03985452	3.094590864871627e-05
cg04335734	8.047806620004039e-07
cg09758204	2.3756228950566616e-05
cg06035616	2.2618788977357696e-06
cg03238702	0
cg23950044	1.026700742756681e-06
cg20040750	6.103497707243832e-10
cg11990431	4.98556265160488e-08
cg23288099	2.5910660472749925e-07
cg26496023	2.4872183201907205e-08
cg16234978	4.001953279875181e-08
cg14110569	0.000351124
cg23660253	7.119429149549106e-07
cg04813875	1.8809466206803904e-09
cg09912512	6.809584846001471e-07
cg26826957	5.026069449520776e-09
cg13009814	3.3395143713699227e-06
cg21766728	3.056061579020941e-06
cg09370877	3.757660849146305e-12
cg27222274	3.5833282907571373e-07
cg09863105	1.6834145188937555e-10
cg08133641	1.9791005523295269e-07
cg01487961	3.0889343610063236e-05
cg17896229	3.89051645677263e-07
cg12598950	0.000226011
cg13985485	1.270687996524078e-05
cg24652273	1.997846332812969e-12
cg23067676	2.98762115047424e-09
cg19129839	8.156173973172809e-05
cg20897072	9.176786108788804e-09
cg23880496	8.088924256510754e-05
cg12594220	7.586175080342983e-07
cg10432310	2.042043987016129e-06
cg11840968	1.3109180407866461e-11
cg08686210	7.357738196489549e-09
cg01998671	0.000164457
cg12930209	1.9081982327584512e-08
cg18337820	1.909513388087536e-05
cg08639366	2.250062367536998e-06
cg09772075	5.638280351716318e-06
cg03595091	6.936231844445473e-08
cg11998579	2.7278911796102534e-08
cg10715099	4.368324039494276e-05
cg16734490	0.000299653
cg04509648	1.1554091017274004e-11
cg21495772	0.00041588
cg26878876	5.392212844723687e-05
cg10651121	2.231881346403952e-12
cg14579056	2.7438161742665557e-09
cg09655403	1.9768404584397103e-06
cg19148201	5.05931882651689e-05
cg26780733	5.816079338138991e-07
cg21493873	3.2368890443557063e-06
cg20521567	9.068875852547009e-05
cg07991675	9.56921735939531e-06
cg14404746	1.1564003743469442e-07
cg09504231	0
cg02733842	2.954728345549995e-06
cg26883048	7.787956823879227e-08
cg08342919	4.493308269903906e-08
cg13105244	0.000104096
cg25378636	7.853148431546941e-08
cg08868759	5.5204360089877724e-06
cg21035398	6.238695381410864e-07
cg06109293	5.425310363182945e-07
cg26433674	7.035587668013932e-09
cg16079681	2.220446049250313e-16
cg27054655	3.204599194783775e-06
cg15596666	1.4463276132303804e-09
cg08932654	2.7967073417567434e-05
cg05260346	1.8410914148780932e-07
cg22974245	9.340395124013412e-11
cg18264857	1.0108846139056382e-06
cg17430979	0.000351592
cg04292104	3.6364183935155836e-06
cg22116328	2.886223552378553e-07
cg04870110	0.000309632
cg11133644	1.4258986069659585e-06
cg09313442	1.9437281285838992e-05
cg15642673	6.61365614185172e-06
cg02709167	7.836051280074585e-07
cg13815597	6.043791611620719e-08
cg10634403	1.6390988899495085e-08
cg07628577	1.836848450942341e-05
cg18352995	8.139941358731306e-05
cg10988531	8.13304046332064e-09
cg24034154	2.803768434533893e-06
cg05427381	5.938284308726338e-10
cg06975666	3.8729694229466816e-08
cg07187817	1.8238614252208407e-07
cg21142530	3.9049616640252083e-07
cg17957761	1.0076452117147028e-07
cg09430060	0.000127744
cg19385649	2.6097077943099123e-08
cg26960543	8.881784197001252e-16
cg21311798	1.1068767878930075e-06
cg15356529	3.1086244689504383e-15
cg22942289	3.7724259271954e-09
cg13718729	2.4759240220273426e-06
cg00148862	3.6451899358969087e-06
cg06237151	2.28568864280021e-07
cg21187258	7.17748554104336e-05
cg24726872	1.256766912760554e-08
cg13219667	5.1264992251276453e-11
cg16323603	4.527905092976958e-06
cg11068238	1.136808422397273e-06
cg20600038	5.6450814911457314e-08
cg21871303	2.7053825846223845e-10
cg14289373	9.442668985615299e-07
cg03827978	7.488196118732304e-08
cg09108394	8.12584810550021e-09
cg11553687	2.121257805187682e-06
cg22900572	1.113337964375738e-06
cg01536474	2.1444201969700316e-10
cg06944522	1.1574208369502514e-08
cg17134397	6.294418097851917e-09
cg01316497	1.1334757465952805e-08
cg17370195	5.055757046346088e-08
cg23208717	0
cg21661022	5.2796889749018305e-08
cg02865928	0.000777103
cg02895403	1.5302505651515474e-07
cg04943581	2.4088054317861207e-07
cg09615276	3.985703121578421e-05
cg24343612	4.448469810292011e-06
cg02252828	7.279340801003009e-05
cg09323041	8.18311085559742e-10
cg01876904	7.863280027109454e-10
cg17858351	4.50846355581902e-07
cg04119378	2.3016242878259874e-07
cg21573231	3.717676527847935e-06
cg00783712	1.9597772360491206e-07
cg12454169	2.2883456702316174e-05
cg03938110	2.9803743206713307e-07
cg00874073	1.7707549679002454e-05
cg09720642	3.6131621667934155e-06
cg26555189	2.4239374475376607e-06
cg14119033	4.5695376349463857e-07
cg15091930	0.000104763
cg16905092	1.8612335006551461e-09
cg21554034	7.409635183197594e-08
cg11378044	5.321898477461673e-11
cg03569826	6.042397101557739e-07
cg20364025	9.428719199744418e-05
cg06652386	1.056739401539275e-07
cg11584519	6.676528138682691e-06
cg14647944	5.5372965074851344e-05
cg03555157	5.394161668381692e-05
cg17170305	3.483367367884682e-06
cg20913063	2.0303549963518464e-07
cg25573710	9.210479245891356e-05
cg05992843	2.9287951523904177e-05
cg00842983	1.960996520056213e-06
cg26548134	3.8636493169263986e-06
cg17372378	2.733600614757137e-07
cg22727233	7.09625472106179e-06
cg27088197	1.1821654766208667e-12
cg03074311	2.2558485857082644e-08
cg05518370	2.500925483828187e-05
cg24852319	9.478330698087234e-08
cg25643361	2.057355064088995e-09
cg04328477	6.167908079834916e-06
cg12543972	5.203302797518461e-07
cg01327984	1.4514482776784021e-05
cg06254629	9.539232718180912e-07
cg16303562	0.000442231
cg21093945	0.000336912
cg02953144	1.8666286849544633e-08
cg08748013	5.751717139346191e-06
cg16949103	1.0740962563815515e-09
cg13375518	8.122290301670887e-06
cg27080206	1.7413958937062546e-06
cg25518572	0.000285115
cg14623269	1.7475998426164097e-10
cg02161782	3.17919067627237e-07
cg16786640	0.000118246
cg04929015	8.64863736182997e-14
cg13324305	1.5059553604146458e-10
cg27057036	3.88703820664027e-06
cg24634161	6.3722360721385485e-12
cg08085567	2.3066383247893896e-09
cg24748786	7.718392347477732e-07
cg22017900	5.011642712493547e-06
cg15378961	8.384957338458676e-07
cg00967372	1.3270509593321655e-05
cg22981104	4.591882429849647e-13
cg26578639	3.919177596234391e-06
cg08764465	8.1528592366098e-07
cg10459087	1.2227467927061753e-09
cg24963286	3.662488995415103e-07
cg24543939	2.6600263991483075e-08
cg05276978	7.463231074700261e-06
cg11024727	4.246599706325682e-07
cg01099855	1.940243854470225e-09
cg24476365	0.000642332
cg17722012	1.2822751832675117e-05
cg15166296	0.000134704
cg15209053	4.566347300283269e-13
cg04031526	7.908404975331962e-08
cg10492858	4.611203641147199e-10
cg05918355	3.2210541985877583e-06
cg07680260	3.567067989873607e-07
cg13006594	3.7069784153409557e-07
cg00338530	9.575256612048832e-07
cg11394151	4.081119633347896e-07
cg09388140	1.5519140164066414e-06
cg13997553	6.53745835244024e-10
cg05904808	2.5401392100832254e-10
cg06823347	1.2800999839024385e-06
cg02657245	3.672406543309137e-06
cg21837225	9.569433800926674e-08
cg05306123	4.967690592216911e-09
cg11331992	2.621671292946104e-06
cg21234244	1.2156942119645464e-13
cg21652807	1.7019983700183872e-07
cg12224539	1.4245247240696202e-06
cg27491398	6.396534413255495e-10
cg17263206	2.8443298196623168e-05
cg07189394	2.157024237003924e-08
cg07220267	5.730127483616343e-11
cg17200628	2.6846595537755036e-05
cg12229364	1.708558938773308e-08
cg09309787	3.1694257218717325e-09
cg10917156	3.0967563258155195e-07
cg17118435	0.000121416
cg24659873	6.302341830077829e-06
cg07378350	0.000393191
cg16077055	2.848990264814333e-07
cg24202468	3.3306690738754696e-16
cg24905316	8.038974585122816e-06
cg07317805	3.6864945915926484e-06
cg00761160	5.842185154536494e-07
cg15760115	2.8789899708669964e-07
cg22334632	8.821687113025334e-07
cg14488842	2.3553486493410603e-06
cg14958560	2.5931257141564856e-11
cg23830540	5.38512014436332e-06
cg15395837	9.710880114632836e-05
cg15819405	0.000238157
cg07575896	2.1891700674459003e-09
cg11694297	3.811647963924969e-08
cg07745596	2.0589618402455656e-06
cg15849527	2.374112018088681e-11
cg00206332	3.427442996084551e-09
cg04574379	1.362362023016317e-05
cg07530048	0
cg12177421	1.3698897904923513e-08
cg20396557	2.444522750888467e-08
cg03501232	7.292733350117153e-05
cg13773459	6.104181310873091e-05
cg10673698	8.104705795375367e-11
cg20231694	0.00174932
cg01084566	0.00224357
cg09557636	8.007576550694839e-05
cg25255586	6.932032280415612e-07
cg13496392	2.3491075384907134e-07
cg01189072	4.7314645534868305e-09
cg13016851	3.80453078041576e-07
cg08363518	8.258275601313869e-05
cg01258940	1.0318708266288112e-05
cg13228576	3.360945226571488e-07
cg15718528	3.0756138060805682e-06
cg21159885	5.613034481655177e-08
cg20295353	2.015383027353934e-06
cg25088707	2.547587755308278e-06
cg06627277	9.283527391268365e-09
cg26063872	1.2567580305211656e-05
cg13974632	6.063406410294903e-08
cg10832788	4.653162110290765e-06
cg26665852	8.936826659811103e-07
cg05731122	0.00102108
cg08842514	6.0107024912881e-09
cg21425323	0.00022675
cg13074526	7.766204568326884e-09
cg19619585	4.6119461967419895e-05
cg09142001	0.000159298
cg08363684	1.62005739157145e-07
cg19167230	3.5694019717702474e-07
cg14408642	0.000142408
cg18796879	6.233721949744364e-07
cg06917867	4.419067641925345e-06
cg04161173	2.28852850114869e-07
cg06112335	2.1879587031037318e-10
cg07393014	2.2755613005021047e-07
cg18155647	5.716074401362903e-06
cg03104073	1.2038801500136032e-07
cg00341522	7.290143522742376e-06
cg03511671	1.0922990345552108e-07
cg10909801	8.384181171550154e-08
cg15002250	1.1624035067825389e-12
cg08692532	6.122785611850645e-10
cg05847901	1.8503068632824693e-08
cg00466436	1.6364324895157267e-08
cg17889586	1.1272785096605453e-05
cg03010972	2.785971442431645e-07
cg23791849	8.520506777909276e-07
cg02027518	8.1567695708884e-08
cg23905606	0.000137806
cg22137273	2.1069878064494674e-08
cg17588350	6.764821545157673e-07
cg03670960	7.553979664010058e-11
cg17842016	8.63157499053635e-06
cg26367552	6.73541444506931e-07
cg10848692	6.802477084288938e-06
cg09883145	0.00190811
cg14084272	9.581867255192833e-08
cg24573822	1.7049671230395802e-08
cg26875135	1.2434244744952139e-09
cg10179251	0
cg21120006	3.63702614003536e-06
cg05674437	1.2698926850074344e-06
cg21673964	9.173836187370554e-07
cg16796706	1.1289353674115432e-08
cg04787120	2.3210552146935015e-08
cg18189482	3.728973204608632e-05
cg04420600	2.271929236519199e-06
cg15731551	1.1972527858006288e-08
cg18182483	4.73088378138975e-06
cg08314123	6.176213585007417e-08
cg19498794	1.261407762842559e-05
cg24133079	2.2011508615804587e-08
cg07816106	2.8286585851411417e-08
cg23770887	0.000717788
cg15395013	3.813229445537303e-07
cg26247880	5.192964458444749e-08
cg07403016	4.515944621585888e-06
cg04764839	0.000182428
cg25124397	1.7194733337166923e-07
cg02624443	1.2517269221135052e-08
cg03546671	1.3141415922124366e-07
cg03573293	3.086917338412931e-06
cg01645874	1.0848806297758529e-09
cg00632940	1.843289716307872e-06
cg19554294	1.4222477424663538e-06
cg13686013	0
cg12026588	1.8366419496373965e-12
cg19736179	2.7454248319180863e-08
cg21524461	3.6701568340014035e-08
cg03984055	1.009623818992722e-07
cg00740267	1.0619931700706076e-07
cg01158804	1.524538506547657e-08
cg00191903	2.000660755951955e-06
cg10767554	3.4646064139831623e-07
cg17004583	1.605067201371213e-08
cg00354269	3.6425706895215626e-09
cg23427282	3.4332780518564476e-07
cg21826784	2.0189058203001764e-09
cg11994984	0
cg00699321	2.035782753484483e-08
cg00442225	3.3888165646978052e-06
cg23202253	2.74971032609983e-08
cg19748311	2.7765290067094384e-10
cg24509885	0.000194737
cg12078222	1.5861515267889814e-07
cg02576113	2.5796581745174407e-06
cg23799341	1.2825975600483375e-06
cg15269226	1.4912204475692192e-06
cg11594147	2.980854163503466e-08
cg20276677	2.1544707056952994e-05
cg01604815	4.02473468219533e-07
cg17481855	1.2939297866498833e-07
cg05058246	5.095110408437353e-05
cg10091523	6.591863212046523e-05
cg14521931	5.3432454016899555e-09
cg06686132	4.674446719254988e-06
cg14630289	1.8937795021045645e-07
cg16680262	4.631300097834856e-05
cg06840837	0.000153222
cg23713724	5.2112280712890424e-08
cg08209163	3.861114908909613e-07
cg11644515	0
cg17016295	3.158429270866403e-05
cg17316747	1.7018355336073654e-07
cg13063845	1.0501257074913006e-05
cg07601212	7.86437557043218e-05
cg06641537	7.371907920772358e-07
cg12317217	5.105706729957582e-06
cg17602556	3.336428152644899e-07
cg07285983	7.892055897684713e-10
cg04402633	1.672190692580955e-07
cg05773382	4.309034762339792e-07
cg16678295	1.728550443558241e-06
cg08238829	1.974253842629281e-07
cg12194300	6.714052758205469e-09
cg27547703	1.9125826403176838e-05
cg16101235	5.554195955836949e-05
cg26052200	7.963577020042578e-09
cg20588519	5.51231929635243e-06
cg04876839	6.545033711558013e-06
cg15786028	1.0085202484244604e-07
cg22901840	0.000254641
cg05486988	1.7074549152340524e-05
cg06930958	6.48014866211355e-08
cg05804036	0
cg19229422	2.2061808352624723e-05
cg17165507	1.2884986868133552e-05
cg26790635	2.076189808364326e-05
cg15738293	1.3992363965265042e-06
cg14574372	1.7967409846608717e-06
cg15698538	0.000301233
cg24768167	4.218180322812515e-07
cg10256330	5.587488031144616e-07
cg27158340	1.639864064961749e-05
cg06031622	1.7246645889201773e-08
cg14224203	6.40513941996268e-07
cg10585421	5.118348116117666e-06
cg18509272	2.270242238644471e-07
cg18508448	6.534376731925917e-07
cg03744071	2.098573033681994e-06
cg17735531	2.2632188567683897e-08
cg15453967	2.7014183346052434e-05
cg16732438	5.375338241941918e-05
cg18307783	9.357644936702769e-08
cg01397619	5.174408557184762e-08
cg07870541	0.000166609
cg15609150	0.000139206
cg02873885	6.321132703601684e-06
cg11408952	0.000257425
cg06341391	4.0413621641310904e-05
cg04364504	3.5295619704722725e-07
cg05812200	0.000182511
cg25991761	1.4923950963918742e-11
cg24362716	1.4360790457690342e-05
cg19509579	7.823599197820386e-06
cg08183141	3.6379408319131556e-07
cg27473554	0.000111965
cg24395974	1.7418214648401431e-09
cg11229328	2.2866128990273182e-09
cg11736903	1.7064951063350264e-07
cg26548410	2.780249247935629e-06
cg21722418	1.0776840169701707e-05
cg05448363	5.496510468994131e-09
cg15270173	7.130059325843874e-06
cg16703410	9.603377528344392e-05
cg21689782	1.4184191599042606e-08
cg13249062	9.72556102785127e-06
cg15552858	3.0184343591255214e-07
cg11370142	2.165932931119663e-06
cg22041307	1.9874604917369254e-07
cg11241151	7.42631054428955e-08
cg00027842	1.0837828732568333e-05
cg24567856	0.000110929
cg22663604	2.5970625889271126e-05
cg02680006	6.789853768118803e-08
cg04498014	3.085352975329414e-07
cg11034145	0.000372293
cg03808007	1.80760581901529e-05
cg10508271	3.5330284253731747e-09
cg13329054	1.3140755239504642e-07
cg03808749	4.265632723776669e-05
cg08413495	5.508563475498107e-05
cg10644206	6.313370798605167e-05
cg04424605	0
cg21408734	5.2239707004630986e-08
cg23645373	1.3736448088996767e-06
cg25775445	5.219916576759687e-08
cg11728519	3.017617618006341e-07
cg20852378	2.776598670761743e-05
cg23358654	6.404184171859839e-08
cg16329788	0.00286638
cg03024742	1.6362729483687666e-05
cg08585518	1.1087739315573941e-06
cg12021972	2.9872465678870697e-07
cg24173182	0
cg09676435	8.94869733869541e-10
cg03718883	5.021706717123209e-09
cg18890273	1.7335062923229394e-05
cg02824604	9.81316532477905e-08
cg15173401	1.001103311359941e-09
cg23451063	9.93608469036511e-05
cg02694395	0.000908236
cg19156769	2.3274090273472936e-05
cg17415216	5.128767279760638e-07
cg09873989	1.1102230246251565e-16
cg27068669	1.9001056394962745e-08
cg12208118	0.00373268
cg14330775	3.5898123619260147e-06
cg19800427	1.117521550975109e-05
cg04640913	2.623462558304368e-10
cg16624333	6.427736619629698e-07
cg03005767	1.8327828588127204e-08
cg06928993	1.8999382469520043e-06
cg14564939	5.175101047694142e-08
cg20865219	3.128325284929012e-05
cg00775035	1.1780857400722766e-08
cg04249642	2.1436852293277298e-11
cg18342552	3.665010417375214e-08
cg21177456	0.000112009
cg20057076	2.9462321471385167e-11
cg04192168	7.094434972820807e-08
cg23661344	0.000323355
cg16861418	0.000149064
cg01725130	3.0435324807065456e-05
cg13099046	1.6668740387970615e-08
cg22006708	2.422399808521547e-07
cg26888760	4.6705855849538125e-09
cg13039393	6.877579586284099e-06
cg11700458	6.932557194971878e-09
cg23569098	3.658308100895624e-10
cg07136196	1.5543122344752192e-15
cg03980072	2.7222846847974047e-05
cg08771171	4.3020461926168707e-07
cg13600340	5.1462453860673385e-05
cg04673666	4.721900442983262e-06
cg00206490	2.3948329763712195e-08
cg08386692	9.283989753861022e-06
cg13996003	8.926038695178384e-06
cg01711832	4.061684020817413e-05
cg17118288	7.029032911276545e-11
cg06397711	4.3280628356678896e-05
cg01240369	6.120272383336456e-07
cg15726040	3.249360972668036e-05
cg12203575	5.389520569942796e-06
cg25855753	1.88395943118147e-05
cg13508672	0.000600296
cg07539983	2.8226095905026227e-09
cg04456085	5.30984490820785e-08
cg02512697	1.6408316483307317e-08
cg18796478	8.97860217374813e-06
cg07538447	1.573786656550169e-10
cg21995472	6.576250877188272e-07
cg06051146	8.77264562881841e-06
cg14920797	3.4778908815091825e-06
cg12545875	3.978557800432547e-06
cg04194362	7.202829055419357e-07
cg10832308	1.467714838554457e-13
cg27022853	8.741331240436079e-05
cg04039086	3.829392168919199e-07
cg07650831	1.1829745863112251e-05
cg09131662	8.28801582919425e-09
cg21592232	3.130236659210084e-06
cg26531901	7.695446113675786e-08
cg11341317	1.2748261707162811e-05
cg14366619	3.091409039868154e-08
cg20592837	7.583622049223138e-07
cg17509840	0.000263228
cg06821774	1.1989199516504456e-06
cg04867011	0.000782385
cg15224348	8.156638172662767e-07
cg02832687	5.225021229160465e-05
cg02303505	1.259698130606779e-05
cg25338972	8.69005962729208e-05
cg04606830	8.663683281895374e-08
cg10551484	2.2480498568233642e-06
cg06332620	5.865437913143978e-09
cg13887572	6.8994336313021876e-06
cg27094848	0.000117196
cg02359712	6.661338147750939e-16
cg21362225	1.6858101126171476e-07
cg24609140	4.302219380747374e-08
cg03124880	4.196862534788792e-05
cg12759361	9.025042626786828e-06
cg08920510	2.2589048798926648e-05
cg11218842	3.155469791604748e-05
cg11598935	2.8341431024259123e-07
cg26027904	9.23662631158173e-06
cg11187429	0.000263582
cg12011711	5.048128236539995e-07
cg14995467	1.1102230246251565e-16
cg20335293	9.353295915559556e-12
cg13799081	1.3737556647797078e-09
cg23602909	5.428273319729726e-07
cg27596843	0.000228014
cg19188182	1.5168499789552925e-10
cg05405483	1.0523792592920245e-07
cg09135706	2.648964640417084e-06
cg03717058	7.545116261886697e-06
cg04857792	1.7150544581179261e-06
cg14782895	3.3313720123273605e-05
cg25140188	2.7886506954732937e-06
cg05944343	1.5675911570145473e-05
cg23566603	3.780223597482646e-06
cg20266284	3.811244050355711e-07
cg22735918	4.810942951904984e-06
cg26594775	9.498994709256081e-06
cg20083950	1.984006745558986e-06
cg12277366	4.1733520272924096e-07
cg16280552	5.12135523988988e-08
cg16926593	0.000193563
cg04715538	0.000120022
cg04738673	5.4738324983816256e-11
cg26853057	1.048089770527838e-08
cg12789173	0.000265068
cg24179285	2.0848564885600496e-07
cg13982028	4.74392902849452e-07
cg03886523	0.00141174
cg14304787	3.2086037272671675e-06
cg01327602	9.5516170887322e-05
cg26139975	9.61702584600932e-06
cg13658173	3.487249757072597e-06
cg13909320	2.5681597581872495e-07
cg12442803	2.2753231920802364e-06
cg24454158	5.653990164944389e-09
cg05139571	2.3421375949794765e-11
cg07927718	3.775153714080659e-06
cg18457491	2.8778857352418363e-05
cg04988768	1.7404677699062177e-10
cg07277549	7.487716965348667e-07
cg24903497	1.5172365031013157e-08
cg12120326	2.998951798005578e-06
cg25416923	4.5872172727001725e-09
cg11679726	8.055049704569495e-05
cg22514756	9.28500937025234e-07
cg26377158	5.135495029229276e-09
cg06402738	4.0257964327050644e-05
cg01349114	1.6303520612770406e-05
cg16682333	2.212911900056902e-06
cg23074647	5.459811894814592e-07
cg15009294	3.4704343555569395e-06
cg17213394	4.2442328540559515e-09
cg03041658	9.490112617971391e-08
cg08134680	8.058210132499966e-08
cg13845133	5.498116143476395e-07
cg08069247	9.688713578559494e-05
cg21253943	3.1758040219820316e-07
cg18702502	4.7936459801611875e-08
cg04324179	2.3071171639799104e-09
cg16647921	5.3519118206057925e-06
cg24994736	2.4461561176636337e-07
cg17046387	2.8062373536030805e-09
cg21147063	7.082809523328848e-07
cg04865906	4.804356449339409e-07
cg04261408	7.454592498845614e-12
cg02226388	1.589720564076913e-07
cg15463396	1.6977194539080642e-08
cg21795438	1.3722424996309712e-07
cg24462596	0
cg16076775	3.4547202876211713e-09
cg26267310	4.707906723355748e-07
cg17005332	1.4464210940090538e-09
cg11280988	4.864478757693469e-06
cg03591565	7.2792492034068346e-09
cg22343926	0.00010169
cg26459874	6.052308432202835e-09
cg08844913	3.3306690738754696e-15
cg15367212	0.000611502
cg24037938	2.0523661659055392e-08
cg06457357	5.365349144970111e-05
cg21380740	1.919416070528257e-09
cg00238745	3.4656330982762995e-06
cg26322579	5.1121533278797315e-06
cg18123760	3.3262818466273103e-07
cg01739794	5.2752581192194725e-09
cg13445128	1.208020965148826e-06
cg13375187	3.2250800596766993e-07
cg26630175	4.5245978214092375e-06
cg16265542	6.363205296011643e-07
cg00543073	3.266399106749418e-08
cg20567301	1.9462418688886984e-06
cg02348597	8.531603201689109e-10
cg07581354	7.159576387527622e-06
cg17143527	3.3802920951231386e-07
cg08266180	3.2481383849258805e-07
cg11727282	1.6022469906395997e-08
cg09406887	5.354561238846145e-11
cg00572504	2.5604683826507824e-06
cg00106591	7.334788343360543e-08
cg23631876	7.058329092313187e-07
cg23845770	1.3282202229070172e-05
cg12850242	0
cg24018650	6.34551478029266e-09
cg03956737	4.077559778714601e-08
cg07847863	1.2110219849148507e-07
cg12600205	7.662682549591793e-07
cg05886537	3.6410936488096013e-09
cg02140508	0.00010578
cg10151957	1.5302490385948886e-09
cg01047114	7.799630419302872e-08
cg20419541	5.72357786721156e-08
cg13247402	0.000690464
cg15306353	7.260028911382221e-09
cg22423544	2.6029404187610794e-09
cg09049978	7.631297416210714e-06
cg21780842	3.781591063234391e-05
cg17917013	0.000114739
cg22637518	1.6472886943397214e-07
cg07431738	1.3105713181360557e-09
cg24360606	5.8700832084035426e-08
cg08372212	8.950405922236726e-05
cg22290136	0.00234054
cg06484232	2.3195482867777173e-08
cg17783239	2.519951691759559e-09
cg18981477	1.3749387173800365e-05
cg11332050	0.000173554
cg22898745	7.766361288519263e-07
cg24048372	5.07797137672128e-11
cg04661001	3.459909447833809e-08
cg10389812	4.7590333895897174e-09
cg13093448	4.844180501173412e-09
cg04768495	0.000167303
cg19445285	3.5547105821098768e-06
cg03208082	1.7742093061379194e-07
cg07397891	1.4271676594956872e-06
cg21719344	1.1263145971440736e-10
cg09730801	2.9757387562945325e-05
cg24001601	2.0941435796562047e-07
cg23966593	0.0057419
cg24692969	1.65396391027528e-08
cg22349396	4.8047871277434595e-05
cg23178782	5.313971219522706e-05
cg18373878	2.0574350245716744e-07
cg15468506	1.6620866460925754e-08
cg09429277	6.184707523892996e-07
cg00313071	2.779945324826727e-06
cg04872947	2.2039681923935461e-07
cg07064231	0.00242606
cg18066666	7.010558800146782e-11
cg15655752	3.749315047318902e-08
cg01750635	3.5096893212793745e-06
cg23139054	4.180511159468381e-09
cg14351767	2.3736568266485847e-13
cg00241076	0.000411293
cg21400296	2.9792530464867184e-07
cg20705671	5.605124187901822e-06
cg20058506	0.000623857
cg07705294	2.1900801261409697e-07
cg08124156	3.553244154463897e-08
cg01040361	0.000508357
cg20049121	8.020516084616958e-08
cg07021181	2.3232760137936737e-07
cg23744182	6.955206083292254e-07
cg23114403	2.2342225425298068e-07
cg01227835	4.096279073584341e-05
cg25826009	4.937638076185635e-10
cg14646884	0.000343165
cg05698763	7.470188689850943e-09
cg11388866	3.638685011075893e-07
cg19002094	7.127631818093505e-13
cg07650271	4.033072897868806e-08
cg19918057	4.457320006423515e-07
cg25343576	3.3138335571170074e-06
cg15780361	8.272963171251924e-05
cg19899222	5.521299988320294e-07
cg16160753	2.4942300102193116e-05
cg00567382	4.896638650109253e-12
cg09398628	5.920028145989242e-05
cg01093476	2.8214364178325013e-10
cg26539024	4.389802410464938e-09
cg00035220	9.966267045191657e-06
cg15877915	4.702112107568546e-06
cg17982746	1.8811602275903283e-09
cg17732589	1.2281322294693808e-06
cg15511369	6.464392132699004e-09
cg01579765	3.755679939931866e-05
cg10742515	0.000152336
cg12790373	1.0654458270531464e-05
cg21757387	9.731628816123106e-07
cg18703541	2.766891617045353e-06
cg18963903	3.1498816455477474e-05
cg15445952	0
cg14301370	1.1809987428668123e-05
cg16765053	1.9002355244879254e-11
cg12689608	6.705604523316033e-06
cg21132364	2.1131832640075565e-05
cg06062158	5.083012566409195e-09
cg16944941	2.4759613892477716e-07
cg01084837	6.000987040621908e-09
cg06877224	2.1543419970182498e-07
cg09265016	9.781919785289972e-08
cg05743513	4.9755358721981224e-09
cg05331290	1.1135422133601303e-05
cg27401196	1.3664434528992686e-05
cg13245522	4.240711148906229e-08
cg27545407	3.485438912631533e-05
cg07352697	1.260130111369051e-09
cg14333162	1.0349721080160634e-11
cg08726312	1.071585510215023e-06
cg11181843	1.2086711462910849e-05
cg07727110	1.31696753280508e-07
cg04736608	1.667477156352959e-09
cg04687277	3.108128243667352e-07
cg04862633	5.326405982941651e-10
cg06549686	2.494616940906802e-06
cg21023952	3.1017606120231633e-06
cg16747877	1.5681480431961603e-06
cg10579706	0.000692538
cg12597389	4.848035982663035e-07
cg06201397	7.505107646466058e-14
cg04703618	7.909548776163788e-06
cg17288647	5.389883550588337e-08
cg21486532	7.949416123365083e-06
cg09243384	1.1968114478233538e-05
cg24260662	4.726401734767016e-06
cg12343106	2.2454195058863036e-07
cg01158297	5.619570515591477e-07
cg27023597	6.809652841610614e-11
cg15302032	9.76830227816805e-08
cg21667114	9.097300690541488e-11
cg09971594	3.936342141130922e-09
cg07506563	0
cg10456591	8.289476882694657e-10
cg15586193	9.730173170519052e-07
cg18851966	5.070387627537087e-07
cg20400698	9.089161000508383e-07
cg01563236	1.2729405001077332e-05
cg01524754	4.5206858256818805e-09
cg00509485	3.266830815973343e-06
cg27485751	1.6786702861093517e-07
cg02861456	6.174107891609992e-10
cg22463915	5.12882625258726e-10
cg16062053	7.274970512671786e-07
cg18309895	3.5685626538994875e-05
cg04678902	8.367608184123299e-08
cg25613018	2.082240231016108e-06
cg19696343	7.087009423756285e-09
cg00049664	3.649540101346993e-06
cg00440105	9.516250667473969e-07
cg22942210	3.35960614512576e-05
cg22867629	6.716513038795835e-05
cg01599473	2.1938399652476903e-07
cg16359034	5.03613619695642e-08
cg01622718	4.3178238762209276e-11
cg24874350	1.4762369993093216e-08
cg01012273	5.7749449036137435e-06
cg19875644	1.7162666127168436e-06
cg14076451	9.603760009468942e-10
cg04060909	7.000729521866589e-06
cg02956320	5.654510756292197e-07
cg04256907	5.236565013833072e-07
cg14289461	0.000129406
cg21455751	2.2872757021730195e-09
cg07028680	2.0325646721275348e-09
cg13923737	0.000172312
cg02265288	2.507077156987947e-08
cg09571839	1.3758676631336897e-07
cg03671760	2.7489122089718876e-13
cg26152622	6.076628089601854e-10
cg22407629	4.5293539963076057e-07
cg04659622	2.206294702489231e-07
cg17878153	2.864375403532904e-13
cg26741530	9.267236324628225e-05
cg01221377	6.125491480712952e-08
cg20932822	4.935972711961334e-05
cg14211332	1.706735673312476e-05
cg19683551	7.437974183233109e-06
cg07575519	2.5290880500961066e-13
cg25869864	4.0427748371207883e-08
cg09481569	2.2162294222027867e-10
cg05485462	9.65393313187013e-05
cg12194222	5.031341920869181e-08
cg12646804	0.000193436
cg27008310	5.599471331052541e-09
cg14355748	0
cg03167320	7.587549568643936e-07
cg23753678	2.181688163460649e-11
cg06711448	3.747959633648712e-06
cg24118052	0
cg00817768	1.3210543770014738e-12
cg14477767	3.416608473916227e-08
cg18091083	9.686161872579646e-10
cg05444565	2.8172934856129928e-06
cg13815383	8.067393074684404e-07
cg25974349	2.0408237374147653e-05
cg15317375	4.273014048150614e-07
cg06003473	1.114366710019965e-09
cg27633198	1.1960432644286811e-12
cg06945627	8.38933428615185e-07
cg24666752	1.720854495568247e-07
cg07967374	2.220446049250313e-15
cg00737264	3.264313708228883e-09
cg06916868	1.7458948151305442e-05
cg19945303	4.187390656440471e-09
cg18780491	2.351032912795148e-07
cg05091311	4.1339874679025e-07
cg12800318	5.8714509861834685e-06
cg15268992	0.000187074
cg23681730	0
cg24438172	1.3070133742187906e-05
cg16259355	0
cg10279667	1.8553876983684603e-06
cg19167034	1.2853833553094773e-09
cg17563106	1.157006490615231e-09
cg07814602	4.149338821346493e-05
cg02490882	4.5104853185762295e-10
cg03049445	0.000373354
cg22271515	7.858761545964654e-07
cg12376916	6.502270533115251e-08
cg07163745	2.8302003793889696e-06
cg22548845	2.2231122587257346e-07
cg07004635	1.662336865049241e-06
cg07934856	1.440996799662031e-08
cg15662465	4.857720892204043e-09
cg22877851	1.4731512321120022e-06
cg03051384	1.859764497957883e-08
cg23074932	1.9877585943905984e-07
cg14968618	7.974562027390775e-07
cg06850159	1.5531507363553132e-06
cg17811894	1.1013530643033675e-08
cg25641936	4.352399813223329e-06
cg09116081	2.03775147866736e-08
cg23038338	0.000322895
cg06918574	1.315675168811481e-08
cg04938315	8.20386148792096e-06
cg23659056	2.1890104684452183e-07
cg03417055	3.8956566630332645e-06
cg07479492	1.796261396291854e-07
cg05662884	4.7843548789394674e-08
cg17795695	3.240156157657825e-05
cg22115196	2.2341140055393005e-05
cg21103074	7.165403382858315e-07
cg26315985	4.676548037707562e-11
cg15078412	0.00032987
cg19663861	5.235295372441051e-06
cg12646276	1.8076166974356767e-07
cg13941235	2.6971004651210606e-05
cg07247255	9.727959437988432e-09
cg27341472	1.0096834479611516e-09
cg14046786	9.722129767908427e-10
cg07153190	1.4631041989066063e-07
cg13946128	9.027889547041923e-10
cg25869196	2.0450552516315668e-05
cg01489419	1.2524446588058069e-05
cg12414181	2.697931877904125e-10
cg12825185	9.03399075546929e-07
cg01009216	1.811722105671265e-08
cg20120208	0.000169176
cg20475983	2.6158676558196703e-08
cg23290513	2.9609144538422782e-06
cg07630723	0.00126044
cg06902665	4.18991763506682e-08
cg08571432	1.2686675265882741e-08
cg04933490	0.000563406
cg19409254	3.6020360538735474e-07
cg13150037	6.186571126987062e-05
cg09062705	1.4256925318090197e-07
cg21510827	4.109645623806557e-09
cg13093793	3.234301715338006e-12
cg23404794	9.774605809198533e-07
cg15438184	3.1285274371128935e-09
cg16591000	1.179795150463292e-10
cg03209964	2.0186207548067436e-05
cg13244803	8.31777458021321e-09
cg03087600	1.95482495567445e-05
cg06248041	1.2688708039831909e-07
cg13297582	5.721446649786799e-10
cg04588969	1.8498217069229383e-08
cg19682001	7.622619373481854e-07
cg27595775	8.712411034283996e-06
cg05266546	4.396354986591078e-05
cg25300895	1.2232333124195804e-07
cg19763997	2.260675757703723e-09
cg06885320	6.094240967424724e-07
cg15341392	8.881784197001252e-15
cg06113574	9.496554531041035e-05
cg16653661	8.076947222157571e-09
cg13739680	3.950762161863963e-09
cg07755203	7.564859574527016e-05
cg06521718	4.443697587142026e-05
cg00061413	1.6727393248316957e-08
cg10415792	0.000568329
cg04578109	4.743302255971749e-06
cg13970437	0.000337904
cg07515536	4.867603995872827e-06
cg20058308	3.5925878852927084e-06
cg07934552	0.000221887
cg01024357	3.534657184722789e-07
cg17752755	8.28512221828781e-07
cg27057600	2.251794992580436e-05
cg07124927	6.003811781063462e-09
cg25071674	7.269830618605866e-07
cg23972474	2.028094338024644e-07
cg26704759	2.374886809430876e-08
cg15526941	7.79253668259372e-08
cg07124416	4.109681501773821e-07
cg02250948	2.566466721776184e-05
cg08393937	1.507429958635953e-09
cg10687202	1.363908366247557e-07
cg11294241	3.4363183409880094e-09
cg17808866	2.647459452775891e-06
cg21663431	9.221108679957624e-07
cg19468946	0
cg11252801	1.1711959241322845e-06
cg21263208	1.8361994439275442e-05
cg19583388	1.6067800348351646e-05
cg16151423	0.000101121
cg02625764	3.2494118507031544e-11
cg02321536	2.699892531765613e-10
cg26438942	1.7936338192470203e-08
cg00118977	1.2456702336294256e-13
cg21356710	1.2968482255848457e-05
cg07319363	3.483162969386555e-06
cg11434705	7.378062135865449e-05
cg10714973	1.1558967416558374e-07
cg00670031	0.000198299
cg02411312	3.454192376572962e-09
cg13888582	1.907074972384848e-07
cg14693555	1.2208025726767602e-05
cg00907200	5.480890641962333e-05
cg25832526	4.931604114521981e-06
cg27540604	7.683043090622732e-11
cg02858960	1.3519020347629862e-09
cg05464375	6.806632535383272e-08
cg11596580	3.3619927175543296e-08
cg25985066	2.374420530193433e-07
cg19130180	4.077636672761287e-09
cg10357555	5.860269723267919e-06
cg04417677	0.000232489
cg05697873	7.796285755201637e-06
cg02000541	9.114755381567363e-07
cg15057214	2.035695546009908e-05
cg10346606	0.000444755
cg04041568	0.000264363
cg16617073	3.6594213603802217e-07
cg17524180	7.16848214121768e-09
cg26414235	4.719390620855357e-06
cg03685286	1.2340104240449179e-05
cg25845463	1.8947288182857847e-11
cg11430435	2.7184878792496647e-09
cg01925594	3.452534924619499e-10
cg10470891	2.5765482446260535e-05
cg19952282	1.879409657656872e-05
cg07320477	9.784244525690156e-10
cg14720138	6.523938056446354e-10
cg14801652	1.625459096843418e-05
cg05886451	1.7478285350702727e-05
cg10976311	1.2166970082994055e-05
cg16431343	1.5368368799784093e-09
cg24332783	2.655986541810762e-12
cg22336337	2.4001866848588627e-05
cg00388673	0.000921523
cg22937632	1.2794740822386075e-09
cg06256281	2.0241820880562145e-06
cg02761778	1.640811101966122e-05
cg02660552	3.24415249108867e-07
cg05001334	7.242285260389281e-08
cg12968426	3.2517437298373864e-08
cg06568346	5.445273965065667e-08
cg18054674	6.30502897669416e-08
cg08333606	6.423990572823612e-06
cg07153053	4.453064146314745e-06
cg22084182	1.979394426143699e-10
cg05858946	2.146778199652033e-09
cg03799024	7.07482050721353e-08
cg04960324	1.558347006991312e-09
cg18702839	8.057071770428692e-06
cg11287187	2.1024199736707772e-07
cg12784104	1.6823404587862356e-05
cg17464716	8.159057258150249e-06
cg05993643	3.5520046903769753e-09
cg14441232	4.98289864869772e-06
cg22200247	1.2367840818150455e-07
cg08726078	1.3085075581842354e-05
cg08316054	0.000110744
cg10688297	2.60833350473888e-08
cg05980231	1.0347521339770793e-07
cg02398106	3.5432414491332054e-07
cg26891570	0.000136694
cg06563246	1.2212453270876722e-15
cg11541291	1.404109895797312e-06
cg11855727	4.4215497929656067e-10
cg07870129	1.5391753671600839e-07
cg08245938	0
cg07199183	2.088201004224466e-06
cg01298731	5.7892612811416555e-06
cg09086821	7.272382718248593e-08
cg03054277	2.0887033393535148e-05
cg22144878	5.3025663193650985e-08
cg03999452	6.6316951929934476e-12
cg05790248	1.6258653871004114e-06
cg16376237	1.458233533924158e-11
cg14667980	8.115730310009894e-14
cg22545294	3.4994565245582976e-08
cg20355311	1.5682748577550143e-07
cg03526964	1.0660580729293656e-07
cg20762073	2.4080737404119645e-13
cg07536910	2.2864287430035546e-07
cg00308491	8.420883657045408e-09
cg06598942	8.547127559044299e-07
cg01989508	0.0031809
cg18490362	4.2713355075107984e-10
cg09860564	1.0931852600926106e-07
cg23742047	5.8126050417328656e-08
cg20365687	0.000568247
cg27353586	0.00357067
cg08156288	7.454413752938649e-10
cg14469684	5.285559253609406e-07
cg26916862	0.000133256
cg24038396	0.000234421
cg12970395	9.037716386495198e-06
cg14028523	8.840291860101601e-06
cg21986665	2.4424906541753444e-15
cg26066474	2.4725002578662725e-07
cg13570972	3.507006907099708e-10
cg01790032	4.390218810601532e-06
cg21317134	4.575758993929924e-09
cg10848724	3.4799893511294755e-07
cg27090306	2.4628249328806362e-08
cg21274417	3.7959160967826477e-06
cg00659660	9.217757247492742e-07
cg15114378	5.855453891945306e-05
cg19907366	0.000832326
cg09622121	9.475229537003749e-05
cg01974817	1.0589457088983067e-09
cg24838764	2.2640557206798917e-09
cg18551169	1.977986244983132e-05
cg16575314	4.4184408243275186e-08
cg03910962	2.0984114446065405e-10
cg02813265	1.785100447648791e-05
cg20337105	0.000266425
cg13833596	2.072013838283482e-08
cg12565916	7.75636918592948e-06
cg25294456	7.871252710345278e-05
cg02772509	1.2210125133194083e-08
cg10794684	1.6649218270714528e-06
cg10327711	0.000118455
cg19494574	5.0167609479956354e-06
cg27216880	1.3958434263994235e-07
cg24883927	0.000114182
cg05564412	2.1204758094861553e-05
cg27664689	1.1857729242947812e-09
cg18860932	1.1826649204405015e-07
cg24651908	5.5785931429852553e-11
cg19940329	6.261657858885883e-14
cg26488405	1.2754812723558828e-05
cg02830467	7.678485517093048e-05
cg14910524	4.4890053352286685e-07
cg11861581	4.6629367034256575e-15
cg04299200	9.72041620284081e-06
cg12609530	1.95736936103863e-07
cg03625007	6.873196334300502e-08
cg16755041	2.1207136047252106e-09
cg24310722	7.292021547700145e-07
cg08389280	5.80351433576709e-10
cg04616534	0.000284139
cg16425917	5.522909907185181e-10
cg16036168	4.639229667191547e-05
cg07954583	7.934898266226398e-07
cg07274720	0.000708987
cg19825759	1.8717050444649885e-05
cg25466336	1.1831207691326284e-07
cg15273111	1.6978294881120348e-08
cg13119035	2.064489690101201e-05
cg06768070	4.711786516509164e-13
cg12706474	1.6238776592292226e-06
cg24139843	0.000124736
cg15193649	1.1928732224220084e-08
cg00156948	2.055711967541285e-06
cg15537788	4.733536919121484e-05
cg07143733	3.492705247243322e-08
cg25670397	6.556548626246439e-07
cg00795397	8.275521612421954e-08
cg02192974	2.5710298832137823e-06
cg26354092	1.5208563297619548e-09
cg01882767	2.744008609223414e-08
cg14661803	7.752625459600537e-06
cg05966765	3.0187879973553322e-09
cg04647558	3.0679792040189113e-11
cg16236379	2.55448427077809e-07
cg03993934	3.2847559920945457e-06
cg15044533	7.303270823399988e-05
cg21291133	2.286548246521747e-06
cg14033313	0.000681414
cg08003732	3.3306690738754696e-16
cg26163057	2.0897545616183066e-06
cg04867178	7.327803313028625e-07
cg06302566	2.1071440388542584e-05
cg06776823	4.559041391072327e-07
cg03478610	1.3629097850298422e-11
cg24299548	6.413365237767366e-07
cg06278337	8.421414487980172e-08
cg09695117	7.48526944871486e-08
cg19249231	7.640423904664573e-08
cg25141842	9.516024426226011e-07
cg09511815	9.909707539779156e-06
cg11823603	7.3274946110757355e-09
cg05037806	1.8333112900004167e-06
cg16419757	1.3143592880737742e-09
cg05592863	3.6213658696215845e-06
cg00154455	2.8313313905625748e-06
cg01961256	3.792529970070291e-07
cg01030598	1.269301145301327e-07
cg01863006	9.685668171832695e-06
cg17808910	1.0178309461927881e-07
cg04836151	1.901389689551447e-05
cg21859426	1.7684256934380471e-06
cg12365411	2.186447616625564e-06
cg18738416	7.802488655173079e-10
cg06676511	2.6306093969807876e-09
cg13588425	5.10385914642697e-08
cg06700069	9.122086064294876e-08
cg12645284	3.727516075913151e-06
cg03942042	2.717064020441029e-07
cg14974411	1.505225213360717e-07
cg20992354	4.5692444383682584e-08
cg12342316	1.3272131582642288e-07
cg10967430	1.0547299623686612e-06
cg02094225	2.207553654320904e-07
cg20993253	5.317876020760615e-06
cg05669244	0.000195104
cg04819351	6.83927364286685e-06
cg02244263	0.000846403
cg08311885	4.6681644849666526e-07
cg00304185	7.856072459233587e-10
cg26769700	1.268768243800622e-07
cg12956304	2.548187085782416e-07
cg14360907	1.1123732579498835e-07
cg25471309	3.3811905442160395e-07
cg13764979	1.8310506444407793e-09
cg02918872	1.309832075024886e-07
cg10363005	0.000155181
cg00045910	2.9617325383868298e-05
cg13497236	3.636567691422954e-08
cg07770360	5.951568060602597e-08
cg07026904	4.152496124731897e-09
cg14209471	2.6368318508662725e-06
cg11339270	1.5199479726391019e-05
cg18795311	7.664617257541195e-07
cg19767709	2.594813253153916e-12
cg15263858	4.0461737906061224e-05
cg15694113	1.781303906256415e-05
cg01559650	5.129753752441957e-06
cg23729997	5.049141756918729e-07
cg20373635	5.294171550151994e-05
cg11374933	2.612943671431722e-07
cg02213497	9.98498019932903e-07
cg23135246	4.605536207957783e-08
cg22253032	9.287820013081927e-08
cg15033464	6.976132373437416e-06
cg11403598	1.6481581488481112e-07
cg15127791	5.695703908514815e-10
cg17137424	2.9713337890147073e-07
cg12117912	7.805888280310036e-06
cg20919705	9.299450098865236e-11
cg19321979	3.042283565424242e-05
cg24879954	4.160539245567918e-06
cg03638687	1.3070734744990986e-05
cg06404973	6.750629499840954e-08
cg22177062	1.1742442884710158e-07
cg23665710	1.5580169400175592e-05
cg08339825	1.717456634009462e-05
cg06015834	1.649472142206676e-07
cg22680252	2.2744983674272135e-10
cg24990241	4.39648317751562e-14
cg21837025	2.1185108722843182e-07
cg24523414	0.000105438
cg03381704	0.000140741
cg18936040	0.00107092
cg15031075	0.00012649
cg24092651	9.031263892289587e-08
cg04709781	1.64509536271229e-06
cg10201712	1.757878986818895e-08
cg18503534	1.7060938950486104e-06
cg08092025	2.302794499531302e-08
cg18635314	0.000194789
cg06126149	7.466569597047723e-07
cg01270721	7.360314050464112e-07
cg11808633	0.000360883
cg03581189	3.9556040760668765e-06
cg09513483	9.391453512574977e-05
cg10441522	1.4126477765330492e-12
cg01808126	2.183388325205371e-05
cg02747254	6.023572751701067e-10
cg09107055	3.3606283424303385e-05
cg13643725	1.1102230246251565e-16
cg03222182	3.6247895930374696e-06
cg00432255	1.1221005791206551e-08
cg07435445	1.0394685112657953e-11
cg04962618	5.769148481160613e-08
cg16320255	7.97224820947573e-06
cg21752622	4.242805584642184e-08
cg18943579	7.835765406849493e-05
cg02129962	2.9915896726517843e-07
cg18676967	4.267482847208903e-06
cg04469986	1.8515832710397362e-06
cg01419670	5.07441067609804e-07
cg01761657	2.9621715402772253e-07
cg21206770	6.295871325390223e-07
cg24323253	1.1897674079275333e-07
cg02638348	5.553399185287411e-06
cg14159509	2.6867397195928788e-14
cg12851514	1.1521726905883156e-09
cg24084117	6.929035464176003e-06
cg27028938	1.025377160956964e-08
cg11931810	1.0790060127607859e-06
cg14463725	2.3149728122673352e-05
cg26774602	5.920646084511816e-09
cg07548638	9.00860594454933e-07
cg05783139	4.065636716177323e-13
cg12941261	4.97785369479864e-07
cg09343369	4.0054071170914085e-11
cg26307248	7.411097394660615e-07
cg08936757	1.640009065773107e-06
cg21582824	5.5645962171446683e-08
cg24786986	6.020580224364025e-07
cg04464316	5.5545901211928594e-11
cg02128086	3.551496652320907e-09
cg09226389	3.136361990119241e-07
cg27079740	3.784943326756718e-05
cg00852565	4.9251015429296885e-06
cg16072296	4.0419041669181865e-08
cg14173561	4.718573952677829e-07
cg02311013	7.807071908283447e-06
cg10919843	4.309746448605267e-09
cg09359107	0.000512035
cg02057134	1.2798524751111984e-07
cg14103469	9.58807051754107e-07
cg15799226	6.723840506595025e-08
cg08421351	3.0450076253796254e-06
cg19805274	3.575223671559158e-06
cg14093252	7.231831922194232e-08
cg11400325	2.192892015195902e-05
cg01722932	1.0108749992632227e-07
cg20741319	3.215972272041512e-06
cg19570321	2.648096630863961e-09
cg20474425	5.692675159041372e-07
cg23305836	2.8911869305314752e-06
cg04089420	2.258807549004871e-05
cg19984613	4.4506553185219566e-05
cg17465304	2.928102205146388e-12
cg19230041	9.769929821823453e-07
cg01834569	8.013583497890053e-07
cg01802062	1.6106449507446996e-11
cg27410158	8.16362470956733e-08
cg13634994	2.46170037885296e-05
cg27131551	4.2945347278333657e-10
cg07575068	1.257135617827032e-09
cg22516376	1.5352123350353963e-08
cg18100079	1.6130270119596446e-08
cg19035186	3.017704051089254e-07
cg19352290	2.5441699857964295e-09
cg20273772	9.019623142814126e-07
cg07842837	5.2052806509550464e-12
cg11584098	0.000153214
cg13262788	1.077565637941369e-06
cg09300053	5.051414841972246e-09
cg02056268	1.3023660816458005e-08
cg00304894	2.25394637347609e-05
cg07403610	3.7806191510725284e-10
cg24635385	5.313749440460924e-11
cg13518670	3.3118536700849077e-06
cg15502160	5.697745411936683e-05
cg07565505	1.1863353566177182e-07
cg22696549	1.6416103787442182e-07
cg25707212	1.1641787259764058e-06
cg01011403	0.000973683
cg08297414	7.890989150660666e-06
cg24671330	2.7563150095666344e-08
cg15397176	3.4441156071540746e-07
cg07577731	6.739394187160741e-08
cg04444661	5.616618281578667e-13
cg21218548	7.428005087684042e-07
cg25800511	0.000150677
cg02692390	2.6587636770880607e-05
cg09184315	1.3190229008364085e-05
cg19716218	1.2026953366550686e-07
cg09450024	3.431164763423311e-08
cg06199346	1.0651720326881886e-06
cg14618678	3.679649929200224e-08
cg10503542	1.5078592030537408e-07
cg01972826	8.025270670231066e-09
cg21453758	6.141673603021758e-07
cg16951092	4.4959027911684046e-07
cg09517631	5.6473821209435116e-06
cg15274202	1.8864136674956455e-07
cg23823908	8.574128922411717e-07
cg07829465	5.757260046479473e-08
cg16324018	3.5733856128539188e-06
cg24597564	2.9209188501244654e-05
cg03564270	2.6809196973509586e-08
cg08011436	9.362439745408402e-05
cg12442125	1.7877692016776692e-06
cg14608409	7.664129664242125e-09
cg00088620	8.219643606866001e-07
cg11410404	3.9062061474304244e-08
cg21520763	4.316381079672027e-06
cg16035743	1.698487081924771e-05
cg24388383	7.413938658185071e-05
cg09062351	5.5298765566647035e-11
cg27551556	2.7322783002770024e-07
cg07020144	1.0753596708656943e-06
cg26837739	9.784167580439984e-05
cg05907255	4.462855085485273e-09
cg15949433	1.2036653973535039e-07
cg23121615	3.8204611329750726e-05
cg06566669	1.631951499603268e-05
cg26587228	3.2425985851958217e-07
cg22507756	7.391411593893338e-09
cg25658765	6.312251847884198e-07
cg01963297	1.919375898162823e-05
cg27240618	6.444343281231113e-09
cg15634501	4.336823442585569e-06
cg03400623	1.662316011663556e-05
cg15419771	2.692868351639177e-07
cg14015300	1.7024248388786134e-07
cg04975846	4.97467733673318e-10
cg26432869	7.910533958987997e-07
cg07151929	4.0521698219109226e-09
cg05444854	7.446517846787515e-10
cg22272165	1.4195610242517809e-05
cg21341134	8.549210022135156e-07
cg13554921	3.6553132772843e-06
cg00995577	0.000170952
cg18101414	7.038136740078471e-11
cg20615833	3.2858976650729232e-09
cg25987492	8.573954313517707e-05
cg00137202	3.5720451485588e-08
cg04993625	6.490827975658142e-06
cg25623524	3.413602032387164e-05
cg08892491	7.557375909517106e-07
cg26362166	9.012030011135153e-10
cg21874430	3.0976697873441594e-09
cg07067914	1.7467277624305666e-09
cg20359991	3.4268341436050065e-05
cg24461524	2.6634927596802527e-09
cg15369645	3.6423182159239786e-07
cg03698571	1.2762261035748068e-06
cg02145337	4.342584070116118e-10
cg24434987	5.2184787873388316e-05
cg26928131	0.00197355
cg03770187	1.8356094703908532e-05
cg09895166	1.0057148795983295e-06
cg25461130	0.000146169
cg12242283	0.000102849
cg00944181	3.0024291830521577e-07
cg26035202	1.7548503294939621e-07
cg07710094	1.2863908201543595e-05
cg09834689	8.961472008905957e-09
cg05290385	3.5953021226831083e-08
cg02755130	1.5481787629667565e-08
cg17687534	1.792349569873508e-07
cg02239592	6.998094188581661e-07
cg20046472	8.0199710872364e-08
cg27646761	2.0044182377221276e-06
cg25605195	8.121331759314288e-07
cg26010942	0.00102785
cg23979394	9.386718746728917e-08
cg17045539	8.366850035024243e-08
cg19528682	5.993882689070418e-07
cg04414026	4.021692280087308e-06
cg02876747	8.178510202405675e-09
cg08351269	3.0630658109487285e-05
cg17049408	2.5142773902420146e-05
cg04605617	7.17972192051386e-05
cg19950139	9.318824632309486e-05
cg21889703	2.6053751012167226e-07
cg13909826	2.119527111710262e-06
cg24522339	1.1463716013127012e-05
cg16714791	5.5243970481511084e-06
cg00529656	1.2078557243277999e-06
cg07180307	3.615584829397278e-05
cg19106809	5.2037060105369903e-08
cg07382454	6.356597731527192e-05
cg00755378	0.000262743
cg03431560	1.3282923331248142e-06
cg02258852	2.2651228087644526e-06
cg07552538	2.3920313507730384e-09
cg02333483	1.716971009813051e-11
cg27124856	3.836884250540962e-06
cg10714510	3.4805910975599375e-07
cg07139329	5.2957598781766535e-06
cg03723001	5.157562701463281e-05
cg17706091	4.098396437779428e-07
cg01022618	4.075480103193918e-05
cg02249657	2.441183799550828e-08
cg11150303	1.1707845803954342e-10
cg19341307	0.000151345
cg07350195	5.488208443260589e-09
cg22954621	5.49002976524271e-07
cg02803228	1.1401465649374387e-07
cg27333178	7.617458841480129e-08
cg00603376	7.584488592726757e-12
cg09727935	1.7041837274689442e-08
cg02782634	4.1270531436765623e-10
cg17379749	1.2643373044629591e-05
cg07160793	9.732797656702985e-08
cg19989943	1.3559631317772158e-07
cg21723993	9.89126547334962e-09
cg04510815	4.363176486776865e-14
cg13482550	6.265848834541288e-05
cg06217303	3.5093621231219174e-07
cg16387495	1.123494339727582e-05
cg00347863	3.378702860823424e-07
cg24768113	7.919356281860246e-10
cg15919606	7.0243645344802985e-09
cg08316009	1.7210674705392393e-06
cg14129637	5.222254118031344e-08
cg03601511	0.000162787
cg11564013	1.5315186863151808e-07
cg13212186	4.673992415327177e-09
cg06442437	4.75168016045302e-10
cg01838004	2.5311422722884558e-05
cg17496990	3.9835101905971726e-07
cg09034302	2.7149812582560884e-06
cg09046370	7.569111992733468e-08
cg03719428	1.423067283545798e-05
cg01727408	4.386602192596456e-12
cg00856187	1.5944876086138038e-07
cg17952824	1.2016301231820847e-07
cg19101127	2.30318009375452e-06
cg06518107	7.176919059048714e-10
cg20711299	6.417200104635867e-12
cg07189368	6.12612479633512e-07
cg18796619	2.7930024959488264e-10
cg06022811	1.5899959127096963e-09
cg26867282	1.320042408714528e-09
cg06639296	1.2864108012156095e-07
cg00852603	3.623386408690976e-07
cg13692860	7.204030656282612e-05
cg18409436	7.415301706004129e-11
cg05749985	3.0787120882558305e-05
cg01342341	7.39418185458085e-06
cg10413992	1.0726674659622404e-08
cg10766599	0.000841442
cg09460712	2.381052603639411e-06
cg04766302	2.4370901741121997e-08
cg26908399	6.483508191124088e-05
cg23818260	1.668087379336214e-08
cg16941568	0.000180079
cg07421429	9.16487810087574e-08
cg21093807	2.8259322482071525e-07
cg03685392	1.7737138336415548e-05
cg05254747	7.145291548704691e-05
cg26467257	0.000620361
cg09468078	5.419614452772947e-07
cg27136634	5.082378962129042e-12
cg01627570	7.052958702624679e-07
cg04043043	5.47452667631898e-06
cg10172681	1.0513135680234598e-05
cg10846936	5.572595385139323e-09
cg22454313	1.1055822923822234e-11
cg24525670	1.0853352290229878e-06
cg14313503	1.3007847887713808e-07
cg06088244	7.791707967719219e-08
cg02110822	5.627041032019164e-07
cg09976897	1.157015594444033e-09
cg01979105	5.384347758985442e-06
cg04333495	2.5526744051873607e-09
cg25763136	1.5974508382754493e-09
cg20040142	2.7653425882512295e-08
cg14709381	3.729516695472057e-11
cg09813301	1.5274348452720687e-10
cg05733633	6.799291678605268e-05
cg16892114	0.000212123
cg26831950	1.1759482276829658e-12
cg04896740	4.008882503736544e-08
cg09657646	1.773326841414402e-05
cg13721505	7.434964460761861e-07
cg00546932	6.555932263729858e-07
cg26992634	5.758746431938633e-07
cg02406032	5.420677240408622e-10
cg19795267	0.000233468
cg14634515	5.142145598213688e-10
cg20292908	0.00100438
cg23390014	6.604848556968079e-09
cg17278447	0.00030984
cg12756897	1.3191751879748637e-07
cg18248707	4.88260674114116e-08
cg07777352	1.303511454175954e-05
cg15849267	2.570018498015969e-06
cg20026613	5.653643829761634e-07
cg18431297	4.780840090479188e-08
cg01709021	1.7076232550206072e-07
cg10103387	0.000273339
cg11353250	3.0358141045461196e-07
cg22859440	0.00162935
cg24215643	1.0302360742286965e-08
cg09476130	6.399717378036129e-06
cg17526159	0.000151776
cg25003639	6.3088141377676266e-09
cg14803632	0.000399079
cg24857560	0.000271511
cg11691834	7.90634313574401e-09
cg02103843	5.370318967301557e-09
cg04496920	1.1719354120476311e-07
cg23362884	5.403494551803334e-08
cg09927303	2.733650864450432e-06
cg27232233	5.661641390153349e-07
cg03808642	1.696621305669055e-07
cg26173906	4.897549254345712e-05
cg27398401	2.907729342749299e-06
cg02064284	2.1389733331655947e-05
cg06452893	3.145110468727452e-07
cg08452338	1.0193505131872449e-05
cg03178972	2.8828507414591087e-07
cg12393861	1.1655023945955634e-08
cg27011024	2.1722124099454732e-10
cg25312694	1.1999440151622132e-05
cg20198642	2.9792132252293158e-06
cg11320499	5.554297910492778e-07
cg08092680	2.801813192565561e-07
cg19831360	2.272204537745459e-06
cg14209399	1.130996385467764e-05
cg25019644	1.782193281840705e-10
cg23257697	1.2344014699294803e-11
cg19587000	0
cg22695906	7.730313069320704e-05
cg14776351	1.1621227401725776e-05
cg05465131	2.234012752011516e-06
cg10866307	2.8802042861819643e-08
cg19006693	1.5002550371012724e-05
cg09344529	1.599164778376405e-08
cg07115051	7.498565546271152e-09
cg07755752	2.959700515781094e-07
cg09431095	5.240940670336869e-08
cg27260418	1.2361951684303207e-05
cg17704414	1.0455523757890717e-07
cg10832639	2.7579336973060364e-06
cg11227075	4.9545230140779495e-09
cg27455969	0
cg18064754	1.3401087670672496e-06
cg13634870	1.3588374959683236e-05
cg19189075	8.467333945105793e-09
cg11467177	7.402995120253664e-07
cg17256397	1.9596863554127708e-07
cg22748452	1.6229573240877926e-11
cg12250498	8.766476977672966e-08
cg09680794	1.6105643929620328e-08
cg18570872	5.864525758347838e-07
cg21020432	4.6865989311584144e-08
cg23642613	1.675777541398915e-06
cg02158978	6.754306558498513e-09
cg24442978	8.438401766230896e-08
cg12028499	1.5495434504408934e-06
cg07830156	2.2201017624290387e-07
cg27297033	1.3800852585177381e-06
cg20576349	8.25248530955669e-07
cg22395811	2.6525877027117062e-05
cg19328228	5.728569799634542e-07
cg03659835	1.4196477349237568e-06
cg24350893	7.148613828666939e-07
cg21217144	8.063344220099466e-07
cg08867430	0
cg05400784	0
cg17210933	6.975012591281526e-06
cg08199698	4.7735624755240735e-06
cg24801835	3.933331109706728e-06
cg26361535	0.0018425
cg11857517	3.925941299387503e-06
cg16721415	2.226859371057266e-05
cg25621096	0
cg22471641	5.06892426865857e-06
cg03307057	1.2083778668792178e-06
cg19506849	2.9137558366088e-08
cg05977220	2.380132757551223e-10
cg04159121	1.927111246136093e-06
cg03138357	0.000350918
cg24803687	1.951170914060718e-06
cg15457725	1.3067769089047943e-11
cg25884687	1.357232368714989e-07
cg06452464	1.4561310923699722e-07
cg08084084	2.268185639309195e-12
cg14998963	1.1653162879099455e-09
cg06453301	0.000317544
cg18677148	1.4564154082741254e-07
cg00643459	1.9592831801418242e-09
cg19248961	3.071589370751138e-05
cg11811217	2.4890031258273382e-08
cg12271079	0.000286034
cg04489463	1.8665701673192814e-06
cg00007932	2.8974362908940066e-09
cg10701922	2.739763091241798e-05
cg08519516	3.378547375199048e-08
cg15657936	6.699418797495582e-12
cg00820798	1.4375266532695719e-09
cg05055163	6.656399276216973e-08
cg02508322	2.00747696244008e-08
cg15637091	8.051951293497339e-07
cg04057106	0.000177464
cg14159747	1.3282989184126848e-06
cg23355087	2.7054229572276434e-05
cg12412622	8.89481590748975e-06
cg17285287	8.058873235405883e-09
cg24319171	4.083729461401564e-05
cg08305808	3.4952291867451635e-06
cg22913127	6.720137779581137e-10
cg05544764	1.1523842746719026e-07
cg01034411	3.875205834003026e-08
cg19877430	2.497611906182584e-07
cg06080026	6.418421349962955e-12
cg26897909	6.310494210737261e-06
cg01538305	7.470013285715282e-08
cg11570752	8.81371580163659e-08
cg20489228	0.00332207
cg21023520	4.3122135962025965e-07
cg10823844	4.198920446008003e-06
cg14258768	5.507935219029036e-10
cg10954740	2.8124994788658597e-07
cg22493782	2.38136135477518e-07
cg10408348	1.7065616697564678e-09
cg08624695	7.348689567976407e-08
cg11227979	4.95799080273418e-05
cg04133555	3.116182561180292e-05
cg11944236	8.348855828899104e-08
cg15814399	2.4851788493762683e-07
cg11242910	8.155651425123533e-05
cg03799971	3.2683258321952735e-09
cg24407833	1.7885130053296727e-05
cg15232708	9.411069170628394e-07
cg17094972	7.077658639165207e-07
cg16151451	2.220446049250313e-16
cg24869834	5.262391344906803e-08
cg04944853	3.692670047517055e-08
cg03466083	2.55351295663786e-14
cg12291253	2.73844197540285e-07
cg18976974	2.087264037498038e-06
cg16199847	0.000310705
cg17177213	5.24244135324814e-07
cg16282784	0
cg17557711	9.05393318095804e-08
cg04565473	8.741926618593965e-06
cg03983075	4.3372831148857927e-07
cg14223579	4.602914597251484e-07
cg07971716	1.1695930446364855e-07
cg13426610	1.8939599164546905e-06
cg27572007	1.9730892886204998e-07
cg11718527	2.220446049250313e-16
cg17314482	2.0838366698860966e-08
cg09396704	6.48828542016977e-05
cg20157328	4.3636115321099567e-07
cg15305791	1.4723840680019862e-07
cg25749107	9.496505692929702e-09
cg13883522	1.4587494434614712e-08
cg02716646	2.9262509370076017e-06
cg02012014	1.1488585971441978e-08
cg06666727	2.9024216363637834e-10
cg02775804	0.00026646
cg20637026	4.365982597676066e-08
cg01801491	3.0406781380665215e-05
cg17192235	5.7072208958786064e-08
cg09063538	0.000190996
cg06182031	6.683363817927557e-07
cg24222577	5.7616302728824564e-08
cg04777103	1.1466710614360665e-07
cg24886356	2.6273794075937218e-05
cg01814027	5.254250248221126e-07
cg25024884	3.081042602615103e-05
cg25460142	1.7966647994804852e-05
cg04277097	0.000707257
cg08876039	7.52697659756052e-09
cg17806882	6.706121213895244e-10
cg15848411	3.074369593458748e-06
cg14446165	4.654709950813185e-11
cg17944339	2.1096720370650246e-08
cg26452771	8.988890890515577e-07
cg12188634	6.896727203775654e-07
cg01759912	2.8223364618162883e-05
cg08361308	1.3955446616087386e-06
cg11356375	0.000160088
cg06854478	7.053079575936039e-08
cg09051837	1.7032548182749352e-05
cg02313552	1.2771529234179013e-07
cg18162549	4.3327418746130775e-06
cg02717595	1.8728552042546198e-10
cg27516925	3.7016056886329807e-11
cg12881268	0.000270315
cg17561788	4.574403244861358e-06
cg09236445	6.602451745330029e-07
cg11082630	3.3491790077944117e-06
cg08433293	0.00108138
cg11994854	8.482453248692678e-07
cg00114966	0.000361556
cg02303933	5.683869475081593e-08
cg15171982	3.477487331426943e-08
cg25497169	2.5777853296382602e-08
cg05924717	9.579250808133821e-07
cg00775094	2.562218318624687e-07
cg20883943	3.726685626759263e-12
cg15603964	0.000334096
cg03424550	8.735521639380295e-09
cg12875426	4.2608707695457326e-07
cg10567498	2.8008051280448143e-06
cg08518849	4.874806835974965e-08
cg01253753	1.644008655543594e-06
cg04668236	7.489223868728523e-06
cg14707974	0.00125629
cg04628884	8.286602379281582e-06
cg26312935	1.9357127012398223e-10
cg25906360	4.3382050440854414e-07
cg14043509	0.000532648
cg25786937	1.8384710565477747e-05
cg16684184	0
cg09965171	3.8226225728132945e-06
cg16080175	4.4355673802787265e-06
cg24818217	7.939504704512768e-05
cg05364273	1.5575817302604378e-09
cg18016034	0.00070629
cg22490845	1.2143241661100035e-06
cg19492794	7.45745729102687e-06
cg25039694	9.528502697653263e-05
cg15693464	0.00013192
cg23128764	1.6930582834584484e-05
cg14531496	1.140657523990285e-08
cg03861777	2.7911006839076435e-13
cg14788655	0
cg02597246	3.976268710959019e-07
cg26875877	1.60115175673603e-07
cg05643494	0.000170667
cg13455248	0
cg12204732	1.606915071894477e-06
cg03060781	2.279870847665677e-09
cg09331144	6.59472476627343e-14
cg02879143	3.3537150015972017e-06
cg19200176	2.4676795162825726e-08
cg12848738	5.085691521800051e-06
cg16760684	1.2346141076147177e-06
cg22528123	0.000139179
cg06010443	9.436003187923703e-06
cg04841607	8.12398304576023e-05
cg13122532	9.88658454548208e-07
cg13365436	1.3823794657086275e-05
cg07611258	3.086700248733365e-07
cg13869648	0.00014801
cg14242735	0.000133588
cg16590582	2.2849762748577973e-08
cg19016296	2.073685589909502e-08
cg07476851	3.726162841166669e-06
cg00912972	3.394605491147118e-07
cg27601287	3.280385518777962e-09
cg20825532	4.744748322627057e-05
cg24273106	1.2787107306122536e-05
cg25924688	9.698021603554707e-07
cg23024448	7.990497152832177e-12
cg04116983	2.3167786230571252e-06
cg24591953	1.4414703874976453e-09
cg24311793	3.8252959166928946e-07
cg08538771	7.257418399575499e-08
cg05219051	2.0680051528998433e-06
cg13426642	1.596525811553562e-08
cg05331731	6.847966037559772e-07
cg13576552	3.1086244689504383e-15
cg01674777	3.00172260547793e-06
cg17767303	4.047144627206123e-06
cg21283832	0.000199299
cg04761051	3.937957989696983e-07
cg23768860	5.026309890521219e-08
cg05047191	5.449459895223718e-06
cg04702845	4.656248458134726e-06
cg21526106	1.5168880596050371e-09
cg04565065	2.1652801773797137e-10
cg18123516	1.3982889717212288e-06
cg24739407	1.4131085347535155e-05
cg05881290	8.91520191004247e-11
cg00957901	4.369171103801861e-07
cg07090424	6.317048167991945e-05
cg10643882	1.5033940758968356e-10
cg20091928	4.36233271727815e-10
cg18167461	2.75449149489404e-07
cg20490126	3.130273817930629e-12
cg14259096	9.755751761986176e-10
cg19431418	0.000316634
cg27538095	6.72571159375801e-05
cg00558219	0.00947665
cg05847519	2.8833332496369657e-05
cg06622996	1.8479084928912926e-10
cg23930811	5.436984973350434e-09
cg21217471	1.6243932432491448e-07
cg25338902	5.4303977869984976e-08
cg08339502	1.4763225086866782e-09
cg08992362	0.00029366
cg07692437	1.3053991221312344e-10
cg20384542	5.553279835979197e-09
cg14943534	9.668399487683388e-07
cg08079935	5.87587423162006e-10
cg16631911	2.336459359320031e-09
cg14205877	7.960470555956611e-06
cg03413253	4.63861540567212e-06
cg00714527	3.534412724714997e-07
cg09810818	2.220446049250313e-16
cg08149617	7.79737164391392e-07
cg25879365	7.528821567259758e-05
cg07260221	0.000214103
cg25035485	2.8134768457199755e-06
cg06464686	7.074388652661412e-08
cg21069700	2.0892495034008363e-07
cg14145151	1.3093069899161591e-05
cg03027241	0.000233241
cg08118927	0.00114534
cg08119847	1.18085360847342e-05
cg21682137	1.8431279271258205e-05
cg11828983	8.978425068351115e-05
cg19403909	7.404219056761363e-07
cg16475631	9.682349588757688e-09
cg11879096	1.6804929632963095e-05
cg26538223	5.73124921610102e-06
cg26848442	1.2994877418570638e-07
cg02852397	1.8434803919054055e-05
cg19670431	0.000467612
cg26037602	3.000863153634903e-05
cg17872753	6.630686196773539e-07
cg00703299	2.636862104221649e-07
cg21534940	0.000103167
cg21528710	4.452590818271318e-08
cg04672043	0
cg18645241	1.7854284717344626e-10
cg09051775	9.407197243405108e-10
cg25120444	4.0582401972244497e-07
cg05454400	2.2883916983573727e-12
cg17742095	1.927241332744245e-06
cg21478597	5.031994376736293e-09
cg15975375	2.3343423387389706e-05
cg00298689	5.496662081050374e-08
cg23931088	1.4683242424151643e-06
cg05622025	6.430204688934182e-06
cg07790947	2.6059507329811993e-08
cg08290334	7.770654120164977e-09
cg06930255	1.4605853939531066e-05
cg26568662	2.1970077401789467e-07
cg24880665	3.525881699861788e-05
cg14510395	2.7191063400877624e-08
cg14758875	2.8471003332697364e-10
cg14312386	1.2938693449981997e-09
cg03245755	0.00030617
cg11745355	2.8970783083615004e-06
cg01866805	0.000112155
cg04659537	2.406322179904219e-05
cg12152543	0.000831772
cg04898487	5.53775136857837e-10
cg26589028	2.2968877640971996e-05
cg06928315	2.2864314996873247e-08
cg18027004	5.320032654410056e-07
cg25660490	1.922062509152056e-11
cg06629612	3.7700985044963886e-07
cg01900759	0.000151175
cg19634503	2.003900223357391e-05
cg14389468	2.512497315754203e-07
cg18759081	9.100672436868074e-06
cg05357229	3.7814526387958125e-07
cg18829411	5.750087994638164e-07
cg23705938	6.173120026264911e-08
cg05212006	5.926619075502515e-07
cg07391831	6.092645535715757e-05
cg18094401	3.6731929269451236e-05
cg22009239	6.143058853191885e-05
cg17903013	3.293573782037207e-06
cg07157959	9.44815284520395e-06
cg19260329	2.4562757239277033e-07
cg11450546	1.5198428450213797e-06
cg12438392	0.00607098
cg27463812	1.0498124591862279e-10
cg11900016	2.172662592725416e-06
cg22416262	4.781582907398274e-10
cg15009887	7.444504940834484e-06
cg07014973	3.1098587149891443e-08
cg18267124	0.000318747
cg13387854	0.000510315
cg14362298	1.8647899958423864e-05
cg13130656	0
cg05117620	7.983604066730265e-08
cg14520214	4.538477149651499e-09
cg13451094	7.444844740689405e-11
cg24084836	1.4904959284800512e-05
cg06952397	1.5976259204464327e-09
cg15222485	4.369330897091572e-09
cg08394018	2.321243197656031e-11
cg23155293	1.6562947313669696e-07
cg23082366	4.793565894223306e-07
cg26653326	0.000833773
cg17975227	5.66308744343047e-09
cg02733659	5.2015907161750974e-05
cg24165048	2.875758671783135e-05
cg18537182	9.853218241318018e-11
cg19289607	2.776251182168288e-06
cg15339972	0.000228199
cg25223140	0.000201203
cg09807329	1.8304695525994674e-07
cg13263472	5.773159728050814e-15
cg25313383	3.514632980206045e-07
cg05590921	1.4595644187709311e-06
cg06640123	0.000262957
cg05774127	0.000337611
cg18315763	7.809003477632359e-06
cg20063728	1.1128633725654424e-07
cg08879826	8.896767567101449e-07
cg00232832	3.449185381754205e-11
cg02955343	0.000224991
cg08078305	1.647234570967271e-10
cg12044671	6.928417184415281e-08
cg12636891	8.763889614016307e-11
cg00929254	0.000267169
cg23022138	6.883650800593166e-06
cg25946962	7.17867601828237e-05
cg12561175	1.3190113778982493e-08
cg25085951	1.150478823319645e-09
cg26731209	1.3237028556489783e-05
cg22932336	0.00266696
cg10412258	5.521694212973216e-11
cg07961310	4.4608854166128253e-08
cg00799658	4.830743691330852e-05
cg16538471	2.912508012542503e-10
cg00056257	1.394970184598332e-05
cg09397542	1.1444830594342648e-07
cg00805441	0.000111722
cg23586423	1.4017043832303955e-06
cg16387151	5.3476439940247644e-05
cg12937883	5.061391306071528e-10
cg09048334	6.160198430249508e-06
cg24054700	6.075324276988425e-08
cg16968020	5.551115123125783e-16
cg13569479	2.110616673656196e-07
cg11921348	0
cg19889694	1.2448974739953655e-08
cg04812347	4.889131419105741e-05
cg16173334	4.963049131667674e-07
cg26118142	4.5425203998306074e-07
cg23275891	1.3097429818476058e-07
cg10700560	3.124621192340804e-06
cg05316708	4.172220124942783e-09
cg09330885	1.9637568238195513e-09
cg10943043	1.2869475467525149e-06
cg06297367	6.978712990113323e-05
cg23967764	7.61863464637802e-06
cg23243902	0.000126495
cg19843449	0.000571217
cg00771185	1.733103660583879e-10
cg17552295	8.660826381623465e-07
cg16356053	8.191165701276759e-07
cg01031989	2.0373872033907503e-08
cg13403843	4.7772678035684635e-09
cg17426969	2.4450176216994635e-08
cg24672469	2.7140243386014617e-09
cg20768600	2.1123285565138872e-08
cg20359263	7.16743399309383e-06
cg04048634	7.774374144453589e-09
cg08423767	4.300811170399044e-05
cg22254479	4.848410848035112e-05
cg07347256	2.2854357299983974e-06
cg07985898	6.827424114952407e-08
cg23676956	3.7266956187664846e-10
cg11400955	3.5599516334805514e-08
cg11177404	5.303561851133232e-06
cg01381305	2.534287224520426e-10
cg22741358	4.9283461519777916e-05
cg25592404	3.4296369921804626e-07
cg12767180	4.092580798809031e-06
cg18598727	4.1396874761456814e-07
cg06551917	5.195728179918646e-07
cg11784214	2.4414579504750122e-06
cg00017110	1.8990709239607995e-06
cg00954539	8.826782438298153e-08
cg10300540	0.00386076
cg06064297	3.0396875804195034e-06
cg17144437	8.243161876420046e-06
cg10932472	3.212158927734521e-07
cg06484496	2.199296222915592e-08
cg26120813	3.383813118595924e-08
cg05447023	2.6031972005791104e-06
cg00793937	3.977152675194162e-06
cg17813872	7.575475573906587e-05
cg17167536	8.460791511843979e-09
cg12186339	7.757746652847786e-07
cg16549043	1.5098024734871984e-06
cg19217214	0.00061595
cg06291348	6.145442932314893e-09
cg15823896	6.84356193936253e-09
cg01753198	1.871540902254054e-07
cg14718533	9.761191854806839e-10
cg12762555	1.0786930337847167e-07
cg17850932	1.8957584724255128e-08
cg06748955	0
cg05683468	1.2831175149274898e-05
cg03402938	1.5336330516646512e-07
cg14552982	6.009623909619677e-10
cg02516442	4.984483850112298e-07
cg05678739	3.231193065333926e-07
cg16857471	3.5837567302632323e-07
cg14523800	4.285270915893591e-09
cg10633815	3.1762370511501103e-11
cg00979376	8.041541351921921e-06
cg13625388	3.9317860300869256e-08
cg17373058	5.130045623857882e-07
cg23434815	1.1781853882064652e-05
cg14209064	3.154998891030658e-07
cg24187269	2.1272841568276135e-06
cg03513049	2.683077396925526e-07
cg18424028	4.4934246442585035e-06
cg08881780	0
cg03413960	1.007416372544867e-12
cg24718617	2.079291039347453e-08
cg21175505	2.4141958073431447e-05
cg15749857	1.2828550444154985e-08
cg20068058	9.754141938600469e-11
cg16555417	2.92801361316819e-05
cg07906995	1.3485520582445787e-06
cg01933040	1.8972076576417862e-08
cg25377867	1.7839741917047292e-07
cg26020003	0.000118748
cg07969609	8.791681768149928e-06
cg26697691	0.00011072
cg16721427	1.0741925234092342e-05
cg15178656	1.00988656004386e-06
cg09001527	9.690546065588279e-08
cg20519318	2.254166135973179e-07
cg10733787	4.72110671667636e-08
cg00387802	4.433727096575524e-08
cg14820504	3.1737367728323918e-06
cg19538614	1.6961321236408367e-11
cg18958053	6.205837265182979e-07
cg08234618	0.000987371
cg07803173	1.215850322644485e-07
cg15047198	9.854012307242144e-07
cg00672359	4.7206878994732193e-07
cg06414832	3.150180116762158e-11
cg03070256	1.727618048619206e-12
cg25017403	2.0755610563583105e-09
cg23596123	0.000168286
cg22792660	0
cg01467435	1.551618853401493e-07
cg15759842	1.8813247881777073e-07
cg16540704	3.5715604806974e-08
cg26832639	5.686979083208143e-07
cg05823563	4.122062278177907e-05
cg10699590	1.858334051940691e-05
cg26399995	8.593238189913421e-07
cg01077403	9.705441894602984e-09
cg06217323	1.034898962082309e-07
cg02469397	1.2397417537002298e-09
cg01216438	6.377417519520812e-06
cg13731523	1.2867329401977656e-07
cg02549516	2.3712103320860933e-06
cg02201170	5.950790382680538e-07
cg00537837	6.262542110579972e-05
cg23959530	1.378202804103168e-07
cg12280565	9.103795495235545e-11
cg15654892	1.5183404533658518e-09
cg10853277	4.0790033573046e-09
cg12553238	1.9335710810253204e-10
cg21155767	4.239997637434101e-07
cg11101871	9.059419880941277e-13
cg19115530	8.563190924126829e-07
cg15310518	1.1213252548714081e-14
cg08867399	2.6600122793318803e-07
cg00080972	5.396276866465044e-07
cg25468618	5.646231260314494e-10
cg06598290	2.5826181859756048e-08
cg25790043	4.100975031118281e-06
cg12805194	7.565767445871785e-07
cg23691410	1.377040814487529e-06
cg17481390	1.5030613420563554e-09
cg14485633	5.2276516449012433e-11
cg15712715	9.165327369808907e-05
cg22303915	4.753786393751902e-05
cg04978526	1.1879514415502612e-06
cg17807479	2.0524206001404366e-08
cg21368296	2.7714318950877725e-08
cg25541887	2.886579864025407e-15
cg06543453	0.00143183
cg23952322	1.5508875044201176e-06
cg09503219	4.4499193219138533e-10
cg24053915	2.7819767166592513e-06
cg10972932	6.864950530560687e-05
cg14279856	1.2571962693108674e-08
cg16370051	4.00034776415481e-08
cg20294544	1.3155103573136984e-07
cg03177464	1.0900391700374712e-10
cg15226275	4.586129929151639e-07
cg06696958	5.9890239046955784e-06
cg24015358	2.8405877944281954e-06
cg15863573	4.240880404626779e-06
cg23426304	3.646350221764294e-08
cg01990482	2.0705752890037843e-08
cg02800362	4.9488454778590096e-08
cg25954484	2.481221783590115e-09
cg23559915	1.1386516174383132e-09
cg19710323	1.1822254304516555e-05
cg09004167	5.211425348838894e-05
cg10283695	1.795230630818878e-13
cg19350992	0.000759509
cg05681370	4.761372744965797e-07
cg26926387	1.3090413197858197e-09
cg05957119	3.3985550851323154e-07
cg02021789	5.888932528286261e-07
cg14332049	3.162281547730572e-11
cg11107966	4.881641483045485e-06
cg23235340	2.92722179828786e-10
cg05412459	3.140792185551966e-06
cg04715120	2.8750721150161418e-05
cg12282516	2.7822203207961138e-08
cg22692868	1.284563788672699e-09
cg07520611	4.1243841675253634e-10
cg17478228	8.29891416453954e-06
cg04723513	1.351758704970507e-10
cg24661867	2.665572985671716e-07
cg20626339	3.625079033320322e-05
cg09453312	3.4600647902394144e-09
cg09380357	1.124736332813736e-05
cg15493574	3.3253855225012785e-10
cg27519373	5.440731865036241e-08
cg26149244	5.200740282873539e-09
cg10269366	5.459832795651209e-06
cg27534278	4.3145715411530006e-07
cg06460868	1.4590679657811023e-06
cg19299338	8.244657123679389e-08
cg12656478	4.6396729319386765e-05
cg17299636	1.6462387009141821e-12
cg14229568	8.099115768367415e-05
cg03322779	8.72805775076202e-06
cg01649064	0.000248623
cg13663057	6.423603609029271e-07
cg10536151	9.125418279665176e-05
cg11716789	5.682054088063104e-05
cg01401370	7.328949490625902e-07
cg03147723	8.658453887200324e-08
cg14809932	4.390411091681479e-06
cg13099429	7.009782023725819e-07
cg06979880	5.589632423586011e-09
cg24684520	8.66921034736734e-07
cg15012506	1.0418044649185276e-08
cg27435138	4.265839446682129e-06
cg14025637	2.148418393377316e-05
cg15758240	5.774033473571194e-08
cg03276479	3.6140962461184145e-05
cg14614720	1.0224435011751964e-05
cg02146296	8.103037574258565e-09
cg27488741	4.793360756849552e-05
cg13022977	1.0570866404435719e-10
cg00376544	6.30915461763415e-07
cg03584568	6.866703372576666e-08
cg14182787	0.00270793
cg11253122	0
cg22654980	5.217580830529922e-05
cg03237712	3.3549076228212016e-07
cg22584138	3.198389136871427e-07
cg21953891	8.277810572299149e-05
cg00672930	7.679978875074767e-11
cg09496906	1.061479853192715e-05
cg26501477	3.3494963114222287e-07
cg15977096	1.750228565133849e-05
cg11374655	7.817933552756173e-07
cg11078654	1.3689281930240327e-09
cg11317199	0.000513996
cg19909974	5.365169917226353e-07
cg26433289	0.00181431
cg24460369	1.6554450033012813e-09
cg15978967	4.314955415196664e-07
cg08706931	6.240598850792978e-06
cg19039464	9.459670824440991e-10
cg15036350	1.7521215104232546e-05
cg23184756	8.087571851111974e-07
cg14352983	0.000206349
cg03650233	8.51699321525734e-05
cg16541571	1.9306356502379884e-07
cg07956533	0.000555926
cg07950457	8.74311316689802e-06
cg02290550	2.8357371744114346e-05
cg03553358	1.1747547379314938e-10
cg27130075	2.5865443120665077e-10
cg06304894	3.171725383444013e-07
cg26837493	8.964023792135123e-07
cg22543441	1.3375367740930955e-05
cg20898273	7.085957968167023e-07
cg08524128	3.6481535785615193e-06
cg14638279	4.462741042887686e-05
cg21664522	4.363176486776865e-14
cg25428389	7.593652580184518e-06
cg22274904	0.000873195
cg06625886	2.5270104009322836e-08
cg13837309	6.734907861405404e-07
cg10117831	2.1760371282653068e-14
cg06206426	5.08663873799442e-06
cg19054358	1.3322676295501878e-15
cg01757121	1.7739136826122603e-08
cg06164602	1.0963570096222952e-07
cg23089564	1.294613306890291e-06
cg14172090	1.2243623692675953e-07
cg11100450	1.597967136390821e-08
cg06980941	6.25954551525254e-07
cg17158649	4.638583472882374e-08
cg16259583	1.1990947201834246e-07
cg03567358	2.3748464306194705e-09
cg12079790	2.471778337564956e-11
cg20731623	5.250653470123545e-06
cg12093775	2.6659194851674783e-09
cg16815829	5.0120822936428056e-08
cg00620714	1.3907195606233103e-07
cg20132698	0.000994153
cg13706434	1.9573380949822194e-05
cg09050396	7.23448034256613e-06
cg22049114	1.2640403793451327e-05
cg01495082	2.085751195979313e-05
cg23898189	8.864786760209853e-07
cg19104035	3.716019492117084e-08
cg14767671	9.64883246745707e-07
cg14508517	1.2084078759411199e-05
cg24712639	5.29602139920371e-10
cg18774435	9.681089607749271e-08
cg04235052	3.149952676473333e-08
cg21853055	8.815878975720892e-07
cg09107253	5.0964221398608345e-08
cg23823076	4.3012260420027815e-12
cg23562538	8.099673233563642e-06
cg09586927	1.525973158944538e-08
cg26550835	4.1856944162921295e-06
cg03888553	3.285058417690223e-05
cg15451853	1.928432380449152e-08
cg06021704	2.1029835682306874e-05
cg22142922	1.398651428008435e-08
cg07643322	8.235236623743702e-07
cg15473155	1.1604139108500888e-06
cg09694258	1.2233636437208872e-08
cg19445044	0.00470851
cg16276456	3.309407630158745e-06
cg21530945	5.929603363874492e-09
cg24290320	3.0178098134214792e-05
cg09256360	5.999177821180979e-10
cg08895633	3.105430185379454e-05
cg15355590	4.286183352686379e-07
cg02431972	3.1461271257082757e-06
cg03708008	7.0443462174552e-10
cg23035419	2.0865595175001417e-06
cg18236211	3.01378428213539e-07
cg11733272	6.188752677482867e-05
cg09823713	8.495029051314162e-07
cg05492840	7.491476022858379e-07
cg00525828	1.0325074129013956e-14
cg15699085	9.903321358339934e-05
cg06074123	3.670701831381962e-08
cg06936436	2.3859061464293063e-06
cg00203124	8.430799193770433e-06
cg05821379	0.00017245
cg06232680	7.014165914753789e-10
cg06876079	3.001690898063458e-07
cg24480728	1.9946180929153456e-08
cg12811965	8.28876378644594e-09
cg25104476	9.425887070868555e-09
cg00509293	1.002647787018418e-08
cg09644422	1.6040502259784262e-12
cg01104584	5.533474167207508e-06
cg26032151	3.8969388670984095e-05
cg18499731	0.000203435
cg11528167	4.289616660768658e-07
cg02165801	0.000131115
cg17238677	1.6653345369377348e-15
cg14965368	3.601544096243359e-05
cg15607737	8.534792383940726e-08
cg12997146	8.893441538759816e-12
cg19271799	5.332112529288224e-11
cg27288595	1.4207660492537855e-08
cg06173958	2.3412695061564293e-06
cg23049907	2.1607745626095465e-07
cg25952208	2.792199997225797e-05
cg16107389	5.529192618314305e-06
cg04837483	9.77798592205481e-07
cg05097066	5.465156121886583e-05
cg12294958	1.421862627637438e-12
cg07867360	0.000316301
cg18746346	8.992862010614999e-11
cg04431030	1.119794792892037e-06
cg13730336	1.0155245533383095e-09
cg19302952	1.72295211653406e-07
cg13673514	6.122481980330718e-05
cg25942059	1.609106295719087e-05
cg02927042	0.000100764
cg06953017	1.624039791536802e-10
cg13823366	2.0407205060246625e-06
cg17181139	1.3926538268149713e-06
cg06041909	0.0002666
cg08440572	2.950972799453666e-13
cg00358459	2.4221988859096655e-09
cg09023351	0.0011359
cg10765992	2.64606857980354e-07
cg04400654	3.263158632194063e-10
cg21782529	1.2218150280407514e-07
cg04216475	2.5578179985163985e-07
cg06904667	4.1210180490303117e-08
cg23114830	1.5836707676353257e-06
cg25404758	7.367413346059948e-10
cg09815769	0.00138929
cg08994374	3.405824472446639e-06
cg04074454	2.019602947100907e-07
cg04463607	4.2579169593714994e-05
cg23565027	1.1789028642184007e-09
cg07188217	8.156575415085854e-11
cg23783655	5.528023816481209e-09
cg12264321	1.0584057108520284e-07
cg21642452	6.4735049608577455e-06
cg08264682	0.000311448
cg17316947	2.1163251151534723e-09
cg13654573	1.346700528870315e-13
cg17846427	6.7136791304101e-07
cg00285941	0.000101802
cg08304084	5.26347709306485e-07
cg09590468	2.5622106658573784e-09
cg02924860	3.0977016263200596e-07
cg06065678	4.3810174081726494e-05
cg17459778	7.213531539873586e-07
cg12253175	2.8615104356477516e-05
cg02610634	4.359605828230251e-06
cg20169791	7.811506996802109e-11
cg12131903	0
cg01297383	2.3113054783641118e-05
cg05249074	2.1506932679216106e-08
cg05872255	0.000209364
cg00166667	3.2954809658924944e-08
cg22497115	2.14632732831177e-06
cg03044471	5.321219687104417e-09
cg16974036	2.9018364239297156e-06
cg21478269	0.000464354
cg00662646	6.855418577256245e-07
cg08164906	0.000316804
cg14218167	2.95996560595313e-12
cg08584238	7.289737528870521e-05
cg24815853	7.250125518831751e-07
cg06854399	0.000188803
cg19328560	1.8232533705031528e-07
cg25734127	3.3256286613436714e-11
cg05930207	3.506478482018238e-07
cg10598499	0.00214361
cg25474545	1.4586348795475601e-08
cg00581043	1.2491706989692375e-05
cg10123669	0.000721807
cg17152765	2.972013672386531e-06
cg25500333	4.581325909636114e-06
cg24043887	1.1102230246251565e-16
cg13920693	6.507050342996479e-09
cg01497892	4.0194912820368245e-07
cg26682566	0.000735785
cg05795372	9.057715660842902e-07
cg09176174	3.124851084668201e-06
cg12635578	6.96670775512942e-08
cg17087916	0.000148502
cg14058739	1.4273395576580583e-08
cg24026146	7.0275295764865575e-06
cg06955687	1.6791033674579126e-08
cg18114663	7.605681938915865e-06
cg11258089	5.4317927045133274e-08
cg15711561	0.000102203
cg17542650	5.071873216633271e-06
cg19450817	6.89372114948128e-10
cg09785394	2.3424366557556198e-07
cg26619035	6.08177235017493e-07
cg13247875	1.4624839761445685e-07
cg07799293	9.456935790019827e-09
cg24353217	0.000104466
cg14000152	2.6430631605567356e-07
cg24742746	2.4715814951781212e-05
cg08787039	1.4326501521777502e-06
cg18053871	6.029809984653411e-11
cg22063692	3.621562127964495e-08
cg04175809	2.4479957928869034e-05
cg18014931	1.120257722198037e-05
cg26160564	6.994405055138486e-15
cg22813391	1.1903449192995907e-05
cg17379860	2.78252096475029e-07
cg04778755	4.4882148220182216e-08
cg25039033	3.9564692168259086e-05
cg14106167	0.000977568
cg05908840	6.365516533879401e-07
cg01354588	0.000426044
cg06545963	1.5792955943005893e-08
cg10986760	2.7482837381409553e-06
cg23961982	1.16221510193526e-08
cg24309470	5.399289510155114e-06
cg09281007	6.159242259551334e-07
cg27589003	6.08689415537711e-08
cg18090229	2.963409290179797e-07
cg08252745	5.404709124690044e-09
cg19060203	0.000218666
cg07401258	5.75002333524921e-08
cg20986665	2.700700715396742e-06
cg20863321	3.370930645729686e-09
cg08505883	1.5693040200659425e-09
cg09436507	1.1965125119139941e-05
cg22857962	5.013660819841448e-09
cg23528297	4.590779868474115e-07
cg00260448	0
cg03213833	2.416863776888434e-06
cg09080847	1.1621041628995243e-05
cg03291819	1.7882362257637396e-12
cg12732162	0.000343875
cg21721825	6.95020002167146e-05
cg18395615	1.8155607017789066e-06
cg14394907	6.088571913309693e-08
cg13577407	0
cg00670891	1.446816000338913e-10
cg08719422	8.018252728447806e-12
cg16031567	1.0824738368553355e-05
cg00267078	1.905973823213003e-09
cg23145472	6.182354628236908e-11
cg07233453	6.525646566446497e-07
cg00385194	5.597886398867047e-08
cg01729116	0
cg17779664	2.1097926582447357e-06
cg11773468	0
cg11001890	1.9292234476608883e-11
cg11119917	3.446398721962396e-11
cg03734237	1.8220949415947985e-08
cg16402547	0.00104163
cg02072446	6.804529291160044e-05
cg22035050	1.319761632090355e-06
cg09809416	2.6255849938650044e-08
cg16423811	2.422298223114794e-06
cg08632462	0.00230924
cg23015361	6.142830688560252e-10
cg18047961	0
cg12838902	1.299994970782592e-06
cg09822726	3.6466973885040943e-10
cg14591001	1.272018390063856e-06
cg01571974	5.166069794171335e-10
cg16893140	3.0063935330115754e-07
cg16502096	7.163587923963988e-07
cg22801443	7.011661973255201e-08
cg07503286	9.934095238639529e-07
cg07830923	9.860587790733177e-09
cg19816778	0.000107664
cg02892925	0.000177481
cg07215487	1.5133260822253192e-07
cg02489379	3.342665795846855e-05
cg15037133	5.98938676432681e-11
cg11491002	3.0938107409284044e-08
cg02108893	2.102439089490815e-08
cg01560422	1.4304520425278966e-05
cg01573089	1.6325152678575705e-06
cg20199761	6.539784980219565e-08
cg26293019	0.00129946
cg06512164	2.2299763480226886e-08
cg14923379	4.050093593832571e-13
cg22595443	4.470924409838428e-05
cg09808501	0.000277878
cg00618183	1.0749356993411396e-07
cg17709612	6.164352239768078e-08
cg00234095	6.557281849728369e-07
cg05925811	0.000317433
cg08745335	2.4718516424826475e-06
cg26627760	5.918174287378175e-05
cg23911229	4.066398922031311e-07
cg20027306	1.5019074872668625e-10
cg21956484	0
cg11184127	5.470789377071128e-10
cg03885509	1.1857181902996672e-13
cg00009352	1.6391423551809226e-08
cg26838691	0.000266322
cg21825218	2.220446049250313e-16
cg04072419	6.7347341631274205e-06
cg07960762	1.439001473535484e-09
cg15053404	1.8042909499804693e-08
cg17141017	3.1009312861929317e-07
cg17272589	1.8481865222685911e-06
cg11764101	6.683869013812682e-10
cg19335003	5.581625436401616e-06
cg03245218	1.1844271896599423e-08
cg08294957	6.6789313482029655e-06
cg12036307	1.968045149070008e-08
cg13438559	2.0535964040391264e-09
cg10605977	0.000127729
cg12230670	0.000105687
cg04982359	1.9373734572170065e-07
cg03116124	8.473570669575992e-07
cg19236543	1.409633572091451e-07
cg22829451	7.061795592733233e-12
cg08020100	1.7638441225376056e-06
cg07495127	2.007045517538053e-05
cg22683036	0.000849806
cg05407459	0.000327556
cg24933856	1.7791795700050628e-06
cg13384286	1.3844091428794059e-08
cg07188645	8.694332920278214e-09
cg21197271	0
cg03090145	3.252040047940774e-05
cg00426486	3.582124689094357e-07
cg27499135	3.851899404994086e-07
cg20310230	2.970796742163273e-06
cg27112748	2.553030009622148e-10
cg15202562	3.1963320878958257e-13
cg25586069	8.196332157428543e-08
cg00634989	5.486652494224309e-06
cg02370695	3.6902498834479047e-09
cg12475905	0.000185888
cg03654391	6.470518035039952e-06
cg25028848	3.754243836029403e-06
cg20891041	3.896388217627944e-07
cg03128890	1.863989236994268e-05
cg14952878	7.291992675240166e-07
cg01272942	2.709445209636563e-06
cg02792829	2.5151900649333925e-05
cg17392866	9.912519565036249e-05
cg20068400	3.9924731065621444e-07
cg26992539	1.8548113800420651e-06
cg22482473	2.6559861333597112e-06
cg13517213	1.2220224832049098e-11
cg19153095	9.333229789021402e-08
cg25284397	5.564371186039807e-11
cg00293189	1.1102230246251565e-16
cg02333730	8.55561126650306e-05
cg19004775	0.000104418
cg06743552	6.409201547807886e-05
cg09869156	6.580254446886258e-07
cg08716391	2.1634116720292695e-09
cg25547580	1.5667703338051453e-06
cg06137594	4.026795849820797e-05
cg02175321	0.000130172
cg18138167	4.668441425659253e-07
cg18764814	7.569632032300433e-09
cg05773207	9.484616744670493e-05
cg22446206	2.522221650314016e-06
cg19527995	2.7157691928625383e-06
cg08407204	1.0036871889163024e-08
cg09411728	2.8325330277079175e-05
cg11353592	3.7643521633157206e-10
cg06850241	0
cg26745861	1.7013519016395584e-05
cg07108436	4.736025505103214e-08
cg12198254	1.1454649998521305e-06
cg21990871	1.6001704676749107e-05
cg22062984	3.047297608993471e-05
cg20758219	2.5330602251294465e-06
cg08163567	5.818841622651227e-06
cg00750279	3.625505058701961e-05
cg10062147	1.326318277428129e-09
cg17558027	1.709472001731882e-07
cg26459819	2.49228269133539e-08
cg08452590	3.093281597532638e-08
cg05415936	8.799116395952211e-06
cg05212510	7.436914306602205e-09
cg16672325	2.122449163088902e-07
cg24354819	2.457772219077725e-08
cg01425050	3.483563384443222e-05
cg08538752	2.4244907415038597e-08
cg24544082	0.000315835
cg20010418	3.15681580875804e-09
cg23949519	4.403444060496753e-07
cg17347723	5.85721721249044e-05
cg06720805	0.000120603
cg08072840	3.766053354170573e-06
cg14627669	7.531019526330063e-06
cg14381840	2.439461836978296e-07
cg17278038	0.000299178
cg16160105	5.205460513257876e-05
cg10338074	4.87012496996897e-09
cg08558430	4.385589669197998e-10
cg18163452	1.289024491590851e-07
cg26849111	2.7707210525917958e-08
cg15273089	7.657503582225722e-06
cg13129172	2.5182580066784865e-06
cg01503390	8.15516720675813e-06
cg24430322	1.2212453270876722e-15
cg22289694	0.000159564
cg17483598	2.472355653537761e-12
cg04208403	1.9820420313898524e-06
cg11258956	1.791404844531108e-05
cg17636851	0.000624988
cg02520133	4.1020033003658085e-07
cg02140862	1.1057740390008064e-07
cg15643133	1.6485151873579795e-06
cg14544289	9.71141394079389e-07
cg24179854	0.000134723
cg05922423	6.467359980888432e-11
cg01644592	2.4424906541753444e-15
cg14852456	8.973093122977005e-07
cg01274266	1.1644185504700033e-08
cg03209130	1.1325102233783468e-07
cg08439890	1.1569594143834294e-06
cg24791156	1.5173573458815426e-06
cg23453857	1.612214695079217e-08
cg26868111	5.67865914069543e-07
cg23042158	3.809214518257775e-07
cg01100521	0.000283346
cg24442951	9.986876092771269e-08
cg15284177	4.706804535015152e-08
cg18728464	1.0508674375575566e-05
cg21872822	1.919792794069508e-06
cg14433151	8.970334273528113e-05
cg17111042	2.63432720082335e-10
cg06439907	1.647639802371259e-10
cg06445055	5.015317324441604e-06
cg17338269	2.4532529341314557e-08
cg10497401	2.6473804437543436e-07
cg21033440	5.385658019552153e-08
cg18588191	0.00325493
cg15769343	3.493107136876006e-09
cg22177308	5.973021134475509e-06
cg00295094	8.902382263586972e-07
cg01207600	4.1305671858449244e-06
cg10334509	8.354490302897588e-07
cg17623531	3.986421071022761e-08
cg18330222	2.6077041439198645e-05
cg25382826	5.541674114251105e-05
cg01463146	1.7763568394002505e-15
cg23831517	2.8784415467830726e-06
cg18025588	0.000227772
cg11786338	9.803269307440132e-14
cg00266983	0.00180699
cg12225720	3.8477577568585275e-08
cg24239148	3.1982042787426224e-06
cg22240520	1.3072590189677769e-05
cg14395218	4.6716366233212625e-06
cg21006923	0.000105949
cg12984320	1.9701867459698263e-07
cg22047338	4.627563719439287e-06
cg16206656	5.086709659707367e-06
cg12204737	1.4170820069603351e-06
cg21148115	0.000235286
cg20739994	1.1404210908949608e-12
cg04765650	2.478687964635462e-05
cg06675741	9.102851805664613e-10
cg00393585	7.310024696671746e-09
cg22041207	4.2445097547805233e-07
cg10258929	2.740701468550988e-06
cg10602561	3.168949547216471e-10
cg02418578	1.5033448721113452e-05
cg08302699	1.604991981651871e-06
cg07514063	1.0724847797183301e-05
cg20348618	7.764470955073932e-08
cg02676172	3.3965025125759496e-08
cg26532208	2.7949823815376362e-06
cg17797074	2.7628980436844586e-07
cg07395951	0
cg26501858	3.559375016948252e-13
cg20107184	1.3958463956909029e-06
cg21777892	0.000151207
cg03894557	4.90274887354758e-09
cg07136554	4.93479211161052e-07
cg15746253	1.2696056669314615e-06
cg02039400	3.889740937712549e-05
cg01280128	2.2426505097428162e-14
cg03025176	2.959808671487707e-07
cg12276239	4.967788336251999e-08
cg12846227	6.526745673030021e-06
cg08542520	8.157413555753834e-07
cg20513546	7.566280935122904e-12
cg14840264	8.275371901511619e-05
cg19302410	1.2058901415201717e-06
cg04843475	1.1011069755983982e-07
cg22841716	8.122391648157645e-11
cg19529484	2.6675101247874977e-06
cg06493963	6.575060274016664e-09
cg10698265	8.150591104261196e-07
cg15739570	1.0013813767084656e-07
cg07876363	4.868282776904209e-09
cg00040466	1.6130070554232212e-05
cg17288498	1.02751921726707e-05
cg16476639	0.000288854
cg24289952	8.738778589645335e-09
cg10603906	2.9144452892149175e-06
cg00451397	2.1819636097930584e-09
cg04122494	8.3259209526787e-09
cg01557798	3.752057803341202e-07
cg10219192	0.00102873
cg05225461	1.328466197159095e-06
cg03854238	0.000197372
cg03526503	6.701253585372768e-08
cg09550022	8.906580180045864e-07
cg23520084	1.396936576414376e-07
cg11630103	1.3281869719605766e-06
cg09298854	2.6636137739899368e-11
cg03706376	2.8567772761833865e-06
cg24296884	2.428842132962128e-05
cg16751451	2.3363364598516512e-05
cg02996782	7.185310067381323e-06
cg08561048	0.00122651
cg23197236	4.6082011861958705e-07
cg08980265	8.266333173523321e-08
cg05613772	5.696172222791063e-08
cg26820411	5.03880643987209e-07
cg06760668	1.8183370420477019e-07
cg26447841	0.000112874
cg01049205	9.361890929149297e-09
cg12980201	1.3477108318227238e-11
cg11646262	2.4213986180576796e-05
cg10574939	1.8346025809634625e-09
cg13288863	4.596898417474904e-10
cg25113671	1.297426501900567e-05
cg16805555	2.848618452233609e-08
cg25044493	4.213677040620922e-08
cg26334670	1.3394031705971088e-07
cg05605639	3.6713264639609555e-05
cg06715135	1.72621925746963e-05
cg21450108	0.00130036
cg00082295	7.1827096066456875e-06
cg08691567	8.592987384647977e-06
cg07053841	5.3610142214388645e-06
cg22908423	5.115978453262837e-05
cg11596009	6.571313417458313e-05
cg23302636	7.602838536513445e-08
cg24071719	6.975531263719859e-13
cg05676562	0.000119495
cg15035382	7.20691475177837e-05
cg10828900	1.0921410014130828e-06
cg26748578	1.2334935093338828e-06
cg21373189	4.458064362111713e-09
cg01595325	1.6133427702680336e-05
cg02424191	1.3702422562156258e-06
cg13694655	7.261121279800165e-07
cg10008953	1.0875638739582527e-06
cg04201744	0.00021086
cg02279712	6.894570560023183e-07
cg18916517	3.2513513039234e-05
cg00259046	3.7466472486036295e-05
cg16282615	9.412314644130504e-06
cg20147041	1.4217957811091253e-08
cg14469427	8.994056109878912e-07
cg22839188	1.6959076113431948e-06
cg00879303	6.235060168169326e-08
cg23745767	2.2473994443217293e-07
cg02367316	2.5527362450539215e-06
cg24898815	2.0929067062080975e-05
cg20336222	0.000213855
cg09128341	4.300524381051218e-09
cg14555284	9.121881028306689e-11
cg14209781	1.5010550476035611e-05
cg03806752	8.46353632055763e-06
cg03912019	2.0207543083294865e-08
cg24224113	1.623590151211829e-11
cg00222124	2.2363324525542794e-06
cg24807697	2.511324481702104e-13
cg04630461	1.4330224656911028e-06
cg13491724	1.8393013125228563e-05
cg26399929	1.5005377496102312e-08
cg14213845	3.3248848119171726e-11
cg20958985	1.6754099985138993e-07
cg22964146	0.000488025
cg00258203	1.1213356798656093e-07
cg10318510	6.661338147750939e-16
cg22674549	8.056943683332207e-07
cg16172864	0.00029469
cg01879726	2.295002471397467e-07
cg22159557	1.2291945239439883e-11
cg08268148	3.6060043839825084e-13
cg18468088	1.2832204099311184e-07
cg05980458	0.000393325
cg06376196	4.193846508959709e-07
cg26993798	9.075173945660708e-11
cg01306588	1.1717159764668139e-07
cg14634607	7.090426745737233e-08
cg09888572	2.220446049250313e-15
cg24506782	1.1524717280497754e-07
cg01470126	2.049864611386454e-09
cg22166084	2.820793774116481e-07
cg23185983	2.290789780090563e-10
cg17767319	3.223663291862522e-08
cg15451248	0.000794371
cg20480826	6.179661482530463e-08
cg08719237	4.893282112838904e-09
cg06489912	2.5482940416710065e-06
cg03556114	5.333456694067706e-07
cg15943139	2.0373833209408332e-07
cg00241041	3.4716078789465143e-08
cg20786524	0.000140071
cg27200853	0.000300443
cg22257848	1.0728214239197342e-07
cg22048274	0.000134255
cg17420110	1.4764732505501144e-06
cg18205595	5.330503074607584e-06
cg01551315	8.087667946465871e-07
cg12870052	5.92662211307271e-06
cg21117330	0.000157112
cg08492405	4.4776953732839075e-05
cg01622422	1.6175769612658542e-09
cg22832802	0.000560504
cg01940810	1.0453600207682712e-09
cg12550541	9.03805424945503e-08
cg05109187	4.645392293056716e-08
cg05587400	1.0318626653127438e-07
cg12661130	1.327996335120929e-08
cg16763443	5.970880956629454e-05
cg04845520	2.5246484902652355e-06
cg01270273	3.2186861220750984e-07
cg09113474	4.027843870990644e-06
cg00305108	4.297780317186195e-06
cg11318895	6.883691979653328e-06
cg15128254	7.147960001674392e-11
cg26036626	8.333067569310515e-11
cg02721693	9.705879988608501e-09
cg26921611	6.973921142794381e-07
cg16376724	6.809683321673532e-06
cg08808724	2.927182356049496e-05
cg13338306	7.403636223823895e-05
cg14500151	5.8648782219838935e-05
cg17041438	1.2429952511716635e-08
cg22566271	7.048139849530344e-11
cg07172565	8.053259681339853e-08
cg15491461	2.1928225701906e-07
cg18986925	0.000149323
cg06171908	1.539879335155092e-13
cg06733558	0.000103954
cg07722678	0.000658916
cg03837492	4.5742087895206396e-10
cg13163445	0.00142463
cg27025079	1.6824195865350333e-05
cg15470519	5.603899814188296e-07
cg02409125	4.7566105805252334e-06
cg03623476	4.115796792270032e-08
cg27030688	2.001727229528072e-07
cg09702859	7.4123743220022575e-06
cg22017631	1.5351097526150603e-05
cg13095865	3.9763276593607344e-07
cg07426979	6.046022771322157e-08
cg16481355	4.06800624297432e-08
cg01193368	9.142513968107835e-09
cg11796500	0.00148914
cg00255889	1.9888114506150245e-05
cg09994109	2.841393786923163e-12
cg23942064	2.995720153053938e-07
cg01530413	1.6209992719340427e-05
cg15974125	1.724309584005823e-10
cg21197224	8.993758515707384e-09
cg00654322	0.000292406
cg03029292	4.342803608559098e-05
cg14928941	1.3747614158177157e-09
cg05998259	3.4130359649608977e-09
cg17870925	2.237454321929455e-06
cg25025145	0.000144865
cg19875973	0.000454904
cg16332065	3.424040576627263e-07
cg17455939	1.12579794597778e-07
cg24138964	1.279736169224055e-05
cg17372451	7.352363916357518e-06
cg25972863	0.000416908
cg00625949	3.978241992497189e-07
cg01205267	7.830597281710538e-10
cg21874404	3.0881273094252037e-09
cg07728373	2.6215918325078746e-11
cg03619790	6.115704609399586e-10
cg24073777	1.3538170584581621e-11
cg10590824	5.520349787291323e-07
cg11431402	0.0012174
cg00267694	8.217771830798526e-07
cg17061004	1.7061618648672727e-05
cg24827839	1.4356797902737028e-06
cg21240255	6.893506154792561e-08
cg22509027	0
cg09291449	0.000550069
cg19751168	1.185021848426615e-06
cg20949342	4.722613395791164e-05
cg03067367	9.38940748995698e-06
cg08966208	3.2853123620779634e-05
cg10845232	3.556506675828075e-07
cg00750366	5.5391530801474076e-05
cg05097197	1.093270265761781e-05
cg16019898	0
cg15838333	1.023346851702911e-08
cg16167304	5.1958437552457326e-14
cg08738713	3.936557838835064e-05
cg24355550	4.8444753431020615e-08
cg05512933	2.166991399210616e-06
cg13602358	4.60675966262869e-08
cg17616545	2.3394996639947152e-05
cg07612821	5.816171398942416e-07
cg13512937	8.720522515215379e-08
cg22883453	0.00146565
cg18982625	0.000196616
cg19965558	1.062767173820589e-06
cg14695907	2.411966222526374e-06
cg22702743	5.91699783969446e-06
cg26356306	1.0559555554401356e-06
cg02637843	5.371980638102514e-10
cg16006944	1.942058527326651e-07
cg03126986	6.809340291624721e-08
cg04973239	1.1618522381517948e-05
cg10464163	4.461986335968504e-13
cg23844705	5.732943009206792e-10
cg13795252	2.199948948566899e-06
cg26815066	2.630344637322146e-06
cg15900701	1.4062045349594321e-05
cg13611441	4.258988481886661e-07
cg03910363	0
cg01521681	4.2332180649751194e-08
cg19519355	6.69404756231673e-05
cg08735248	5.80321358745195e-08
cg06912403	1.526938331330996e-08
cg09248887	2.0501475801792957e-05
cg26569309	1.993584536785775e-06
cg14374132	2.262182907664112e-08
cg26831100	1.7131683855864388e-05
cg22189442	0.00144871
cg19966745	7.752733723664917e-06
cg02452635	3.263203041115048e-10
cg03911840	5.153195869467275e-06
cg09516805	4.829275828122093e-07
cg14557202	4.265414898618758e-06
cg10434482	7.139592250737792e-10
cg09974928	5.2912151938810936e-05
cg12733472	4.465813158049947e-06
cg11329713	9.431219305522376e-08
cg13590169	3.683279847122023e-06
cg23065683	2.6741753367254262e-08
cg20364839	2.020669799451813e-05
cg14871932	1.6377987854809817e-10
cg11668209	5.772161156825106e-07
cg08310597	6.574149167271059e-07
cg23519755	2.1314770459746057e-07
cg21305555	9.483242305829975e-05
cg08861957	8.331263789962406e-09
cg25491456	7.595849327302062e-08
cg21552995	1.4904529804793398e-06
cg19038804	1.5543122344752192e-15
cg15060115	9.674397147829694e-07
cg06011744	1.8434621606999713e-09
cg07940734	2.121318298797803e-08
cg00605523	1.4767456639752652e-06
cg24119990	3.457931141426229e-07
cg24891660	1.1108603727993938e-06
cg16306066	5.729136522969469e-07
cg10780090	2.7186881670360208e-06
cg25304359	1.603392740801013e-08
cg17585395	4.4073633631569464e-12
cg20170110	0.000459314
cg06405981	1.1102230246251565e-15
cg08723608	1.459155019034597e-11
cg00052482	9.58477290136095e-06
cg24371990	4.5684848570815006e-08
cg23625388	4.010690257016947e-06
cg15314890	7.067260444637569e-06
cg03378922	9.529816148323711e-06
cg10998146	0.000111255
cg15547159	1.5046448753608388e-08
cg17299921	0
cg03775416	1.1683465956813244e-05
cg06215643	1.7781049632681345e-08
cg19443642	2.2134182708910544e-08
cg06472741	5.555600169904196e-07
cg27192813	3.996112762916226e-08
cg08243728	6.906402116868549e-10
cg17604908	1.419045991823964e-10
cg21636989	2.742251931087125e-07
cg05136737	2.0400507394491285e-08
cg22951342	2.1313950604451293e-11
cg16182572	8.604693624292281e-10
cg26722342	2.3445971608637706e-08
cg18141973	1.958053649520064e-05
cg04889000	1.1591793045440113e-06
cg09143801	9.992007221626409e-16
cg13607699	0
cg23984710	6.697548404765996e-09
cg25799797	2.556322309554826e-05
cg15523361	0.000124568
cg13793854	2.060350507981923e-07
cg10377414	4.625914973299672e-08
cg23381748	6.983923439563e-10
cg18438647	1.9910607221840237e-06
cg18266853	7.83534551218601e-06
cg13500842	3.329920765460237e-06
cg20813589	2.9320711899538665e-06
cg20452262	8.489282508294949e-06
cg00482101	3.5215885763051347e-10
cg25073509	2.8624479087024923e-07
cg04593696	1.9595026734542387e-07
cg10689011	1.9069511838831765e-05
cg23497215	7.990577213123906e-06
cg25709906	1.7661842469651745e-06
cg22231400	4.440892098500626e-15
cg07390373	0.00171746
cg12186534	5.708823477168501e-06
cg10232395	4.302003564493617e-08
cg07308293	1.1974250991753088e-05
cg02561451	8.247524885263147e-11
cg06040426	1.012560602031698e-06
cg11883561	2.256628994778964e-09
cg20368945	3.4218672340102785e-09
cg12033029	4.321523675510086e-05
cg00406411	5.18237490032547e-07
cg21376526	1.9984014443252818e-15
cg03412411	5.7664010677527244e-08
cg01757745	0.000124676
cg01834481	1.4928972398298157e-06
cg21239940	9.629953838796723e-07
cg26612664	7.537037549631975e-09
cg01939428	5.154109361527048e-10
cg15992284	2.2748786143722555e-07
cg07993480	3.2419823492446653e-09
cg00345425	2.088339945416351e-09
cg25912957	7.736309405315112e-07
cg16718166	2.508516316890308e-08
cg22679948	4.7339878683771985e-09
cg05583332	5.006187131506579e-09
cg01958405	5.044429924216942e-06
cg12076915	7.718297431735799e-06
cg13246175	1.6907403782129293e-05
cg10513480	1.1961542867311437e-12
cg11063277	0.000227176
cg11382295	2.0126037324486035e-06
cg25699605	2.438563790452264e-06
cg27380915	4.695351587835628e-05
cg18006104	9.535497946799865e-10
cg21746275	4.84295718417016e-07
cg02921842	4.1814779083715337e-08
cg10336714	0.000910411
cg09975787	5.844618073513885e-06
cg19034733	1.053948503693114e-06
cg10483984	8.192817868568625e-09
cg21623186	1.1652130321615495e-05
cg05373519	1.1474265981803455e-10
cg10946214	1.757777506683489e-05
cg03084838	1.1353196160968082e-10
cg09951572	1.6679383207929277e-08
cg26661738	2.6498704847610632e-05
cg01216514	3.8050116168975023e-08
cg10739132	1.2538858840116518e-11
cg08520356	0.000192217
cg03711944	2.9045551119821766e-07
cg14877165	2.127488296643776e-09
cg01816482	1.1338851635400715e-08
cg21528718	2.525960487154144e-05
cg16102333	3.555615832651071e-06
cg12945092	1.5043405854342495e-08
cg06024287	2.7946324032690484e-06
cg08899291	9.818791335547417e-10
cg20160590	6.547944272350392e-07
cg14675598	4.617185639055332e-05
cg13757926	1.4838708151110325e-07
cg23303685	0
cg25273520	3.3087890002336806e-06
cg05106778	9.017387614385086e-08
cg13515842	2.1513994326038954e-06
cg25247558	4.461918612364002e-10
cg20981856	0
cg14620660	3.961926486883982e-08
cg19007597	3.9824867514859363e-08
cg14005714	1.3308594914995808e-07
cg13907958	6.825540133093e-12
cg03990195	5.0499862054076416e-05
cg02587534	3.0365709946522657e-11
cg00008103	6.516934544231745e-07
cg25486738	0.000989066
cg18689482	3.368163015160519e-08
cg18538958	0
cg18838367	1.8001965371716722e-06
cg27485084	2.420780345513407e-06
cg26834418	4.307239956591324e-06
cg12405955	5.85850078449468e-07
cg17613616	2.056646297710074e-09
cg19650144	2.918454476308341e-06
cg23126176	2.6010956721833622e-09
cg10962524	0.0014316
cg24471576	1.2316441821980106e-07
cg16063783	4.6242072271329704e-07
cg14258548	6.350475700855895e-14
cg08109817	1.4643697365812613e-09
cg11743829	2.3083518341238118e-07
cg19591595	1.4116397565211436e-05
cg06599543	7.0382513150946124e-09
cg16170748	1.7469359292476838e-12
cg01597213	7.792654830307555e-06
cg25065000	7.256296596924727e-08
cg08686008	1.0448648137040273e-05
cg02534744	4.453578370089417e-06
cg21616682	1.5350191565510762e-05
cg21463790	1.7023737935772942e-05
cg05039129	3.5155010417065036e-05
cg25023684	1.2368251867123092e-08
cg01428095	1.3824507871795788e-08
cg09605634	1.0126105043362088e-07
cg14994247	6.985561583627842e-07
cg22890476	1.7320751055649453e-08
cg19463851	9.082814611538481e-09
cg15673861	2.961970446690998e-09
cg03517918	3.653826417759909e-06
cg21327257	1.2992109348131109e-05
cg23115487	6.968642735083463e-07
cg20390253	4.078959392472825e-13
cg19590214	4.3960629592110223e-07
cg01339630	1.941750050749036e-07
cg13875008	5.4075584898782836e-08
cg02338405	2.0544746534900682e-05
cg02424637	1.260099447009111e-08
cg08736070	1.4123830882617483e-08
cg23760945	5.737163621954977e-08
cg12958569	3.420463405845453e-07
cg22786869	1.6122226109693827e-08
cg07192043	0.00012192
cg21624240	1.1414848462343308e-05
cg14998896	4.6924035279616305e-07
cg02609775	3.6285094151544683e-08
cg00106225	2.134431630551603e-06
cg24783571	6.122429407895424e-08
cg14376312	1.9590951036208004e-05
cg11353849	8.282430297157362e-11
cg03596681	1.711763841782954e-09
cg17623039	3.180654950862838e-06
cg17949969	0
cg10907232	1.1102230246251565e-16
cg18680181	9.171186032830292e-10
cg04906283	1.8648257485986974e-06
cg16335496	3.402280030706528e-06
cg15370808	1.8684794200751753e-06
cg24457256	6.081808454627691e-07
cg15726613	1.2267142857069757e-10
cg05855215	4.624823346399687e-06
cg02347212	2.3979741192725612e-08
cg13227481	0.00129367
cg00326505	6.200853284177299e-07
cg14206562	3.121838976549718e-06
cg07442759	8.880226212149012e-07
cg23101005	8.260351525013476e-08
cg03845891	5.677984749041798e-10
cg26114076	1.0576237625903318e-05
cg13740229	1.0887932333503159e-08
cg27475105	1.7088691963706992e-06
cg13604246	1.2596616860705012e-08
cg24360174	0.000984927
cg01461846	1.2779626934467103e-07
cg24891125	0.000248469
cg11724590	4.066286196646729e-08
cg23752260	2.5690655935939333e-08
cg10939936	0
cg26442740	4.234326582697179e-07
cg16922039	3.944080642492853e-05
cg23957216	0.000232973
cg17432748	1.7327253731824754e-06
cg23403636	3.155235433849324e-05
cg14164380	4.5792295733093624e-08
cg04528380	2.2936813055873806e-05
cg27533419	1.3807628700401864e-06
cg20920040	2.4168200773999615e-10
cg17464436	1.3070755955357782e-07
cg27525524	1.8408444124595746e-07
cg09759386	1.217079057980186e-06
cg14991469	2.5567289307915075e-06
cg23130651	5.21443033196789e-09
cg08702692	1.4701551652951395e-05
cg15929297	5.935179967497817e-07
cg19227924	4.9355561970720885e-08
cg24677395	6.665430523078442e-07
cg04893683	1.329379047954049e-07
cg03426344	0.000275361
cg05710071	3.4208536003887957e-10
cg14728071	1.2838302632101062e-07
cg17693656	2.853112979206429e-08
cg02852557	8.918618332742767e-08
cg25378920	4.351033033866969e-08
cg18981809	5.991929441506727e-08
cg09351156	7.663321252382449e-05
cg15434232	5.92812029576173e-07
cg14019861	8.548717289613705e-15
cg11521212	1.369868858347445e-07
cg14490984	2.4912486506378784e-05
cg03255113	6.76891531758983e-06
cg26859099	1.409905525662225e-11
cg26144560	1.1034815019517197e-06
cg08768395	9.755026183499993e-07
cg25042875	1.0951778229850717e-06
cg11479374	4.601874437071274e-13
cg13969327	3.3433755334266735e-06
cg06825998	2.591783865302233e-08
cg20924441	6.173762814976058e-06
cg22656940	0.000282629
cg09027658	1.3315012237224977e-07
cg10598868	0.000246187
cg20617499	1.8234957344875902e-05
cg23589174	0.00267305
cg07017125	0.000148976
cg14625581	0.000199957
cg05853772	1.1454889270234858e-05
cg15819471	8.204262869071499e-08
cg15166079	1.8045702874780467e-05
cg24089603	2.0322088456481424e-10
cg21772826	4.21932525140889e-06
cg15557183	0
cg25168021	2.400590615181386e-09
cg13606421	0.000238455
cg15775958	5.684894028634702e-06
cg07436224	5.7081385390622685e-05
cg17337267	1.044709663222676e-08
cg24249450	6.588523195905083e-07
cg07199758	2.593241155146586e-08
cg04314575	6.77782496794066e-10
cg19555191	7.203823656320996e-05
cg13507598	2.9224186404164243e-09
cg14388937	1.9094562597743447e-08
cg12019614	8.001975838611841e-07
cg14672084	8.954993825027735e-06
cg18056749	0.000156109
cg25490383	2.1942678349540223e-05
cg15730481	0
cg12649727	5.0295419342649694e-06
cg11346384	3.288507848919764e-06
cg06704969	7.905014420828138e-10
cg14333086	0.000604532
cg00304884	0
cg08375515	9.542800782913474e-08
cg07168346	2.1117662840630658e-08
cg14675448	1.940415905732351e-08
cg11960991	2.0074130135938617e-09
cg17848054	2.873669652236899e-07
cg08153298	0.000441404
cg25404570	0.000133605
cg17457379	0.000225944
cg05729836	2.8575496973104464e-06
cg23278885	3.5458926228582044e-07
cg18922629	6.451151170516756e-05
cg15405158	1.3871652585484284e-06
cg01783894	1.1039047937977386e-06
cg08002681	6.64316109593166e-05
cg06421138	1.1192112009394961e-06
cg04053464	6.68163113171083e-07
cg26563553	7.571701043929124e-10
cg21628796	3.6141650386900537e-06
cg01715450	3.419905469925766e-08
cg05775586	3.992726427259896e-08
cg09442591	8.49544127490276e-07
cg06176824	2.799205221137857e-05
cg27552560	8.305689396470584e-05
cg02013739	2.0865380445656e-07
cg14898950	3.7477953761855254e-05
cg20402826	1.2047589148522775e-08
cg08275224	2.7972212324200996e-09
cg23669440	4.384714813454593e-12
cg23144123	4.128031250161257e-12
cg00019826	3.538058734875449e-12
cg22834511	3.885780586188048e-15
cg02832997	0
cg20946898	7.732824163320107e-05
cg26135325	5.970381865028074e-05
cg19941225	2.906177715700231e-06
cg06271165	5.581955231370728e-08
cg14842441	7.287295159530416e-07
cg12520628	0.000136683
cg15312757	0.00046645
cg09902415	0.000201824
cg21742463	3.160208200403414e-05
cg05375289	4.793582555073783e-05
cg04541009	0.000105848
cg22298133	9.983832740534382e-07
cg19032544	6.827175424994891e-08
cg00078456	5.479835570865177e-07
cg23099959	5.260651143590422e-07
cg00763743	9.942226120163156e-08
cg20393660	9.571970127630891e-08
cg12379755	1.324957895942891e-05
cg15197688	9.523759613883076e-05
cg19184572	4.3644539871046106e-08
cg01445793	9.193402261686856e-09
cg16461012	1.090008927251418e-05
cg08803415	8.36633734846437e-07
cg27158367	1.4430712802493417e-07
cg17034014	2.0167145731164737e-10
cg21009769	2.555900691092461e-08
cg17961553	2.8827878374437788e-06
cg20383370	1.1070791727796347e-07
cg24516286	6.451767120552176e-08
cg27461765	4.1997405838434254e-05
cg14180747	0.000803616
cg27520104	4.255982724510332e-05
cg24378779	0
cg10349197	4.5784372948443064e-07
cg23685648	1.97719296490817e-09
cg12064913	1.5080049986515576e-08
cg16669623	6.1475036172709e-10
cg10371464	3.861032394136821e-06
cg09372928	1.0769915337327518e-07
cg17195394	3.961677763619775e-09
cg20693104	4.213288085519462e-05
cg08601994	3.422370756944737e-05
cg11732247	2.797380706553998e-05
cg08089128	6.381954536627266e-05
cg03131219	1.7485192360666701e-07
cg05354556	9.356432228990741e-07
cg05156038	3.001846660133367e-09
cg19933709	1.1518608289406984e-10
cg16964394	1.586670794750944e-10
cg13521797	3.6167010541987565e-07
cg15815726	1.6653051271298125e-06
cg17591595	1.1152142277759403e-05
cg02944903	4.7069388164899806e-08
cg10323689	8.185674360561279e-13
cg18827197	1.2234711276648547e-05
cg22831353	1.1177114612737071e-06
cg26393275	0.000286391
cg27435644	9.385912067672031e-06
cg00142430	5.558810420858151e-07
cg02440396	1.6287925701519157e-06
cg14744121	3.019119176883578e-09
cg25576796	6.860570255229348e-07
cg19698137	0.000121395
cg26988988	5.852030458664004e-06
cg09171581	3.895974510337297e-06
cg26730050	7.756586983820313e-07
cg12188424	2.1732356953019227e-05
cg23625422	8.908740189994546e-09
cg16394080	2.9171935545857508e-05
cg19070688	7.588173053241221e-07
cg27414105	1.1849620284998252e-08
cg23481873	3.726548370108773e-06
cg06706875	3.818992331816595e-06
cg23978557	2.2693036338949923e-10
cg25257808	9.648853938060142e-10
cg27619353	1.9925772143380982e-10
cg11004096	5.91011324213575e-07
cg15870818	2.0190948368803419e-07
cg16075274	2.311210511318773e-05
cg17229686	3.675230156219289e-05
cg14248235	7.586919648083779e-09
cg07800627	3.831285209121571e-05
cg22101814	8.97030797941678e-06
cg08087275	3.4989789898798307e-07
cg01769525	0
cg22035229	0.000482093
cg11323506	1.7932922280472496e-07
cg07665134	1.8710442806213479e-07
cg19547187	1.2159937076150484e-06
cg11361382	1.5228338561268373e-06
cg03158780	5.5476570559598315e-08
cg10361589	3.5662444108908176e-09
cg06257089	2.6227437999182257e-09
cg07850114	6.983056770604179e-06
cg00254441	1.5029663091858936e-07
cg08078218	3.1353686313906337e-10
cg19804051	4.9481043181143214e-05
cg15496998	1.1336615046708687e-07
cg22828022	0.000216834
cg06999856	5.4860513019061585e-06
cg24602417	3.2258851145883227e-10
cg06226678	7.01960303010063e-05
cg10781870	2.119322204396923e-07
cg19303898	3.115718794077793e-11
cg01153368	1.65359953304689e-05
cg05110803	1.7103298238785314e-06
cg00016814	8.41646645579619e-05
cg25264804	5.667981039259029e-05
cg06726860	8.57946724774905e-09
cg07307769	5.726535722283543e-07
cg22292220	2.4157969225058196e-07
cg20248282	7.426840650026634e-06
cg23270529	2.3251079615982384e-05
cg10320259	6.941197689958045e-07
cg23091083	0.000601926
cg09972634	9.721452420841104e-09
cg06191891	1.4889715427290895e-07
cg00967261	2.1453748489941304e-06
cg10181075	4.718091473066011e-10
cg22029941	3.281917076380925e-05
cg25824571	2.2151444012408206e-09
cg10761558	7.883711461431631e-10
cg00961985	3.448964502883456e-07
cg12106899	1.2119442954761084e-06
cg08835992	1.3412306143489872e-07
cg17945789	5.4378065743598825e-06
cg09865955	2.121516899489251e-06
cg11065065	3.54101258680517e-05
cg06050903	5.463731465249477e-05
cg16658020	1.6165517376820482e-05
cg06298190	1.1222523278453522e-06
cg07750378	8.193445921733655e-14
cg24659858	6.7288821181676894e-09
cg21125629	8.928902739402389e-08
cg09240639	2.5917991419710518e-08
cg01786967	1.315375490751336e-07
cg17116091	8.148754893078092e-09
cg12506393	8.863552387605722e-06
cg05157335	3.4689700900703e-07
cg10796068	2.5053958907506058e-11
cg04828090	1.115372145754634e-07
cg17571266	6.0125785030784584e-06
cg15888031	8.539928698869659e-06
cg00901138	7.218472009018484e-08
cg18103836	1.1383221187877268e-07
cg07906003	3.700698636421862e-10
cg12331505	0.00012298
cg03368481	1.2521691383771127e-06
cg07593801	1.6169804076815453e-05
cg06294376	6.705747068735946e-14
cg15280358	1.4184323160471024e-07
cg03464655	4.3739061261760526e-09
cg07026010	5.476417097582953e-10
cg07661704	1.0461496113833846e-09
cg11492864	5.099964082488917e-06
cg20655369	2.186087231970113e-05
cg22023879	0.000360592
cg02807120	9.5505714448052e-11
cg22999536	6.39071751296072e-07
cg07635198	8.218203895182796e-12
cg01266368	2.6073590042585693e-05
cg16611727	0.00247352
cg16279787	8.432943165992413e-08
cg17942553	1.920997566795535e-06
cg16756660	7.60704832458714e-11
cg25462669	0.000178594
cg11124794	6.595997492753192e-06
cg01320942	4.988009412176808e-07
cg26688617	2.2494901379621624e-05
cg24076537	3.6541783825838614e-05
cg05847060	2.415861312110579e-07
cg01204452	3.692506522767758e-09
cg21899790	1.798430071531243e-09
cg19087284	1.2847500840962311e-12
cg23876056	2.1308650399731732e-09
cg22823058	2.477826112179393e-06
cg06818047	0.000370827
cg05961294	1.367060972534695e-06
cg14649060	1.6350010234589263e-10
cg19875656	1.6517937073690092e-07
cg22538871	2.5374437136571615e-05
cg16262034	1.0774316994144328e-09
cg04912297	8.469416978118538e-05
cg01302436	1.4313692513034937e-05
cg27041026	3.016913550646372e-06
cg26727582	4.3329884125142826e-10
cg03607415	7.734309637186243e-09
cg14692284	5.683058434957644e-08
cg09683650	9.444933513069742e-08
cg23966547	1.2429056382101678e-05
cg27277583	1.3223015349339562e-08
cg23006147	4.107034304712265e-05
cg14580667	1.90083175866107e-08
cg21606490	3.0054847485194713e-06
cg26970412	7.672262447577793e-08
cg17957660	1.7317764975377514e-06
cg07397612	1.0421324891929373e-07
cg18034678	0.000658859
cg21045915	1.248307079881883e-05
cg01928794	0.000195505
cg13135255	6.162022447853133e-09
cg20959698	2.0246282774749602e-06
cg23975355	2.202738420775674e-06
cg19431051	3.5048941540050116e-05
cg10817554	3.9931755413391556e-07
cg15314149	2.3282643548672155e-06
cg12601142	3.356272582077935e-08
cg02807671	6.87371739527265e-08
cg24295381	1.796666597941865e-05
cg15617591	9.068071260553978e-08
cg20979562	0.000186892
cg21092512	1.0279122120149253e-07
cg05892483	6.149700136903746e-07
cg10115282	6.92804202895303e-08
cg06367354	1.4425733541045815e-07
cg13465807	3.351487895431049e-06
cg16995277	1.1838161338983966e-06
cg25477542	1.3140482117091068e-05
cg07453934	1.1126749168477446e-05
cg26750594	8.580438282501657e-05
cg15171155	8.72294640763549e-06
cg22392178	9.232957587701485e-06
cg13098432	8.483647577772757e-05
cg07198360	2.9682628732707883e-07
cg03608583	5.4877549060528e-07
cg07381013	1.101939006709074e-08
cg25654705	0.00151928
cg16146259	2.811852430895101e-07
cg23595749	1.517251990601487e-06
cg08355260	1.1131072841230605e-08
cg11314196	8.812284235659718e-11
cg13252030	0
cg15539697	1.1678809230697418e-05
cg00909097	1.6565348903707644e-07
cg14202616	2.442605417263266e-06
cg01021234	6.188459681455427e-05
cg17843414	5.7488484396017725e-05
cg16580880	5.891023655935079e-05
cg18297057	4.6428882960469764e-10
cg17634572	1.376354009074987e-05
cg16089280	1.0463047128705938e-07
cg17996413	1.354916179252541e-12
cg16685712	9.670631407887598e-07
cg20473977	1.6139918845858858e-08
cg06780308	2.402742463880614e-07
cg09019682	3.0072844214856786e-10
cg23989953	6.421113792887123e-05
cg25221975	3.757752964350658e-08
cg16364717	2.5317267474678218e-06
cg25115034	0.000590437
cg10012273	8.809490090744276e-07
cg01203972	8.584316146809101e-09
cg00052692	4.13696257476337e-05
cg11069071	2.456096726000112e-08
cg26251629	2.761679773755077e-12
cg21367307	0.000169287
cg14959351	6.535844755406472e-07
cg14187813	6.179524589700058e-06
cg13692517	6.849637747763371e-05
cg13226591	3.2708288155713916e-06
cg01559701	1.9750867608081535e-13
cg00046156	2.748223651982684e-06
cg01271519	2.1077435908845032e-05
cg12594780	2.875228932719409e-08
cg11987959	3.186340080674199e-14
cg05042435	1.5191781392864812e-06
cg12772068	2.954281264067049e-10
cg12705815	1.2024697904067239e-09
cg09036468	5.1101645983431254e-05
cg00011856	4.240175655034761e-09
cg03717442	6.409887086111787e-06
cg05548393	0.000422985
cg04714994	4.593071479597199e-06
cg09823091	4.05749997189897e-06
cg06879998	3.29429438195028e-06
cg15503868	6.0193048762924306e-05
cg26802079	1.1436591673685825e-09
cg16000520	4.578037615665664e-09
cg24963443	2.6016134296091842e-05
cg15646529	3.868642155957502e-06
cg23203281	3.07604190741273e-06
cg23837634	7.634945015100314e-07
cg04219320	5.442152628654107e-06
cg17540499	1.4741927412131872e-07
cg10247711	2.5517497559413016e-08
cg03472755	9.493465200627327e-07
cg16614313	5.301354169984229e-06
cg18777902	8.299805287492745e-12
cg00256349	6.458807888520823e-08
cg19706868	2.845993440914185e-10
cg09391459	5.887831513451403e-07
cg00807197	2.0064316874623955e-10
cg14376791	8.232628467830239e-09
cg22161299	5.0523634399501915e-06
cg04929865	1.0931255900459291e-12
cg00753829	2.4032744017077334e-08
cg16405659	0.000205341
cg19235955	3.949406357506291e-10
cg11385938	4.757305660518796e-13
cg12112007	2.7171621312938044e-06
cg00658441	3.0730569422487974e-08
cg25524658	5.551115123125783e-15
cg17937564	1.3352133310107206e-07
cg13663383	3.7577349443207453e-07
cg05909117	8.972759202308112e-10
cg25838230	9.529939304364632e-08
cg00245613	2.12100716689978e-06
cg16140223	1.541461450704773e-07
cg27277859	4.397871202765913e-07
cg12707926	3.45341866403448e-06
cg03585795	9.301361925118101e-08
cg03856153	1.0781446913021853e-07
cg02293096	5.644345337785239e-07
cg20136292	2.0755483207679504e-06
cg27001715	2.6025622434922013e-08
cg08507991	1.1465220994821834e-09
cg08549115	2.1972284793836394e-06
cg09734418	6.601635060832223e-07
cg03982318	4.578226285334441e-05
cg02810304	1.088025950679583e-05
cg07741809	2.1421583086267404e-06
cg06933908	4.860469775658238e-06
cg19410394	0.000374636
cg08990604	4.595070131840906e-06
cg25021026	2.746391658647873e-06
cg20587168	0.000350525
cg02877620	4.500324002343348e-08
cg12460307	7.5110513232390375e-06
cg05705472	8.929403531032776e-07
cg23340935	4.070095283026376e-08
cg12839262	7.765806160131561e-06
cg00107099	8.308150337699161e-07
cg03628117	7.505707166899356e-11
cg20516643	1.5451293100543495e-07
cg12882030	6.508008210115435e-08
cg18640514	2.5804415160202154e-08
cg01304461	2.8959734055256092e-08
cg04990372	1.8912327059972256e-07
cg26442961	6.830813418234882e-07
cg15071840	8.357551867232971e-07
cg12224655	5.799302679188045e-07
cg10379472	1.5833031711265377e-06
cg23883874	3.7264037920925475e-06
cg13586425	7.403139212769361e-10
cg04261562	3.739495380017388e-10
cg24833832	3.4047811237059022e-09
cg27168606	2.528544837954172e-07
cg05092478	2.819240178419946e-06
cg06511395	1.387368382399501e-07
cg00963748	8.436226898500543e-06
cg27328236	3.2024981555522913e-09
cg19466822	3.49030214730206e-08
cg17003784	1.0636918890138958e-07
cg02548777	3.184785868359796e-08
cg25068078	8.062537887321142e-07
cg07546675	2.932834821667285e-07
cg02112573	2.0101427966601193e-08
cg21347874	5.678971358269447e-05
cg13684763	1.200414130098082e-05
cg00464640	5.81756864903582e-13
cg05740473	4.586304500953098e-06
cg24580146	0.000385925
cg11530213	1.152326354336708e-07
cg02890052	8.638699977581155e-09
cg16921643	4.994115757050999e-06
cg13608005	8.882620050609802e-08
cg08215583	1.8901737103282912e-06
cg25915512	1.7598083879022397e-08
cg14479884	1.0698180452628492e-07
cg20250700	1.5131128049183928e-05
cg14000730	0.000109546
cg05474006	1.0912192750511807e-06
cg13218688	8.4993349832585e-06
cg01395890	4.579825639172697e-06
cg26236192	7.25659002809298e-06
cg17472784	4.135928377557718e-08
cg20966128	4.30910997994971e-08
cg22189064	1.0581205566184693e-06
cg15239249	0.000106435
cg18780259	1.1102230246251565e-16
cg27656999	4.1300296516055823e-14
cg10099730	1.285634995040752e-05
cg06581938	6.114215689301261e-09
cg00588734	1.1721700428846127e-05
cg22630361	9.164246150827893e-08
cg14195424	1.4492345101757564e-09
cg21565937	2.768406001008028e-05
cg06894303	1.1645194597509345e-07
cg25078187	2.5367961653532944e-07
cg09318169	3.3306690738754696e-16
cg21724751	3.852345153321224e-06
cg08408251	5.327256769049882e-07
cg24671078	3.418376692820857e-13
cg20527666	3.759192045649229e-06
cg06485596	1.2373149638644776e-05
cg20110671	2.7627831327370345e-05
cg01326018	8.729111740435336e-06
cg00732328	4.2127925314883186e-07
cg00098345	2.9457003503097212e-09
cg10836985	2.0677399825697051e-07
cg11182018	6.636593941067304e-09
cg19288176	1.1696137058869738e-08
cg04292846	1.5178984236308146e-05
cg15013124	4.40106528598605e-06
cg22281548	1.0905771244962281e-06
cg23470682	2.5401771797106676e-09
cg27066246	6.32816144574555e-06
cg06891424	1.8236148924266615e-08
cg26671558	1.0179874530891198e-05
cg08343326	3.313583262065656e-05
cg19563619	0.000659499
cg17379932	3.2778122316390323e-07
cg05490616	8.755888425415748e-08
cg24839322	4.1091431257633815e-08
cg05280527	1.0042417120104119e-07
cg09901342	1.7837697985356726e-10
cg04859027	8.394889805529715e-08
cg10260887	0.00021489
cg20769334	3.151068295181858e-11
cg21473741	2.5814016787473193e-06
cg16862704	1.0847088118492998e-05
cg01211763	4.328057494618065e-07
cg12100742	2.2344453429634648e-05
cg19509405	2.548735580365502e-07
cg12544557	0.000415538
cg22182593	8.361594283634588e-08
cg19949510	5.695914628844889e-09
cg21900261	2.2598903748338728e-08
cg26728964	1.1727756943358258e-05
cg05746918	2.5828691889717703e-06
cg06238661	9.193024119724669e-10
cg18327855	3.4761193923316114e-11
cg06092290	1.1214373496493124e-07
cg19605392	9.941144551994796e-07
cg09885709	8.68705241074963e-09
cg07271799	1.0813229821438064e-05
cg13214943	1.417916775658945e-05
cg02400396	4.283302879048989e-08
cg05353660	5.972942140886062e-09
cg00004322	0.000883894
cg01034422	5.432220329115722e-08
cg04808954	1.35337752005249e-07
cg17270887	2.5904902826501264e-05
cg27310733	5.3455834092552834e-08
cg26526169	7.128381611321011e-06
cg04536844	2.197786419522174e-08
cg02802898	1.7288663079151334e-05
cg15002904	6.205241677159634e-07
cg03804126	7.750545536477915e-06
cg00163459	1.9027484595701694e-06
cg04992588	9.789772929735818e-05
cg02592403	0.000351302
cg25487135	1.1341019673372088e-06
cg22549568	1.9486564584170196e-09
cg00474465	0
cg06575541	7.864202201668391e-07
cg17185904	5.530624941352258e-06
cg20643029	1.617594946878853e-13
cg22871110	6.723551030485275e-06
cg23461926	2.1682511297527185e-07
cg14384714	4.440892098500626e-16
cg24334048	6.700151802596643e-06
cg22549408	2.4341816340367473e-09
cg02000211	2.2419207298396415e-06
cg04463233	5.038023879966325e-06
cg01383881	2.6234673966563093e-07
cg23550779	6.680851660245679e-05
cg03929575	2.472156162336425e-06
cg20573956	6.320983492180687e-07
cg05646827	0.000112726
cg02635625	3.3321699410837624e-06
cg26960322	3.61169426144059e-07
cg15190400	1.0052594312526253e-09
cg00374263	2.7179155883683137e-06
cg06752955	0.000104156
cg17198051	2.9929685868568257e-06
cg00084591	4.420694590390184e-07
cg15031989	3.61702627182936e-07
cg01736638	0.00292325
cg21024022	1.061143839464762e-09
cg14789259	0.000724969
cg17513182	0
cg10116869	2.9628488037447553e-06
cg02517372	5.327246230812932e-07
cg17100098	6.3017702405243625e-06
cg09447895	2.6774166395071575e-07
cg09592958	2.0272028500301076e-10
cg09032651	1.9033418618974451e-07
cg12141056	4.133606257283873e-08
cg18959616	1.0289207794333954e-05
cg00382651	9.395774471998575e-05
cg00640033	2.1638773994858695e-07
cg16174859	4.9513212270757556e-05
cg27170227	1.0547483331180274e-08
cg13414059	9.370998595437108e-06
cg05025605	0.000340541
cg21465151	5.979145523138385e-08
cg13458005	2.909239948944986e-08
cg14449524	1.073118886307789e-06
cg10775423	5.743562383031531e-06
cg03125462	2.875241870481382e-06
cg15699121	1.2266248250458744e-07
cg16148134	2.7130828550436803e-07
cg24933709	0.000370441
cg00971324	5.855235185592278e-10
cg18084389	0.000486453
cg24120422	1.429438364453084e-06
cg16890935	7.541124277554712e-05
cg05597309	3.094441794493363e-05
cg13872541	7.223110998211268e-13
cg07416291	1.5536592640197355e-06
cg11942571	2.0576268355831928e-08
cg09554951	7.777226418426153e-09
cg05509179	4.501991843763875e-07
cg14507427	4.380061698538995e-05
cg20919854	1.1024978485707493e-07
cg10601181	4.897118229818531e-07
cg18925094	5.123157319930627e-06
cg21035262	1.0858419718928758e-08
cg23776785	2.3540587101855692e-07
cg17222046	0.000260864
cg05533932	0.000321802
cg11996277	4.533751152280274e-11
cg06285655	3.799875747390047e-09
cg02756803	2.027237990809283e-07
cg23917909	0.000180129
cg17593625	8.968056641744937e-08
cg13101314	1.0688695214478017e-06
cg04914323	5.219316919657935e-06
cg14089832	3.519406988061746e-14
cg19877272	1.5663787015229858e-06
cg12209693	4.5081621768972013e-08
cg25252977	5.029343608242698e-10
cg04624895	2.071498528266602e-11
cg18087520	4.277105892502853e-05
cg24388175	1.2844007251100464e-06
cg06168656	2.073571525595952e-08
cg09410045	6.721768284645435e-06
cg05191651	1.4939719555240316e-05
cg22875875	1.7843382327242807e-10
cg00546117	0.000151305
cg19882886	5.822934323607143e-08
cg16160077	5.507752394828813e-06
cg10794901	0.000209542
cg21036162	1.3638731255483094e-08
cg12760525	6.718557784557433e-07
cg05295688	4.494489401385415e-05
cg07641040	9.514092174089939e-07
cg27381930	4.822381372338036e-06
cg05310309	9.828594803584778e-07
cg04365604	1.2887093991942322e-07
cg11740797	3.735954323680346e-09
cg27233071	5.086000487319886e-06
cg03351527	4.531873412205734e-06
cg25229470	2.9922740174548323e-08
cg09417522	8.652945674869628e-06
cg08373323	7.271954865051278e-06
cg08575688	3.128676955010956e-05
cg21882899	3.6308990822853104e-06
cg13858885	1.610584954292449e-08
cg24472823	1.2976956176302679e-08
cg21318071	7.312991737729035e-07
cg22511808	5.329316342539414e-05
cg16529229	3.620669996040604e-07
cg08608090	6.111133927677592e-06
cg15358152	1.25237456424232e-05
cg04941054	7.665779859000743e-06
cg09002684	4.624710171485802e-07
cg16265010	1.2174012320453897e-06
cg15564619	2.3383430691747975e-07
cg13002194	3.507927281987122e-11
cg05775862	2.6398309572739365e-06
cg11962677	7.478970776020333e-10
cg16671301	7.19757586864489e-13
cg18837588	6.911915484408837e-12
cg16953089	5.587935092421503e-08
cg12128507	1.9744561541301664e-08
cg26621192	7.492247344753622e-07
cg08707849	3.5416322763381913e-08
cg07399933	2.4708629475789223e-08
cg11350694	2.1576540554235635e-10
cg16681268	3.150615194280615e-05
cg04476626	4.8535778063296675e-08
cg02476436	1.0987144490437473e-05
cg21248379	1.6573634653571645e-07
cg11827453	7.107541222239888e-09
cg06259377	0.00215626
cg16989201	5.075428965994888e-11
cg04218345	1.903729673902177e-08
cg18897401	5.360719559366345e-07
cg18306095	3.1588245463787246e-08
cg04674959	1.2677911720437862e-08
cg11136111	2.142037880403791e-09
cg04028167	1.1044824199668568e-07
cg14733031	1.6027436082755031e-06
cg18364858	1.5546680381617328e-05
cg27127090	1.2786945474685396e-06
cg18343881	1.5824661875329937e-06
cg12239742	9.618802195965337e-06
cg26841013	6.159268206573643e-09
cg09893305	0.000930904
cg10721866	6.721740941628696e-10
cg06255943	1.9984014443252818e-14
cg00828154	1.4688039673416142e-10
cg24648715	1.0034575512740673e-06
cg09697668	2.4871658361735882e-06
cg16852440	2.1001760380778833e-06
cg25493589	8.453585398804364e-06
cg00674358	1.2096015072460276e-05
cg20484181	1.9447444017384186e-05
cg06152775	4.617034855325386e-06
cg19694580	3.10492844693977e-05
cg13007324	9.656886401643305e-09
cg20536289	1.5094211103239275e-08
cg08592734	2.0919732168778182e-08
cg20691168	1.1781453639336803e-05
cg02648014	3.545557181183767e-10
cg13089083	4.873753955969562e-09
cg21143587	1.080288799415463e-06
cg27611767	3.3173811355036165e-05
cg01114648	5.818072663199558e-05
cg04429873	2.2681906386434747e-07
cg23068312	3.2796025701831155e-06
cg11393427	3.786524413573744e-06
cg26932018	0.000355971
cg15279748	5.522031863991472e-07
cg21140931	0.000104395
cg16362203	0.000274392
cg10810957	1.4461379871377744e-09
cg00363750	2.830746315063415e-05
cg00873371	1.0697712563567663e-06
cg02966789	1.2673084470726792e-08
cg14556146	1.0163047448052964e-07
cg09506041	2.2917820796664046e-06
cg13827556	5.428717016997542e-05
cg06155620	9.73732673081873e-06
cg05067377	9.065270709096573e-06
cg24582895	3.163261044125676e-05
cg22821597	7.528111681853744e-05
cg05961187	6.7213327235027265e-06
cg11613450	1.2759670814266322e-05
cg08900158	1.2301758500754545e-09
cg10684627	9.66247803990683e-09
cg05926364	4.748867965531645e-10
cg21318267	4.1145946982901194e-08
cg15833746	3.048779952941061e-07
cg08537660	1.2707608920692337e-07
cg11085346	0.00011339
cg26815900	6.487497101748119e-07
cg01518131	1.8573148352629687e-08
cg26999807	8.073050508095037e-07
cg06789048	2.3720966013662803e-07
cg15443628	2.9490616838878658e-05
cg06868955	6.25083755929623e-05
cg26945107	1.6096319332969955e-07
cg07446248	0.000171524
cg24430140	8.096962879444725e-05
cg24229304	1.9513834992324064e-10
cg08542181	3.1732445475718407e-06
cg07161397	1.71228563725645e-05
cg15003425	1.3067626836171797e-06
cg17973293	1.7222633793556597e-06
cg03328754	0.000150008
cg08821561	4.690782496985513e-06
cg22891868	0.000152836
cg15157289	0.000208145
cg22916901	7.229749021675502e-10
cg04169102	7.9326195864593e-05
cg13886789	1.8321506584095815e-05
cg19945263	5.165958605335419e-08
cg22262757	1.580619013341611e-05
cg00116583	3.981131856178877e-06
cg14857368	1.1908706132324198e-08
cg07217030	2.3281024811305784e-06
cg22403871	4.773619510789473e-06
cg22253931	8.551394156297576e-05
cg10085009	1.9953850798559714e-05
cg12570429	2.1178413051492484e-05
cg08126393	1.6634741362153704e-09
cg18082788	6.007086697401576e-06
cg14624329	8.181958444097859e-10
cg17705684	9.827140223939157e-05
cg06419716	1.7486503245400797e-07
cg10021941	2.657789318849524e-06
cg02735962	1.8075152485863555e-10
cg06359132	1.5635529426738515e-08
cg10713839	4.846478236508744e-07
cg23602540	0.000176394
cg14694744	1.115464842715852e-08
cg22070532	6.531430285505735e-09
cg22330391	2.349582935989858e-07
cg05918557	3.2173007591396185e-09
cg09142587	1.5350871440666936e-07
cg17978425	9.013900736931646e-13
cg15331976	0.000235143
cg25621630	0.000162506
cg01861509	4.5647068236398525e-08
cg18595174	3.929167324834282e-09
cg09300795	6.819149538161984e-05
cg11042561	0.000171224
cg13448000	4.609287059920142e-06
cg04037369	3.2816723116724233e-08
cg21254794	3.179249411910945e-05
cg11041817	7.633388102723515e-07
cg20731031	1.0696621366435011e-10
cg04056143	1.1102230246251565e-16
cg03466765	1.1929398580079464e-09
cg26228123	9.803269307440132e-14
cg18950064	1.1177455849775697e-07
cg13840419	2.0683333192494935e-05
cg04955826	2.377142514842223e-05
cg07972427	2.8504014569774583e-06
cg27208052	3.6765322453113924e-08
cg24580655	1.465457670768444e-07
cg23553912	0
cg18237139	4.1314153433114065e-05
cg04329349	6.268851393542718e-08
cg03454225	1.0886658419195783e-07
cg11519760	7.867064316213757e-06
cg22907232	2.5228055827719587e-06
cg25224813	4.186881485956917e-08
cg05774358	9.182126993190209e-07
cg14680128	4.3626661467843775e-06
cg27126044	0.000451534
cg26793378	5.340047629642797e-06
cg12962078	2.1518240400641986e-07
cg10330169	1.0725864640903637e-12
cg10980102	0
cg05944124	4.679652665040557e-06
cg19522930	3.0066837908293564e-11
cg24131844	1.7565251129170179e-06
cg21667508	8.984084566288075e-07
cg18429317	4.271120119803129e-06
cg21318810	1.276210920164722e-06
cg14249078	6.864175494669666e-08
cg19760325	8.171105433829595e-06
cg26548185	6.316532697525634e-05
cg16929255	4.2453153970001267e-07
cg03010094	1.6010447090319957e-06
cg01267120	0.000367325
cg15627188	1.4729861317341886e-06
cg06799163	3.417995580312638e-05
cg25000543	2.085398520534909e-10
cg10550416	6.705100796811081e-08
cg02696670	5.046733253522007e-09
cg05834467	6.059752976073085e-07
cg15481472	5.7042167211918127e-08
cg04786842	1.8512157251571182e-08
cg13946678	2.342597756554987e-06
cg16852107	1.936101867716644e-08
cg16802801	2.6852268031341e-07
cg16765562	8.119685013241451e-08
cg04749740	2.750725092148798e-09
cg18285009	1.3921263559701913e-06
cg03053151	5.4751777636030674e-05
cg07204861	0.0025619
cg04552132	3.256760261471925e-08
cg09544568	4.031609161181393e-06
cg24956715	8.456124689359967e-12
cg04598670	0.000428616
cg11507316	7.84490798229065e-05
cg11480881	2.845290114628085e-09
cg03925425	7.321560526740711e-07
cg07739886	0.000369766
cg04604142	5.809477786611339e-07
cg26034799	0.000305718
cg16013919	0.000492708
cg16907496	4.456753721626683e-08
cg05850720	1.727240594950885e-05
cg23604543	1.1477284258765152e-05
cg01708711	4.855808239945247e-07
cg19468297	4.3163725038652956e-08
cg02284617	2.3671602376040823e-06
cg03100048	3.9728119383131144e-07
cg10060562	1.5997092539521418e-11
cg01786360	1.9722987465442543e-08
cg07029404	8.461223166555953e-09
cg22543984	2.171702702558065e-06
cg10505973	8.813505036897595e-09
cg10837958	9.138602464764389e-07
cg07021268	1.018653496209776e-05
cg20546279	9.923926124977278e-06
cg04104541	8.923152550188718e-08
cg15599715	3.521769054160018e-08
cg03965949	1.3877706623866004e-06
cg19037868	4.488591913709428e-06
cg11585228	6.602076663142498e-10
cg21582112	2.6363189409295273e-10
cg17794358	1.2633338819512119e-11
cg13823565	1.311739342702012e-07
cg21893059	1.4345073874322267e-05
cg18172877	1.2378690580239216e-05
cg14202655	1.0200245514901951e-07
cg12093819	4.299444347211079e-07
cg06656958	4.945016229829235e-07
cg21345255	1.501245123769479e-07
cg02933942	4.920865255275686e-07
cg09465703	3.4546809857260996e-12
cg12741309	2.7735173089071807e-05
cg04576864	5.936091618252703e-10
cg23298044	2.758483441667181e-09
cg00650939	1.3759771100296803e-11
cg24096712	1.0312764310849154e-05
cg15600574	1.988227411597876e-07
cg21253881	1.1255660882225627e-06
cg13055288	8.38595015650867e-09
cg24274468	2.395694244095026e-07
cg22542489	5.523311363830885e-09
cg16346788	2.1025423624365658e-08
cg17412173	2.3624068552829947e-05
cg17458253	3.2446054574752914e-05
cg26772516	1.411319838773295e-09
cg12061247	1.855521958304962e-09
cg01387455	2.2221919579124005e-05
cg14313918	1.4953227323033502e-08
cg00638062	1.1338591177079138e-09
cg06040806	4.81294570320312e-06
cg02110475	6.16207732617724e-08
cg23458145	1.4625528362177675e-05
cg14549524	1.896995338590557e-09
cg13568171	2.285386354605734e-07
cg20089744	1.4374967882702094e-10
cg05041596	0.000682181
cg06568744	1.1599148516117097e-06
cg17279592	2.0950951418186037e-08
cg18731055	5.9048617107038126e-08
cg24647919	1.0226141156088886e-08
cg11154098	3.59225199320079e-06
cg04808506	2.8536244510712905e-06
cg12075586	1.4391991209894428e-07
cg11379575	1.9369452596285086e-05
cg13461137	1.001411962242571e-07
cg17451172	2.4797715482138827e-06
cg27297120	1.3119374170367237e-06
cg15057250	0.00013825
cg01038214	2.81081890030066e-06
cg07384498	6.536117203026492e-10
cg20705070	5.0259906236860274e-09
cg18286937	7.809621760390684e-08
cg17329834	3.880141004830584e-06
cg16686279	2.996418948886248e-05
cg06846752	1.888161628937901e-06
cg02157519	2.4831548665948944e-05
cg18829068	6.21397246880484e-07
cg02741012	9.502158642149539e-07
cg24256039	1.3486185923561322e-07
cg03466265	4.811436375096179e-06
cg10115032	1.1966858856071738e-05
cg21930353	3.192907715665605e-06
cg10672482	1.1979042743304191e-06
cg13155726	8.467044819715497e-07
cg23493260	1.3148766236925624e-06
cg26181277	5.611912490266491e-09
cg17152444	0
cg04136490	8.055417199948067e-08
cg13082262	4.785909335502936e-09
cg03508340	8.52398888140371e-08
cg26309552	5.574822137155433e-05
cg10976269	5.148404512822502e-06
cg05857773	1.0182608657371972e-06
cg04100532	9.443828917765629e-07
cg08513688	1.4558525751606766e-07
cg16561226	4.436192524437388e-10
cg23532828	5.614468520931393e-05
cg08658667	2.217922638880765e-07
cg05291239	5.5647042529471946e-11
cg25861082	1.0899436042599575e-05
cg20316758	7.320939132138271e-06
cg12974668	1.3453148159814354e-05
cg09726087	2.9129941125916048e-08
cg13726818	5.262800392147327e-07
cg15423200	9.882814305806065e-07
cg21506453	8.650240063134973e-07
cg16206344	1.0071082501283968e-07
cg08735710	6.115209304347058e-05
cg02563393	3.677282922609493e-10
cg14500062	1.9408707974122308e-10
cg05132659	8.42297342984466e-11
cg17185404	2.3154269168657038e-08
cg11805946	1.857147768902223e-11
cg07274402	1.5463433475915167e-06
cg14644204	1.3758244543637943e-09
cg02545583	0.000576287
cg10888226	9.997727090649278e-10
cg05660494	1.4811904702760614e-08
cg18895189	1.4240656420749787e-07
cg12839005	7.365495824362966e-08
cg24299813	1.5369821060318145e-07
cg16232570	4.169179557145242e-09
cg14149599	4.6999425240557e-08
cg05618429	9.904957190021157e-05
cg06780255	2.201757133279969e-07
cg18632631	1.02944697288887e-06
cg14494204	4.60357758336194e-06
cg20544410	3.490919532334047e-07
cg00141845	2.5969504324763193e-10
cg15212418	1.027906914807808e-06
cg14183712	0.000700322
cg01611504	1.225792049641683e-06
cg04125205	8.680483018719265e-06
cg26334657	0.000139681
cg11391912	1.834379705911715e-07
cg03567262	2.9887735027989137e-06
cg12739319	5.4682258721072685e-11
cg03752537	9.006637324837641e-08
cg24060660	1.791648496229925e-09
cg07876131	1.0660937888040678e-07
cg20672246	1.1544884215286544e-07
cg03411133	0.00131159
cg23369928	1.1788348075469912e-12
cg02578350	1.2008669981744546e-06
cg13806036	0.000652092
cg18116418	0.000107066
cg11137145	9.73385150260242e-10
cg05456948	7.271960811294775e-14
cg08592234	1.236470696919234e-05
cg18463607	7.115728672957289e-09
cg24841424	2.0800067446202775e-07
cg11809614	1.6335966459335438e-05
cg19660806	0.000744265
cg27505743	2.346919635298761e-07
cg15412718	3.805624377917205e-05
cg01224479	2.3554370531808644e-07
cg04717258	5.794120738755737e-11
cg13665998	0.000136418
cg27510960	2.3233172918857292e-07
cg26566358	2.3708156177915107e-05
cg04591230	1.4811882631526885e-07
cg07373436	4.042548086724551e-06
cg26295774	7.865799709294574e-05
cg26157270	7.798660963675985e-07
cg27104671	1.2217741023334838e-06
cg13467964	0.000147847
cg12327595	2.5848404527906155e-09
cg00871862	7.432293230857923e-07
cg23391473	9.275596324354041e-07
cg06216231	3.0715061605235405e-09
cg21036194	1.4273031312406204e-08
cg19877168	8.782597836765049e-07
cg02648015	5.97312243000303e-08
cg22253393	8.16442399522721e-05
cg18778136	1.544330564540175e-06
cg10748220	2.3325417153330363e-09
cg04608190	1.0778870973560117e-06
cg11807280	1.3719479043383664e-05
cg14455319	2.151815324757944e-05
cg27510257	0
cg08571475	1.194712165863976e-07
cg20641673	2.7673327851474028e-08
cg26143941	7.69205953377039e-08
cg11252036	1.2130600479665077e-07
cg09527769	2.0941353129355633e-07
cg12998425	1.8795283489581038e-06
cg16456870	1.195363517059178e-07
cg10333806	1.590292965669704e-05
cg16116981	3.914679691519041e-11
cg25753722	2.4378783259892955e-06
cg10204216	3.698997855794417e-07
cg01695255	4.489737540813721e-05
cg25599567	1.612005409157291e-07
cg26780614	5.704632155545397e-08
cg02465027	1.3308340717221867e-06
cg24702040	3.44785568684447e-06
cg13986667	2.8099068450138098e-05
cg19695053	5.112425578435165e-07
cg20950840	2.17828424357025e-05
cg14256046	6.57956422567274e-07
cg18788355	7.947144387010496e-09
cg02410359	3.547495630584763e-11
cg11239458	2.4272457587182217e-06
cg25695000	0
cg20452287	8.915609185966566e-05
cg13771471	2.23686313916005e-09
cg08560717	6.7905920152488974e-06
cg07481398	4.0772248943721223e-07
cg05158138	2.7227227672455e-07
cg00699901	1.6741720785251601e-06
cg04958857	4.068850534277857e-08
cg20154773	5.7947269316294125e-08
cg04206967	0.000173776
cg27467803	4.6015418808664776e-08
cg06943751	9.2148511043888e-15
cg15439664	3.5034933687505543e-07
cg18962750	0.000144936
cg06758556	4.089621050029635e-06
cg26918935	1.0182965581861936e-12
cg24620139	2.274053533257714e-06
cg01361290	9.686777380224498e-09
cg26585612	4.95036486247713e-08
cg17730841	7.0731623136977e-05
cg08667963	1.8271769153255235e-07
cg23368787	9.644823495413846e-09
cg13513769	3.745482350936413e-07
cg03064447	6.587919099132478e-10
cg16327740	1.5616169468657404e-09
cg23248055	2.454896307624299e-05
cg08437466	1.3098319244564394e-05
cg03706883	2.3048552042492787e-06
cg20826957	3.618607630540005e-06
cg20342411	1.4581669205426806e-12
cg08003353	6.620508718979679e-05
cg11478714	9.167641170648722e-07
cg26973173	8.179327384294499e-05
cg01021374	1.6304972513592197e-05
cg13916716	4.4376480268226715e-09
cg07635693	5.495347810136053e-08
cg07143050	2.297939705186991e-08
cg19966787	7.62084252370343e-08
cg08850465	1.3089745970473743e-05
cg17858480	5.181912898777341e-09
cg04085808	3.309131908990626e-05
cg10664322	1.653159457348785e-05
cg15319295	2.4282434174516254e-08
cg18733798	3.3155721501643143e-09
cg09936146	7.639941502768366e-06
cg23920953	7.626342156863419e-05
cg13782495	1.3204622313023329e-05
cg19621988	1.5820566967583716e-08
cg26498247	9.1210150031662e-06
cg11248447	3.956397409687895e-08
cg10646447	1.0967615704515765e-10
cg25133136	2.621460826190969e-10
cg19336135	0.00106806
cg08989478	1.5548935618947546e-05
cg24979576	4.433566778050402e-05
cg01170124	8.895797876107281e-09
cg13286318	6.634524929438612e-09
cg06289182	2.3454258979427323e-07
cg17179455	1.0383460757878993e-10
cg16964064	1.635069857286453e-11
cg12442452	0
cg14040696	2.56882668692171e-07
cg04128967	3.2048629561298725e-07
cg01981158	7.65119820056448e-07
cg24128371	1.430124796364396e-09
cg08901662	9.798140448324943e-06
cg05513274	1.1562291848399298e-06
cg08337117	0.000423079
cg18204912	5.886829712586916e-07
cg25561430	2.511030417484683e-06
cg06965637	8.502371029450728e-10
cg11547110	6.731243721191937e-06
cg02041856	2.112173140833562e-07
cg08719296	0
cg17893159	6.776166932787042e-06
cg09895009	0
cg21830740	2.960247179606412e-07
cg10481072	8.262759232047223e-06
cg09473510	1.4154377116826211e-05
cg27167704	6.877716111075571e-07
cg09163405	1.2266369966984492e-05
cg10138083	9.496399756558915e-07
cg26999561	0.000136033
cg14220634	5.831895689256683e-06
cg20318330	4.829815460904996e-07
cg16499402	5.368014300621837e-06
cg14871225	1.2003487093181775e-10
cg19173974	0.000148577
cg08179353	2.4471399205916455e-06
cg24103182	3.3534015166925e-06
cg24141153	2.4908650846366953e-06
cg17074396	0.000142754
cg14041855	8.956200692189498e-08
cg13937758	4.221278349536561e-06
cg22446491	3.5267446887310427e-06
cg07593582	6.810875197160726e-10
cg25751213	1.271075467101923e-10
cg06995239	1.3394757013229786e-05
cg18235569	3.232826589316673e-06
cg18840589	2.471243533141987e-07
cg05832238	4.06576550204818e-10
cg00900933	3.7493954112566286e-06
cg13321661	3.0175404285293084e-06
cg06070534	2.923967709067554e-07
cg27468419	6.421288473013043e-05
cg00703422	1.797700588834772e-06
cg01466089	5.000997393977968e-10
cg13907582	8.197904974416304e-06
cg15442167	0.00119737
cg19465241	5.073439282243797e-06
cg13140135	2.7913322764305804e-09
cg09792629	4.797221707653065e-07
cg24425217	4.371437656303101e-10
cg07358145	1.5470580372323184e-10
cg12848417	0.00230804
cg24229798	1.0676828225530954e-05
cg14156961	5.636048902024626e-07
cg26934480	4.4383682640258826e-07
cg05530295	0.000129248
cg21610602	9.888140972691417e-09
cg22992794	1.2867319288956125e-06
cg23248452	3.6958072158199684e-09
cg02081263	1.5091394800492708e-10
cg02627787	0
cg18480591	7.177591854201637e-13
cg04977088	0.00019766
cg17216492	1.144377904882532e-06
cg22663193	2.2841569968790054e-08
cg17695831	6.51972112186705e-07
cg14397171	3.4109303159723936e-09
cg02579477	1.5740595493696219e-09
cg18329572	2.444496327580481e-08
cg10006811	6.158651388865621e-08
cg09330888	1.68641139230985e-06
cg04799421	1.1491458681289757e-06
cg17338594	9.491439225317588e-05
cg20895553	3.541208012380892e-07
cg13959014	1.1254465026588889e-08
cg26012061	8.982571997329103e-07
cg13251528	9.066790244149914e-07
cg13956329	3.700142103824078e-07
cg04931808	5.105284704098878e-06
cg24837219	1.8220090436393832e-08
cg17449465	0.000437169
cg18425570	6.241455313693578e-07
cg24402151	3.582231411503045e-08
cg17463352	3.992983721445853e-11
cg21230675	6.469635938088913e-11
cg20307368	0.00318759
cg17997358	4.8872037671232604e-05
cg08343671	0.000194475
cg06231140	0.000212414
cg10928544	1.008678253144879e-07
cg11482290	7.587200709335828e-05
cg05182892	8.174598509214093e-08
cg25410121	1.3957057731772693e-11
cg05507065	9.75745795273042e-09
cg19387053	5.319317096796894e-07
cg27218220	8.707479182135103e-13
cg10638960	1.1189379773512975e-05
cg03352496	2.4241365093047307e-07
cg26460366	9.616345275631488e-09
cg18260555	8.556794528491452e-08
cg14579235	1.0806591599354931e-07
cg00844404	3.008629462897261e-06
cg04892643	4.870568393045005e-10
cg00393533	0.000789682
cg19227710	1.8381803545963749e-07
cg10650127	1.3881352178835016e-08
cg22484330	8.373916338122456e-09
cg07501747	3.219213150384981e-06
cg21372145	1.5760379878937414e-07
cg16831962	1.1887616900851938e-05
cg17464781	4.567130295063393e-07
cg21069965	1.0502297553838247e-07
cg21787216	2.832296766008824e-06
cg11235594	7.558751613512271e-08
cg26545162	9.379449448343458e-06
cg11964057	4.6934661079856e-07
cg06550388	7.254267497702749e-06
cg14715012	5.499681792864308e-06
cg18740839	4.311053068406512e-05
cg16725377	2.545200119552504e-07
cg11754222	1.2977952046355767e-11
cg23173258	5.424281024346556e-10
cg03110795	1.0409092297880562e-05
cg19321696	1.953625356432287e-05
cg11652686	4.921643883548654e-07
cg25757017	1.679241614649385e-07
cg24156854	4.26457441848882e-06
cg21003654	4.1531102112912777e-08
cg23792311	3.945941795535646e-09
cg00906657	1.8986267658060996e-07
cg03035538	9.157917868485299e-09
cg07732735	0.00025339
cg15687303	6.487533388277456e-08
cg21404063	1.6032636512841592e-06
cg20318385	4.55925324160944e-07
cg24569257	5.133313953908925e-07
cg11516235	4.423589161639541e-09
cg19836832	1.837152423522781e-07
cg17209404	7.465917406523914e-08
cg06713373	1.4995043471355274e-06
cg13361490	1.3678849763998358e-07
cg23069057	9.080502306635374e-06
cg19382688	2.4521846444525153e-06
cg17468665	0
cg07612396	3.403821668968021e-11
cg05046020	1.8904268117569956e-07
cg11442918	2.3202106902431296e-11
cg03567001	4.679896956871765e-05
cg26152571	1.3217435257395493e-08
cg06567042	1.9840311122121257e-05
cg19992633	5.112351892488931e-06
cg00124685	3.975103273323732e-06
cg20235857	8.657422034819007e-08
cg11277090	7.809617397214197e-10
cg10316026	2.3396659998287106e-07
cg05264189	1.492250767398673e-12
cg14155196	2.3901778387402928e-05
cg22942878	6.217248937900877e-15
cg18165761	3.8695455395476586e-07
cg03868582	5.585856799328326e-08
cg14264457	4.231655455821937e-06
cg08280341	1.3043524044187293e-06
cg22221575	1.1365425546250307e-06
cg24221853	8.63335768430673e-08
cg24116513	4.564571054466171e-09
cg04231050	1.0971223929345797e-12
cg19021032	6.905587213168474e-14
cg01579216	0.000827108
cg24848035	5.925651636040641e-09
cg09084510	5.05695429864339e-06
cg08505111	0
cg00935698	1.967273421754623e-05
cg11106260	8.071835582157405e-07
cg16377679	2.8165346721564788e-09
cg01319392	2.664045587152941e-05
cg08140558	1.4599326041531135e-05
cg26812147	0
cg07680505	5.748916120928982e-09
cg12581964	1.603047983245176e-08
cg04409981	5.430942441320141e-07
cg21498511	1.2598966203647421e-08
cg08130066	3.8522672502483424e-05
cg16650477	1.9781841720245552e-09
cg03179504	5.1108125396770454e-05
cg19544326	1.8077761509971424e-12
cg00833080	1.0308419261972901e-05
cg09536390	0
cg14633061	3.8640121713395814e-07
cg14823389	1.695965590187143e-11
cg19820328	1.2673104108129607e-05
cg04500084	0.000253669
cg00747372	2.532862808379832e-11
cg23275679	9.553514712656863e-08
cg02566861	7.468770016350046e-05
cg23080845	1.0379780923663873e-08
cg14144359	5.295214045020202e-09
cg18070753	0.000356617
cg10733317	9.903209585715445e-09
cg05113586	3.6552332840500412e-06
cg05429319	0.00082112
cg19812198	6.512080239495788e-07
cg16058797	2.1740501651157373e-05
cg15437960	1.397816193793311e-06
cg06053623	6.909004275357233e-07
cg26003848	8.647602300904111e-09
cg08723318	3.5691515776203886e-07
cg22524373	0.000355862
cg14435695	1.6012639991735966e-08
cg21143551	1.6589662266142113e-07
cg17034390	1.6161749259113734e-05
cg19164541	7.833133916723689e-06
cg01687040	8.411604746072499e-12
cg20262330	9.434329256419183e-05
cg12098991	3.722192865041052e-08
cg01372683	4.2126270249909226e-09
cg14568919	2.4532601727855763e-08
cg13413996	1.9126787826895253e-06
cg07112693	5.1141546029143115e-06
cg21708364	3.802819525944301e-08
cg22030770	5.001302483265135e-09
cg27161589	0.00012425
cg17026151	2.7502509202248504e-06
cg03447699	5.254420243128166e-06
cg24728698	2.339650695404316e-11
cg15174593	4.211669457632183e-09
cg14309446	6.225349302280136e-05
cg08951808	5.84653436774829e-11
cg20069798	6.271000300928087e-06
cg18450163	7.89566683701004e-07
cg26022159	1.3334444659562905e-11
cg06677582	3.5134928151769884e-05
cg20122617	3.3164613255642905e-07
cg17263986	7.756790521007417e-08
cg19266156	3.523770164548523e-10
cg00547670	6.910758846734311e-06
cg24593488	4.644762724437257e-07
cg07739841	4.885564175438617e-10
cg13925017	6.143290225413267e-07
cg04115307	0.00154435
cg21235678	1.436734065052292e-10
cg11888381	3.800270431675301e-09
cg24321774	1.547915710053971e-07
cg08853807	4.569792844133502e-08
cg06640325	7.154077819038207e-08
cg10778171	7.866141071843913e-10
cg11384427	6.328279344991472e-09
cg09351131	3.265440514654827e-07
cg23205858	9.346248816977099e-05
cg06881374	4.519056599039395e-06
cg23401887	5.834221994405198e-13
cg17836251	0.000678828
cg02143465	2.780266037394341e-07
cg05486255	5.063520047698944e-09
cg16561657	8.893885627969667e-12
cg21215576	7.299250561754178e-07
cg18403292	1.3458123504506148e-12
cg25220359	6.855542126427139e-06
cg19631792	2.2295063750732425e-07
cg18777048	2.0803345346265267e-05
cg04845319	2.1021052961756048e-05
cg22698108	1.4550029958648736e-07
cg22894818	3.25641513754249e-10
cg24116520	1.0925970794772866e-08
cg25352592	7.479014474398582e-08
cg17045534	4.917554648820044e-06
cg23164855	9.210583629126745e-07
cg02368812	2.0183044289190377e-06
cg12716200	1.356374014149786e-05
cg25172676	9.019770819129747e-09
cg01864982	8.813141069696773e-05
cg09486804	2.265057919004221e-09
cg05897169	5.328509855573316e-10
cg18302726	1.6486397866999347e-05
cg05260949	7.150946501610633e-13
cg15754660	1.08914589231901e-05
cg16183365	2.8052094471764377e-06
cg25313881	3.7624481308284885e-10
cg00042156	0.0003269
cg27154679	5.7206599457515495e-09
cg16480941	0.000113428
cg20327214	2.619541250581392e-10
cg19564603	6.869260132380539e-06
cg04436120	2.1157102124469418e-05
cg08090385	0.000328737
cg18892212	4.692594479005496e-05
cg26678138	0.000268696
cg27010927	3.158911163037015e-05
cg02287710	7.74145149229355e-06
cg16326073	2.1174382467514796e-05
cg00625211	1.0270446382243392e-08
cg03514560	7.939291196690235e-07
cg16622906	5.31038546469631e-11
cg15545878	1.7985469491499373e-07
cg11544381	1.088336976096116e-09
cg08056738	4.1311579008551647e-05
cg27247934	2.2463321479704312e-05
cg00307254	0.000495971
cg26712660	2.9918887771707148e-06
cg05172197	4.475003327897298e-07
cg16510350	1.6081625819897027e-07
cg19269533	4.062533987103656e-06
cg22810426	6.465165403035655e-09
cg02254407	8.617997127036148e-08
cg07263052	6.551943531052373e-07
cg21156970	6.661338147750939e-16
cg09041389	5.434741628951301e-07
cg00658576	8.709933468797892e-06
cg24024253	1.487882039796773e-10
cg03435244	2.13866201592694e-06
cg03529189	8.079911881786472e-07
cg08869722	1.7064613032635734e-06
cg17316874	2.5945068315991193e-10
cg15322270	2.562394901928222e-06
cg09826923	4.717888191230202e-09
cg12121817	1.3062373405148264e-10
cg20713476	0.00382822
cg23349742	3.610167720324853e-11
cg23079866	3.8191672047105385e-14
cg19812633	1.1102230246251565e-16
cg09573658	1.0384324289347546e-08
cg14159342	1.340227141066741e-05
cg07305211	5.8833514615663773e-08
cg02402587	3.151414758817417e-06
cg25323709	5.33650901246574e-12
cg01192051	1.0926530481514263e-06
cg06884658	6.762362891876705e-08
cg00171942	6.373058387687536e-06
cg23498494	2.714860625196991e-08
cg19139858	1.2572558749646134e-07
cg09301445	1.640854430107197e-07
cg11804639	2.087793293803486e-08
cg23335258	9.082831596607388e-05
cg16282024	1.3117367569925875e-07
cg16024702	4.109317021216974e-06
cg12348202	5.421044934128538e-05
cg06664205	1.1751588837594085e-06
cg07423151	1.2289205431059713e-07
cg13966557	2.465511121929609e-05
cg08439518	1.6865427604817462e-05
cg23564664	0.000566384
cg18678643	3.4088513278573984e-05
cg15497173	3.4846336927074617e-10
cg16692653	0.000509215
cg08524522	1.0653683729655583e-06
cg14377546	4.6029876576980655e-09
cg19476788	9.036818697794047e-07
cg12344964	1.4996204367512256e-05
cg13850577	9.010909018947189e-09
cg21073350	9.91689147410435e-05
cg06625914	8.619523431674381e-07
cg04979685	3.532900946234818e-07
cg00921819	0.000291327
cg05168368	6.864978392417953e-07
cg24400465	1.1102230246251565e-16
cg00598449	3.5594860392507144e-12
cg06695683	1.111335468095831e-10
cg12418129	2.9675796039407842e-06
cg19734780	1.908763036517769e-09
cg05157846	0.00016155
cg20345674	3.5570439704812884e-08
cg12089032	0.000241818
cg01678903	1.702360164290706e-05
cg10769521	1.0196375994642182e-05
cg06962684	1.4273071613501997e-10
cg18734899	0.000127557
cg09511177	2.3036838547874083e-08
cg01040700	1.0705328512550238e-08
cg12891971	6.445843858671196e-12
cg03426037	5.341153381799302e-07
cg00702123	1.8384578304164734e-07
cg06898214	0.000735716
cg06571687	1.8935501288064316e-06
cg27361617	7.521904004359481e-05
cg09166085	0.000962464
cg10848624	1.9828984587633158e-07
cg23570810	1.3126914322203476e-07
cg07496621	1.496461843331076e-10
cg08329683	4.6825779842496473e-07
cg24977027	9.089824159591586e-06
cg25116268	2.3665303952480343e-05
cg23836613	4.083615667838103e-10
cg17086542	4.440892098500626e-16
cg03963977	9.083306329316088e-10
cg18031880	1.2591838999265192e-06
cg04146591	0
cg14568490	6.910273831661762e-05
cg09251362	0.000262745
cg25654926	1.7818870495900363e-05
cg26360004	1.0067457978379935e-10
cg14098470	3.891205661021857e-06
cg20388668	0.000162244
cg17993416	0.000253283
cg15748409	0.000736649
cg05570682	0.000465803
cg06744228	7.008161828636617e-10
cg13042596	4.729908855916065e-06
cg09885699	8.079642281966226e-05
cg10439246	4.782990059570835e-08
cg26894278	2.922801315419221e-07
cg15716210	8.604536859802003e-06
cg00730085	1.6620997835392615e-05
cg14883416	8.136998186358824e-09
cg03226871	3.782603766877557e-07
cg03259205	1.8918207888019012e-05
cg05513806	2.440090351996105e-10
cg04247966	1.5231149674832523e-12
cg18909235	0.000931476
cg16150571	8.853827675459058e-07
cg08554390	0.000856075
cg07583744	2.380652924571791e-06
cg23838503	1.0020821183953643e-07
cg19606289	2.3255956194123684e-07
cg25255793	2.544227850620473e-07
cg26496899	0.000213314
cg11313410	3.031787434315536e-05
cg12024595	1.5650041037540419e-06
cg06667703	2.4467605719280527e-10
cg25775313	1.990910502014387e-06
cg12665192	2.8729874925081944e-05
cg19907127	3.5529276787293895e-07
cg18605976	1.4681436804164782e-05
cg07769957	6.354916592954396e-12
cg04219977	6.112248538414633e-06
cg10361192	2.1713457698524508e-08
cg20126775	1.6353273180058636e-08
cg10125317	4.2008551999539456e-05
cg00996009	8.838386388654307e-06
cg05270752	1.470273135462108e-07
cg19107793	2.985611757821971e-12
cg08414984	7.572423910140458e-09
cg09177805	3.6056005126017254e-07
cg00586764	4.974073935293255e-06
cg12349241	7.12330396814842e-05
cg13626446	0.000131622
cg23394480	1.067257393572163e-12
cg22847165	3.7282166046592735e-05
cg09032877	2.74017531495252e-05
cg01818016	1.4412738702507255e-07
cg13429424	0.00151228
cg08346555	2.757073636061591e-08
cg10312186	0.000161043
cg15444621	4.2629106819291884e-05
cg07895437	3.163025397157071e-11
cg11199751	4.203833485316721e-06
cg04462132	1.8472602593466725e-05
cg19251256	1.4816937021766563e-07
cg21887430	3.712003914246864e-07
cg27466845	2.0057936351070005e-05
cg03125763	5.667317726221199e-10
cg01247987	2.540502870407302e-06
cg24790837	6.164326887825311e-07
cg19254328	9.841221622375329e-05
cg24517989	8.525562542605059e-07
cg22464884	1.433486012114571e-07
cg16494465	5.939328575421676e-05
cg11315621	1.2686907080450283e-10
cg01707976	3.850541424477161e-05
cg02649174	4.7023799221168616e-07
cg06548213	2.9053401247036703e-06
cg23331957	1.5217749282925297e-10
cg08788842	0.000176319
cg17718036	0.000205234
cg08055266	9.474841995227301e-05
cg04924028	7.699046467024573e-08
cg04548463	6.957481314850966e-06
cg12428514	0.000184013
cg03977862	3.243452672485603e-05
cg05512111	3.963916972438142e-10
cg26765567	0.0024203
cg09222993	1.1923923393108993e-07
cg22988148	3.027578188152802e-13
cg17094146	2.0050627824730327e-11
cg27017085	1.3434644607901447e-07
cg19411094	2.644151608777179e-07
cg11670670	2.473698986094064e-06
cg03068437	1.8973865589799743e-08
cg01722493	0.000101641
cg13358748	1.6329396881342717e-06
cg12282297	7.919220834651242e-13
cg26693681	3.3738158343732394e-06
cg16580955	5.020413451628514e-08
cg14045626	1.9938789026396897e-05
cg12644617	1.8789016138498482e-06
cg04074955	2.491228670375989e-05
cg06490548	4.422623944844162e-08
cg13404859	1.016653981111837e-06
cg23040203	3.3306690738754696e-15
cg17178546	2.9115845543437047e-06
cg19577646	1.461727072715746e-09
cg22332722	2.402429400971684e-07
cg27638441	2.440833373718032e-05
cg19382339	3.98123881462098e-06
cg26140264	8.571055451933596e-06
cg01222705	5.956514170790683e-10
cg10127415	1.0190737143034312e-12
cg04410080	8.04158117873044e-09
cg24834886	9.572298509397115e-11
cg23417733	1.2133954285786785e-08
cg02831989	5.7079548865246466e-09
cg09069192	1.5676429087174704e-05
cg07319806	7.593508566383633e-08
cg03051141	4.9541967002131315e-06
cg02415341	2.8929174249459066e-06
cg05499178	0.000229107
cg04749561	7.527312106958561e-13
cg16250722	0.000147099
cg04255770	1.2760126288924312e-11
cg20697094	2.9265430079306043e-08
cg15197756	1.0186797172462292e-07
cg06121993	1.8746417718151775e-07
cg07804857	2.1039001441791605e-05
cg26091747	6.491321569157549e-08
cg21138935	1.1841095245435085e-06
cg12007105	3.983683423136597e-07
cg14702865	0.000427129
cg08066994	3.025092398800666e-09
cg00085994	1.4832300698763845e-07
cg05595134	8.04026338840913e-08
cg10351740	2.086802919354369e-08
cg15531562	4.379616946659226e-05
cg26656884	5.918826539996758e-10
cg23036213	2.6298510813482778e-08
cg17309530	1.4382362481857314e-05
cg05898930	2.7394561818994134e-07
cg14339750	4.189442681656885e-09
cg11845912	1.3546732383074023e-05
cg11908833	9.480984698440054e-07
cg15120942	1.060244931849752e-07
cg24525744	0.000269486
cg00190549	1.3981199531443167e-09
cg19318426	6.453384511551086e-06
cg06981781	3.615329147166335e-10
cg25017223	4.5401163828451274e-08
cg25707429	4.146807210059222e-06
cg05469151	5.88261737510809e-05
cg03703887	2.9763568909491056e-05
cg02469604	5.668629633470701e-07
cg27321658	0.000206604
cg08132711	7.213048935916788e-09
cg04582281	4.805967152021751e-07
cg12404281	2.6900672878138465e-07
cg04612171	2.5095614689663037e-06
cg14270725	7.896690295772224e-06
cg15281724	5.6411552902702056e-05
cg21520741	8.100146118295015e-07
cg13066289	2.116197774792994e-07
cg19293715	1.9808440815394235e-06
cg05360242	4.440892098500626e-16
cg17651178	1.585184506380788e-05
cg16162962	1.4881316734438599e-08
cg03011658	9.143129430233543e-07
cg01437900	1.288044057856652e-06
cg05360101	5.337718368303435e-06
cg01471747	2.185926574749253e-06
cg14157514	9.784391009626248e-07
cg14534520	4.117963070537911e-08
cg19484305	6.643169792042158e-09
cg26389316	2.1594125376722673e-09
cg15476918	4.73298974312808e-06
cg00314029	4.147104351259756e-06
cg02207998	2.5083874294340447e-06
cg24615480	1.702750107579476e-08
cg16727297	2.350036868992156e-06
cg02673352	7.92671750460272e-09
cg11481451	1.1837597568842284e-10
cg17013606	2.523190923975349e-07
cg13068915	2.8103312066374286e-07
cg17727795	4.944768064452099e-06
cg12378577	9.474234425876915e-07
cg15493742	5.907588862541502e-09
cg06715854	9.805479163238484e-05
cg01282661	6.928048050114377e-05
cg26795333	6.896812088097448e-08
cg27482031	1.0956684953766782e-06
cg05014721	6.029604593393856e-10
cg06281627	3.7778926326170748e-06
cg15439782	8.942652702792486e-07
cg20433356	1.8457735340149384e-10
cg25513531	7.907119403682827e-12
cg25901975	2.2318678793986635e-08
cg25977313	2.3203059051901676e-07
cg04931032	2.0398263078647005e-08
cg18626635	8.70788796625277e-08
cg08829979	7.575957920114007e-06
cg13494084	1.6923757344411428e-06
cg27433449	2.3097740287081336e-07
cg11920264	1.1138069851313048e-05
cg15160274	1.0435733386326973e-06
cg09258020	2.0310163638681544e-06
cg17960432	5.161612517057268e-05
cg16935517	3.4209578002597496e-06
cg20139094	7.517786103961033e-05
cg18631692	1.1893113360805785e-07
cg16639130	8.068994272747432e-08
cg18822389	1.6643221811829534e-07
cg27421776	5.700483973747339e-09
cg23619365	6.779149019919828e-09
cg10383012	2.3817358835720448e-05
cg16640904	3.2092055679555642e-09
cg00094752	7.008477784786749e-07
cg16673751	7.98623048803293e-08
cg06572225	7.42325237309549e-05
cg21163311	2.6104653993996862e-09
cg16708938	3.265634067606271e-07
cg16830267	0.000114703
cg20303259	1.562336029103939e-06
cg23484980	4.962726785073812e-09
cg07415067	2.848339751837514e-06
cg23210181	6.878424078093914e-07
cg17180058	7.178491134851583e-10
cg01919669	2.011479871555366e-11
cg26381898	3.9506387838894597e-07
cg12938224	2.222721900535518e-06
cg22476055	2.4016211764843476e-06
cg23823577	2.626429735919089e-07
cg14746884	0.000208628
cg12064480	2.1737897504259251e-07
cg00621947	1.1568688818019979e-07
cg04958082	3.7426070798041167e-08
cg11150240	5.792599733212e-10
cg06844930	4.5741797527476535e-07
cg00609148	2.7550573229451203e-06
cg02957700	3.772641974153501e-06
cg17597740	1.0030343355893478e-07
cg20439457	9.268893874647688e-09
cg24804666	1.0341109857314734e-08
cg06179698	2.830953249599588e-10
cg25017628	0.000108553
cg19728859	6.52233822506787e-12
cg03229627	6.766351845488572e-08
cg26722601	1.6732948360242972e-11
cg18369629	9.877707429772897e-09
cg04094548	9.270867856236986e-05
cg21073223	3.760654232465299e-09
cg24574807	1.4372370059967388e-05
cg25099154	6.544042092104796e-06
cg05323147	6.614951264527491e-08
cg06379435	1.349545972417765e-05
cg22017896	7.578414084274954e-06
cg03043130	2.384126941534781e-06
cg13439414	3.1853586435204306e-10
cg03287123	2.2099617964621565e-05
cg02881866	5.467550856508296e-10
cg24534438	2.1245816217430047e-10
cg21232023	1.1310123004815154e-07
cg20495333	0.000376978
cg05233373	0
cg12449273	5.460685383840147e-05
cg15553612	3.286820942527413e-06
cg20164016	1.3974985391129735e-08
cg02971322	1.3389289676979388e-13
cg09156753	1.1052661922139606e-05
cg15262006	1.710141521082953e-05
cg02792506	4.408319064641564e-05
cg07968629	3.0070884282640264e-07
cg06701914	3.306882204734407e-07
cg22755142	6.1287234575102545e-06
cg25852061	7.964879168431693e-06
cg19505136	7.877365426622873e-12
cg10503552	0
cg13257664	6.545476842589881e-05
cg15532973	8.396722880776863e-06
cg17805968	9.69546665174903e-12
cg09884480	8.455014139385764e-05
cg03967327	1.1877165917439925e-12
cg19145055	5.490834120713828e-08
cg27560091	5.709597075798101e-06
cg22826239	2.76003946730885e-06
cg27094846	1.9834072251256885e-07
cg01124575	1.320998260101458e-05
cg05586863	1.9197527750813848e-06
cg26811904	1.6822348806178056e-06
cg18783003	0.000663603
cg00664117	1.5477116528384016e-05
cg26779992	2.0947164780515948e-08
cg21717348	5.895284260759581e-14
cg01153979	3.297083268627432e-07
cg06302718	0.00121165
cg24626191	2.623209627294898e-08
cg26827534	2.2049038483906713e-08
cg18279536	0.000764779
cg16275678	5.202458911446328e-07
cg09533178	2.3305484087576822e-05
cg21109124	9.370473286196557e-09
cg21959887	3.972416103226184e-05
cg09750940	0.000529484
cg12372903	6.297184995673888e-13
cg16453065	6.803874305738589e-06
cg09146471	0.00034421
cg18493761	5.636142531817434e-05
cg12546793	5.075670418408507e-07
cg03713581	1.0240227338309538e-06
cg16661755	5.519197987524649e-09
cg04842161	7.087753717271994e-10
cg17717866	3.2888458623148153e-10
cg10588516	1.2584397583448315e-05
cg14178991	1.950106631731785e-09
cg22104093	3.0496868553275824e-05
cg26874232	2.3477769384161462e-07
cg06377929	0
cg09100593	1.4338763401400278e-05
cg24452151	1.821826534076365e-08
cg01529671	2.5697068939400936e-07
cg07644091	8.846708213772203e-06
cg25476243	2.4418300714756924e-09
cg13796381	1.1790321035820561e-05
cg23918492	5.931752866672468e-10
cg12583076	5.76071219504648e-07
cg25470719	9.081775198538367e-08
cg18462206	1.4800581958906989e-06
cg07650712	3.638455469356927e-06
cg08729414	3.0603128294948156e-05
cg25354776	8.029564801614875e-06
cg11963208	5.2121740001798145e-06
cg13375188	0.000145102
cg00156118	3.157098449335649e-08
cg15765334	1.729050025378598e-08
cg08410290	1.6993895475270193e-06
cg02570181	8.58193578645583e-07
cg24019851	0.000120023
cg24213414	1.960445317195081e-08
cg25446721	5.654320580639194e-07
cg22693863	3.3532844279093865e-09
cg15970595	3.481447635644841e-05
cg26872330	3.590628028238285e-08
cg23001918	1.4530977310300841e-08
cg18418928	2.818563423767628e-07
cg09366587	1.6393919555213188e-10
cg02962107	1.7795095064165878e-08
cg01027820	2.446221591956288e-08
cg18969175	4.2454706683514587e-07
cg12859943	1.3613544683543921e-05
cg20255085	1.018475502934102e-05
cg02887514	3.875011422849184e-12
cg09232790	3.5102039053214185e-09
cg16331492	4.239236427927562e-05
cg02313130	7.538707424648017e-06
cg16391955	2.1344083167562644e-06
cg27231806	1.1048972292648784e-08
cg12968084	4.5530595371712224e-07
cg07490668	1.8630755682647049e-06
cg03959369	1.4863521524688394e-10
cg11307417	6.380451722520775e-13
cg08763407	1.4662208358551254e-07
cg19162470	5.239896496034291e-06
cg24827336	0.000273537
cg10585257	3.174326184440801e-05
cg09841001	6.28997194329628e-08
cg23020671	1.1530943211379707e-07
cg08801849	4.855674551329514e-08
cg24935135	2.429898551259413e-07
cg09137095	1.59265739306802e-05
cg08046335	6.718117148363234e-06
cg11202846	6.510936634285258e-08
cg23996302	8.16621558408226e-06
cg16457351	5.946184452598757e-06
cg07664897	5.18771853241784e-06
cg26349869	1.8044095237979008e-05
cg03051563	3.120799036548938e-05
cg16171105	3.953376767062977e-07
cg14567175	2.688027578301444e-11
cg13468359	1.1574227823940575e-06
cg17629148	1.137185926647355e-06
cg13470831	1.5160604824870916e-06
cg02495208	9.120049160316057e-11
cg12225226	2.245784873844414e-06
cg18700013	1.0881850975863472e-11
cg22364048	9.761368810479176e-06
cg20017761	1.281557652521581e-05
cg23461578	6.359706727909753e-08
cg03892838	1.608154165388953e-09
cg22932101	7.52234643797145e-07
cg13811379	4.032859601821315e-10
cg18924965	1.2527201498357954e-11
cg04200931	9.097430209825674e-06
cg14706434	9.470677242440217e-09
cg16513871	2.6370349007209803e-05
cg24273363	5.082575453618787e-05
cg24979787	3.149241023625571e-06
cg01315883	1.5741883972686388e-05
cg26152108	6.741411333832659e-06
cg04496403	5.301337147045615e-11
cg23345951	2.9726518745443187e-06
cg01587896	2.8645052297937568e-06
cg01465617	3.863355413358249e-09
cg05926606	1.52433621281034e-13
cg01028309	4.5426928885206053e-10
cg18872016	2.3600474707841101e-07
cg15698349	5.53759357257988e-08
cg06555256	5.892530907658511e-11
cg22745102	5.7611396231394e-07
cg23378765	3.3477901562051215e-09
cg23318893	2.1956455431570987e-08
cg01046644	0.000340824
cg17081914	2.0007329126769946e-12
cg26788947	1.3041057501106401e-05
cg11237284	0.000522347
cg20561941	1.8177237492977838e-10
cg12820627	4.684474257221627e-05
cg08570631	2.140616572887666e-09
cg05640307	2.4295061067380885e-06
cg06138830	1.8598379312284585e-05
cg04428163	1.2542529159720317e-07
cg13442459	1.7219489454323167e-06
cg09455072	2.230089571897409e-07
cg19597318	0
cg03534481	0.000147715
cg17411295	2.011169009108471e-12
cg19771372	3.4897229084229764e-07
cg20479660	1.5711449230515484e-07
cg27109238	4.0520375943486897e-10
cg26180843	3.3790848338988155e-05
cg11964314	0.000357468
cg13064658	0
cg15564662	7.066316760795388e-05
cg20714265	2.8725033462961846e-10
cg12543139	4.2966571922598007e-07
cg08259405	3.406767502067698e-05
cg25369245	3.016087257723399e-08
cg23802307	0.000197157
cg13586944	4.820288286744301e-06
cg00259249	2.2316615222450764e-09
cg08519000	4.480693460706675e-08
cg01451175	5.432875260780179e-10
cg17865849	3.445596690299091e-06
cg15589668	0.000176844
cg10064663	5.224985999419118e-10
cg03400783	8.632015102705282e-10
cg08538538	1.4309455320660192e-07
cg16368008	9.564184215604676e-06
cg22650178	8.207013323491275e-06
cg20214220	1.7761618431588744e-07
cg12573538	1.4888526189693607e-07
cg17280022	4.239062323385667e-09
cg09754111	5.318671980614198e-08
cg05869737	2.1303978969711146e-05
cg01886300	1.1941762242062559e-05
cg03571507	2.5762207831458994e-06
cg06377543	2.0381631360422148e-06
cg00178551	2.3300318250374374e-06
cg03612577	9.583844775562511e-07
cg15828854	7.064069329487666e-10
cg14170959	2.8224298923906765e-05
cg12950301	4.294780087121808e-09
cg20720208	6.984142375543456e-09
cg12931827	1.7755032111210767e-08
cg09719552	2.6063806668474854e-10
cg17714154	2.220446049250313e-16
cg15509010	3.707857804868819e-05
cg14050761	9.743070350509697e-09
cg03678313	1.6513723721800488e-10
cg01372939	2.3299892015771206e-08
cg15092388	1.593296317325965e-06
cg02146985	4.4590164671731713e-08
cg22629375	0.000473308
cg14232031	2.1035863051466208e-07
cg25140180	1.329904685265504e-07
cg02140403	2.090368837137646e-06
cg26919745	7.808476087944882e-11
cg14761915	2.3476357524643277e-09
cg27334616	1.510654612513207e-08
cg05780543	0.00123849
cg01781172	1.322623477406637e-08
cg00339041	4.8334874658273463e-08
cg14394740	6.270483725268061e-05
cg22123894	0.000596665
cg03712535	2.0377722081188487e-05
cg16337087	8.86615133532942e-08
cg06986184	3.919782067263178e-06
cg19375492	1.1672358124492632e-07
cg12811157	7.814575554598857e-05
cg00033202	2.784391447629986e-06
cg13860281	3.0101137138416334e-09
cg05511980	2.240462826930134e-06
cg19278519	2.74035558600616e-06
cg03205529	2.0383805137691446e-05
cg20859731	5.227214860958895e-07
cg26257814	5.402646640950692e-06
cg14238891	5.340629997130364e-05
cg01678454	1.7390586282139964e-07
cg14320625	3.0069502443552665e-10
cg04399622	2.657387153659485e-07
cg16328494	6.192134845983688e-07
cg23394562	2.675072663271827e-06
cg22912890	0.000764801
cg15533029	6.154947662651011e-10
cg09792758	2.5815236745163617e-05
cg03543593	0.000270277
cg19753476	0.000309554
cg24158448	3.689515185256731e-05
cg06591842	2.6073799205050818e-05
cg00130528	2.579235979238703e-07
cg01523759	3.5124760501270558e-06
cg26931208	3.522936917588204e-05
cg26962618	1.185285369853517e-08
cg00372293	5.583266974307222e-07
cg12073709	5.20583527841012e-07
cg01858657	8.651115275593035e-06
cg02652579	3.191190687479306e-06
cg01421994	8.248323135617852e-10
cg01033780	4.54995718879303e-08
cg15061827	5.057107230754809e-07
cg12126962	1.0880185641326534e-14
cg15261612	1.2717520148086692e-08
cg14260605	9.415105616916719e-06
cg05250352	4.6716366233212625e-06
cg13922442	7.147064381429757e-07
cg26390924	7.66053886991358e-15
cg18479329	2.3346067188456665e-05
cg24509649	5.957059268091314e-08
cg11043485	0.000414112
cg14602646	6.828957511295641e-05
cg22938429	1.0016389495604017e-08
cg24195486	0.000405589
cg07993092	3.860782360476378e-09
cg09695996	3.305778255824343e-05
cg16317549	7.627050377934097e-07
cg04602414	1.632942836504725e-08
cg04105966	1.5549945580062285e-06
cg05991223	6.078030742040497e-07
cg18795120	8.630407488663394e-08
cg10511255	2.2182478076615553e-11
cg09485164	2.0271541001370963e-08
cg11719608	6.586210243852975e-09
cg08371939	4.89575799900166e-08
cg14000282	5.4289538420349e-09
cg21148594	3.0830077379917498e-09
cg05380311	2.7061098473168954e-08
cg14302214	1.0325074129013956e-14
cg02897667	0.000275024
cg19354615	1.9967259776709767e-06
cg00709652	3.89508689191409e-07
cg19409838	9.052318289692884e-05
cg13604047	0.00139547
cg25636933	2.0675225975708145e-09
cg09914214	2.246701326047429e-05
cg06950613	3.8564385018702296e-10
cg25937052	8.794056743155476e-05
cg25636439	1.339743892492251e-07
cg08892255	1.7928418679646896e-06
cg06383022	3.3306690738754696e-16
cg03984758	4.415565690862877e-10
cg22707397	6.958055243089234e-10
cg05666515	2.4424015993007586e-06
cg09206169	4.947273044253464e-05
cg22042658	2.0515253540409617e-07
cg14254433	9.194791261712965e-09
cg27103850	5.902323226836259e-06
cg26252045	5.893081578278725e-10
cg15773746	3.0899668353234766e-05
cg05308639	0.000377087
cg02571678	1.0440873798867045e-06
cg14674298	1.5499446989197807e-06
cg13322464	0.000402081
cg14326161	2.0444819170961637e-09
cg26098816	3.317598398222543e-07
cg09240286	2.6230106002778086e-06
cg01601097	6.518215345252543e-08
cg03770952	4.784467844132223e-08
cg09328046	0
cg02016195	2.2319849302121497e-09
cg15005072	5.440237038634166e-09
cg18995416	7.960765380232715e-10
cg22240225	1.5540376430145386e-08
cg13989087	1.0550570062051179e-07
cg14236850	9.590467959452731e-06
cg25162928	6.426498777578615e-09
cg07631828	5.62339064202888e-12
cg14503689	6.103470950868939e-09
cg27113326	5.77228265186136e-11
cg07132736	4.463176330848917e-05
cg03458170	3.3306690738754696e-16
cg16144533	2.115969333083001e-08
cg06272480	1.7107196881305242e-08
cg19828869	8.911265492184128e-07
cg00793719	1.664428215486513e-05
cg18661884	3.003965065584424e-08
cg04400521	2.487375873050368e-06
cg05932980	6.164164743627243e-05
cg10659138	6.829691271414973e-07
cg04572826	0.000102931
cg03016338	9.119229016363306e-08
cg10386813	3.832968309414042e-08
cg14435498	0
cg22035008	2.0185186855314896e-11
cg04946843	9.419970470325723e-09
cg17010273	1.3397984604868185e-05
cg07984168	5.729479308436147e-06
cg05747076	6.109492811656736e-08
cg00580256	7.17352399703941e-10
cg23383775	0.000157475
cg23707521	9.352864712708353e-07
cg08635139	1.2193263398962984e-08
cg04454285	1.887601186467691e-12
cg11170725	3.1647465392747876e-07
cg02652805	6.333386066703639e-07
cg21024969	1.5543122344752192e-15
cg27362718	1.9702398964538403e-06
cg14946894	2.880253133108468e-06
cg19764418	0.000275556
cg15456921	7.209583519407481e-06
cg15837100	1.8689767306234728e-05
cg01946191	0.000119936
cg23234607	0.000720051
cg05906502	3.0973314257831674e-07
cg06886648	5.004175851475168e-09
cg05962404	7.4775807659133164e-06
cg04730399	1.7387498774112942e-07
cg06288316	3.761199574014995e-09
cg03109384	4.092390434518034e-05
cg13051245	4.039449679205109e-05
cg12568421	3.5919210239487853e-07
cg06939149	2.029598267228039e-09
cg19322065	2.0305759296235237e-09
cg08314795	5.0532037777495376e-06
cg12910906	0.00172981
cg01055226	1.9331697798108394e-08
cg02879659	4.399764272156048e-05
cg25394960	4.664768205042691e-08
cg10394898	6.649281646287086e-06
cg07824172	0.000494644
cg19213799	1.0709761713023624e-06
cg02040103	7.773191860072082e-05
cg01537713	1.9162111086767908e-07
cg25982066	3.5436875656102984e-11
cg07971952	6.009207294954688e-05
cg27158243	1.2598832178190023e-05
cg08007800	0.00065697
cg02906476	1.5501582536381342e-05
cg11661539	7.608722873975182e-09
cg09657337	7.105836596910109e-08
cg00083596	7.936254986518065e-09
cg19699788	4.913425131092275e-05
cg02153490	1.0451090156848863e-05
cg20513185	1.1640414965263801e-08
cg18433889	3.2126835566304024e-06
cg27480214	3.0135624217164647e-06
cg21767563	2.537119264678367e-07
cg02676580	2.612878652330508e-06
cg04417703	2.194282570311401e-06
cg06696666	2.6395374774779157e-09
cg01679675	0.000983383
cg03562366	2.606321072518014e-06
cg22767953	1.3428383648816933e-05
cg27097806	2.116494345338893e-07
cg16797478	3.142801485722657e-08
cg18220774	7.915429199756296e-06
cg02982470	3.903369857893857e-06
cg09628387	1.723954312637943e-12
cg04303590	1.993325282723113e-06
cg21272919	1.2512810987908018e-05
cg23621097	3.242811574821758e-10
cg14685756	8.421012744896927e-07
cg16490015	4.241120787895625e-10
cg14202472	1.1384377884837704e-09
cg08959194	6.891005193909727e-06
cg25162588	5.952769011052794e-08
cg10592766	2.2199445198767265e-06
cg04595513	1.4358341182685308e-09
cg16144665	7.035504956398597e-09
cg21034359	3.2926306903213742e-06
cg14849469	2.663285640691626e-06
cg12631713	1.53568097172041e-06
cg16327961	2.102560927030872e-06
cg14611964	6.321944063480966e-05
cg08686113	4.142124354622467e-08
cg11223352	0.00117092
cg08646663	0.000144592
cg13963891	2.250992172103672e-06
cg16102024	1.1892749379960321e-05
cg00317246	6.58013723398021e-07
cg16257013	1.3953716785364279e-06
cg05459517	1.0211054224384952e-11
cg02770252	0.000761473
cg10627724	8.089192649052279e-10
cg16663747	3.216592680321817e-06
cg13657185	2.704539799891492e-07
cg08363193	8.023612962926308e-08
cg07307861	2.890517433296047e-06
cg25972114	1.8206976600265712e-05
cg07194829	1.334797938845611e-09
cg01254707	0
cg13217373	2.747534565417098e-07
cg25812668	6.638406491177307e-10
cg21762380	1.1570165270313737e-08
cg26269825	2.523649367902614e-05
cg15002683	1.0801012195749138e-08
cg21515656	0.000397704
cg00004786	8.837900296043699e-07
cg24680758	1.0422495850814784e-06
cg02312497	1.8350059627358917e-07
cg25857569	5.7432717470717876e-09
cg10925835	1.8460936935582595e-05
cg02550950	6.820517401362469e-05
cg15816742	2.3113733149671134e-12
cg18480548	2.950991812911141e-06
cg22992497	1.536660813039603e-07
cg26601289	0
cg23186098	3.7277756568254716e-06
cg10581171	4.23413870631606e-09
cg04061878	4.708684160359411e-07
cg16903016	2.405200952848574e-07
cg05025211	4.810152276490953e-12
cg13698816	9.52087264582957e-09
cg04755771	0.00149862
cg16746770	0.00111077
cg22032510	1.6218137943724287e-12
cg06704673	1.6029264744310545e-05
cg01068906	5.042671302746271e-08
cg25998794	1.932419415262565e-06
cg20085676	4.843779670138382e-05
cg24885621	0
cg10855395	4.356471861033384e-08
cg21202716	1.6761037002765988e-12
cg03947453	1.3668617737661037e-07
cg09843506	2.1136927993437027e-06
cg15389191	1.4019244320984114e-07
cg26240411	7.68633735592772e-06
cg01300434	2.6326092282036306e-05
cg11195258	1.609966930882223e-07
cg08530838	7.013684932832831e-08
cg03891268	2.098321516541546e-14
cg15918259	0.000101271
cg00657529	9.922036405818346e-07
cg20896049	2.5259355648232784e-06
cg03271749	0.000517016
cg27058239	5.226598043250874e-08
cg10000867	1.1398659793826482e-11
cg01604081	2.3337021204383745e-09
cg01869058	4.210641947721694e-05
cg15994897	9.50478273864519e-09
cg07072873	4.589871794857814e-06
cg12134349	1.0521361559767684e-11
cg08018007	1.5535160469482e-05
cg24825909	2.995199462896281e-07
cg02587124	5.386018420150407e-08
cg08171351	3.107646891931104e-06
cg24159436	0
cg15466595	5.277409620418894e-09
cg06802164	4.198896375640082e-05
cg15078203	7.92253892112349e-06
cg04503267	2.8826163678274952e-11
cg04913291	2.2750874406618493e-07
cg12254452	3.026109641524055e-05
cg13711314	1.7858384548929962e-08
cg10875004	6.014239217755346e-09
cg00666820	0.000334725
cg27403669	2.964416259132463e-07
cg24122991	2.5387629520867705e-07
cg22076912	1.2397932014351909e-08
cg10091458	1.9055867994666187e-11
cg26979974	2.2390144738260176e-08
cg20431201	0.000494925
cg01868571	7.071454537488364e-07
cg17461492	1.012971195812895e-08
cg02184644	1.7978246669159148e-09
cg17705814	5.3522476824996446e-06
cg04485371	0.00494099
cg05086444	0.00110645
cg01355242	3.860026742685818e-10
cg14817691	4.84366780018064e-09
cg07949722	3.235258873024449e-07
cg04672903	0.000298187
cg17701349	5.904752727547979e-06
cg24528463	7.182530546323562e-06
cg17717448	2.6682457354709754e-07
cg24053609	3.7296599020297805e-07
cg26146390	0
cg08319756	2.3533524196039934e-07
cg05258834	1.1499730468989e-06
cg17212350	6.8612107224641505e-06
cg01730032	9.306880234039028e-06
cg12517471	3.7982468842345796e-06
cg07956414	4.33553297407574e-06
cg26036406	1.5154695901520299e-06
cg01151584	1.3177949952369872e-06
cg03169822	3.884447108415401e-08
cg25254464	2.1086638056777574e-06
cg16709457	0.00133303
cg03818793	7.258685874589332e-10
cg02606496	6.170972506325256e-07
cg14752361	2.3925306180672123e-13
cg08626131	8.843416429149542e-07
cg17113038	1.0438041397553555e-05
cg08350962	8.95265306333215e-10
cg21030160	1.0937106775799066e-10
cg22885989	2.93875883117245e-06
cg10100036	6.23634299756759e-09
cg02880119	2.226241388159078e-05
cg02722672	7.928356613451371e-07
cg17461021	3.725337692717101e-05
cg01032923	1.8681411972920614e-10
cg07471360	2.1776911623971884e-06
cg23240171	4.917145579597104e-10
cg01742810	1.0193086252829886e-06
cg25142500	8.38180801489008e-05
cg16226866	5.596826738063498e-06
cg13690593	1.2386536241137946e-11
cg26988306	1.4436234674342074e-07
cg03705621	5.455973550727578e-07
cg24008825	9.28384999987486e-08
cg21084943	9.567746298566604e-06
cg10967990	3.4365843504247096e-11
cg22831235	3.3778545152074457e-06
cg11690539	2.411920041467397e-07
cg07281364	1.7738566171487946e-10
cg11228005	0
cg26931247	1.8410962865367253e-08
cg07167994	1.2657527015402792e-07
cg03975386	1.852172415439668e-09
cg09336219	3.48701391983397e-07
cg12200866	8.797964368145728e-08
cg23058548	8.513289209699515e-06
cg09247963	2.3709331509191856e-07
cg22487765	0.00155231
cg09820729	1.6079009156344526e-05
cg24762962	5.3239815667183166e-08
cg12934184	5.965372640304167e-11
cg06230137	1.2474146493524074e-08
cg07394914	3.5745693988120664e-06
cg17313153	2.075991440086966e-06
cg10130811	0.000136968
cg13528863	1.7406231345162837e-08
cg20148084	2.6269276753865256e-07
cg07229402	8.855564077592248e-07
cg16588114	4.2380449982726276e-07
cg09973699	3.658894187630324e-09
cg14980209	1.9585478061578954e-07
cg27333426	7.388667452312703e-07
cg05606841	0.00320548
cg10636760	9.612102489509056e-07
cg01185295	7.95832671141028e-06
cg00600661	2.2898550953498464e-05
cg20181079	2.8414807173859913e-09
cg00164417	1.7993714851449738e-08
cg13140338	0
cg08687685	1.6796889434900208e-09
cg03920223	1.970428053488238e-05
cg23788058	7.588042390316296e-06
cg05234595	1.0168488273620824e-10
cg06320175	1.646076574890465e-05
cg24278165	1.1340302519258216e-07
cg23740726	9.807232026481927e-09
cg10095084	0.000878836
cg03647307	1.8814345859041737e-08
cg22911113	7.157874293284294e-10
cg21571160	5.542047250672866e-06
cg03217471	1.4563563688341219e-09
cg14551034	2.4099115131237525e-05
cg12572665	3.0322241284519436e-07
cg26411822	1.1052087829921398e-05
cg00147819	0.000153073
cg23697997	4.44387193709872e-10
cg04094226	8.011460383983149e-09
cg19430074	1.4791479152620468e-09
cg26174004	5.385672682600706e-06
cg26422762	1.7330619495048438e-08
cg14910138	0.000188093
cg02621613	9.867552238640442e-07
cg02468728	0.000547366
cg09366796	2.9218592297874935e-06
cg15014458	4.010186145375627e-07
cg03291481	5.6790217750624095e-08
cg07789454	1.8994234617375483e-06
cg24102458	6.075583703912812e-07
cg17962671	8.007777774210467e-08
cg04786889	2.614845340254135e-09
cg18242749	7.852065152524901e-07
cg26213453	6.288355988481875e-06
cg12609893	2.971489276859529e-09
cg21919820	4.678935735524803e-07
cg14194631	1.6556873582040943e-05
cg05984044	1.4252906553879896e-06
cg05108508	6.081928552892357e-06
cg18826637	2.4038385060265455e-07
cg23429722	5.5148349096256766e-06
cg19404209	1.636616584477224e-07
cg09102021	3.6937224480171338e-06
cg14733624	6.959654524907322e-07
cg09541791	2.026587926295953e-05
cg01619887	3.4607606736458685e-05
cg11949335	6.09795614582298e-05
cg15735664	0
cg02255007	1.694872020507887e-10
cg15142694	1.7553672071457527e-08
cg17687451	8.837361142877143e-08
cg14223646	1.5018949650613678e-06
cg19668034	4.930278363568519e-06
cg18633230	8.600944068071215e-08
cg17184538	1.1445372005702836e-07
cg04630803	0.000261266
cg10006801	1.6349757969713608e-07
cg25790884	6.300487609411931e-08
cg07624842	3.381750435238473e-11
cg16746274	3.5378080465164885e-09
cg02632542	0.000107427
cg24252966	8.976317367404008e-06
cg08433912	2.1453970078244566e-07
cg04782766	1.1779790909383081e-07
cg20008398	2.2250828735081996e-06
cg06101084	6.408026395909872e-05
cg08441803	2.5592618024816716e-09
cg23413085	5.821989557119878e-10
cg24820663	4.078827253728434e-08
cg14346046	2.1854740239746206e-12
cg02755274	3.5327181846511735e-08
cg12050135	1.167918206590457e-09
cg03785646	2.450233282935699e-07
cg14409041	3.993368929977592e-07
cg12987911	2.9176365360372714e-06
cg13563271	0.000149538
cg12287469	4.155984386633449e-07
cg13586623	4.445802703756385e-08
cg18852633	3.75883304315483e-06
cg13894784	1.673247237987674e-05
cg00884334	0.000194737
cg03642362	7.433764864783754e-07
cg27043188	1.1655184151138087e-08
cg21959181	3.2789027049062724e-10
cg07168142	3.048596272092752e-07
cg24253461	0.000115943
cg01628053	2.095805584856336e-06
cg19867070	0.000130818
cg17035304	0.000703262
cg05785753	1.7836895725986679e-06
cg05093591	1.088641167212856e-07
cg08709501	1.82172513518708e-07
cg03181524	4.281756354762578e-05
cg00350861	2.220446049250313e-16
cg04224688	8.311146215689291e-10
cg12665030	0.000149729
cg08195411	3.841387555936215e-06
cg22045990	0
cg14603657	1.9795632910657446e-09
cg05009018	1.9818804526061662e-05
cg05216534	6.408624741993663e-10
cg27393431	1.989789629985861e-05
cg11282657	1.2475440336334742e-07
cg11277380	9.925575812363974e-07
cg24984506	5.893992338634746e-08
cg26544866	7.422102837884026e-07
cg10433805	2.4671679255128254e-08
cg15791248	2.16512807682534e-10
cg07110166	8.11883902973598e-06
cg00035296	0.000116873
cg02136596	1.7178861666522494e-09
cg09814849	2.609024107869118e-14
cg09833158	2.1930084647459047e-05
cg19871394	1.6524585235710987e-06
cg19694465	2.6850230545605314e-05
cg14157073	2.6485480475457734e-12
cg01613195	6.81158674686877e-07
cg09289148	7.840050642227148e-05
cg12104982	4.557976129859753e-08
cg24060040	6.469008106968488e-09
cg04014439	1.0370256390168642e-05
cg13610104	2.547487800708126e-07
cg15895213	5.053834130097634e-05
cg10790672	1.6209256159527285e-14
cg01619562	1.6335089503272116e-08
cg21975330	1.2893541455172297e-05
cg22175513	0.000175596
cg14467816	1.960680262591552e-08
cg23270344	4.440892098500626e-16
cg20212912	9.401923684038138e-11
cg14979828	7.595819406791549e-08
cg13623290	5.103347902157829e-06
cg13866728	2.1673779493247558e-05
cg06715007	6.573767086237581e-10
cg12582317	3.9604874935150747e-10
cg02031980	3.833676340236902e-05
cg00036723	3.880893078012093e-07
cg16157865	4.192293852622875e-06
cg26119123	2.690119238479838e-10
cg18734492	5.960014815009629e-09
cg08534614	2.2453641013164827e-07
cg02116437	3.863576125695545e-13
cg07461239	1.3517480312863484e-07
cg20535700	7.577250140666791e-06
cg07390463	1.0145640070291506e-06
cg16811368	1.2193516770953039e-05
cg05915892	1.147521733302348e-06
cg25131078	6.557365761494793e-11
cg22668906	1.906268587426041e-09
cg17375267	2.7766181671662338e-06
cg04112590	2.7399280595474806e-06
cg27351828	3.6191963304066377e-07
cg17482714	3.322691632945407e-08
cg11034802	2.2468228980221383e-05
cg01554963	7.54413273720278e-05
cg15809837	0.000470186
cg12233232	2.3440927088280716e-08
cg06786247	7.758226683307612e-08
cg16032470	3.2599662427856835e-05
cg26218977	8.7992556796479e-08
cg24117468	0.00418254
cg08440129	3.5375079557420364e-05
cg07735920	0
cg11925492	9.000118839086468e-08
cg22663098	4.0959869634926704e-06
cg20586971	1.1055670168236276e-07
cg24091470	1.369257192074258e-07
cg06649626	0.000123788
cg22009851	4.929330916336738e-06
cg22143407	1.983665553262348e-05
cg03310027	2.561967380687591e-05
cg04924454	3.617337551720112e-08
cg14624451	4.547107135266515e-11
cg21444912	1.769888713365475e-08
cg02636201	1.0481926215888393e-08
cg27125174	4.0432997172601404e-08
cg14396995	2.68572941664047e-11
cg20107996	8.859804556671236e-08
cg25542654	0.0015244
cg25788719	3.962565425785769e-07
cg16691087	8.701974447689054e-07
cg14888270	4.0448819268457115e-06
cg25264948	0.00019924
cg20163101	4.128919428580957e-13
cg16778128	5.638583693956534e-06
cg27242341	5.828707516641884e-10
cg16353907	2.424941750955867e-06
cg21218370	8.795564232499942e-08
cg04616793	6.036135858922265e-06
cg26106353	1.5819767718028288e-10
cg05720573	2.371647449395109e-05
cg07730329	3.067512610588352e-08
cg02393591	6.851988509914975e-08
cg01264984	1.1502365985238683e-05
cg10645640	6.489858650482461e-10
cg16519911	3.1145974688229217e-09
cg26268896	1.2488234557572753e-08
cg07595547	2.1617981123212004e-05
cg09115440	4.216451188199244e-09
cg09406282	9.310961052289013e-05
cg13762569	3.084110744566715e-11
cg14927466	7.996510137497914e-06
cg03711207	4.422262878112093e-08
cg17187722	6.787634156957267e-06
cg13307690	9.616655491884174e-05
cg23822445	1.596591192587482e-09
cg00584174	2.9946335038832927e-05
cg04344111	2.47804694628595e-05
cg10395878	1.7613688285678109e-12
cg04817870	2.728573837984527e-07
cg13736752	3.0200356948562046e-07
cg05746865	2.499363931773857e-05
cg13284347	7.763478430122817e-07
cg10217657	1.1832165469627398e-08
cg08464177	6.544820241316529e-11
cg05785376	3.981428970067924e-06
cg06865363	6.085825318224991e-05
cg00282251	1.571232849495452e-06
cg14759366	9.340002923086121e-05
cg19199805	1.623919094750903e-07
cg14771365	3.538652656009944e-06
cg01659052	2.8470817895809297e-05
cg14403790	1.3753158473184257e-06
cg16013006	1.697001872358328e-09
cg04380269	3.0704781968093897e-06
cg16810339	7.667049223059053e-06
cg22431262	1.7350220038458986e-08
cg10088941	1.2059182430412818e-08
cg14233178	3.095088452087502e-06
cg13606287	2.454273451135691e-10
cg14531564	6.017408793468348e-14
cg11588048	5.412018941108876e-06
cg20174730	1.7060525900003398e-05
cg25899139	3.109787201560632e-05
cg14946295	1.2771228519170563e-11
cg11430512	0.000333215
cg03817912	1.6360420407313114e-07
cg05845997	2.2486314984249134e-05
cg04273417	4.69767612487626e-06
cg10271495	6.229270432811518e-10
ch.3.2456622F	1.4432899320127035e-15
cg01015395	7.749041864846262e-07
cg03790959	0.000119163
cg08084391	4.188734151755469e-07
cg01570142	5.608991049399492e-11
cg22211437	1.7859154322175108e-05
cg09708587	4.4799719489674317e-11
cg19160380	0
cg14474183	4.903065654338068e-05
cg20238164	0.00012471
cg19747674	0.000233662
cg04684114	7.512397585707209e-05
cg06807315	7.188228731203061e-05
cg18521743	1.0049230413367027e-06
cg08866798	7.075856789384716e-09
cg23852348	3.998720243814091e-10
cg04316925	5.621304310921005e-08
cg10515989	4.5114184388239664e-08
cg26536394	3.341039257476197e-07
cg10347101	3.452076402510329e-10
cg09156014	1.1982169223490047e-07
cg15547413	1.5672171893577058e-08
cg03503295	1.1726280597978977e-05
cg15731920	8.094060900409872e-07
cg03460814	5.24735810358834e-12
cg18931815	4.4998345015923036e-05
cg26677546	1.4067628644087726e-05
cg27116069	2.521881392925085e-05
cg12842747	5.674634664054601e-06
cg04918871	2.518146677843447e-07
cg23396098	6.400075802659444e-09
cg22465824	4.3214788636447565e-08
cg14419441	2.0317081350640365e-14
cg01640799	1.7459821899379335e-07
cg10408165	4.941638410693727e-07
cg26476939	0.000123325
cg02313081	7.672030788441475e-10
cg01743873	1.168394623274338e-06
cg06066601	5.234431399436801e-08
cg27233174	8.514341565124539e-09
cg07981074	2.5995205987783265e-11
cg10295095	2.1213384166940408e-05
cg05226043	1.426741583765434e-07
cg26835826	1.2973262797366658e-08
cg08026930	2.556132041475756e-06
cg02735988	9.845618764714459e-10
cg06179179	2.6500308955013097e-06
cg14648534	1.0936247019088796e-08
cg24863175	2.112790212782656e-07
cg11376341	1.744371733769512e-05
cg23547619	9.992007221626409e-16
cg15207925	4.4037313784439647e-07
cg04968625	7.478940833305359e-08
cg23015917	6.720087997502677e-05
cg07968734	8.788140283266799e-07
cg05484149	0.000167641
cg13611636	1.1939859101417483e-09
cg16694210	5.065644681501169e-09
cg03989643	4.319158364296527e-10
cg13261390	2.4157159161930508e-08
cg01447574	1.9506729564966463e-11
cg20571136	0.000667094
cg13359764	6.187787160438774e-08
cg26234470	8.921434193731592e-06
cg24372263	0.000146372
cg12906471	3.313098240198542e-09
cg11270644	2.4362756266826935e-06
cg21803443	3.905409621207667e-05
cg01994728	3.6760505540689437e-06
cg01706446	2.439998919578912e-07
cg22657475	1.1844793006421384e-06
cg10506615	1.0705680293265907e-05
cg06931695	3.594122151007184e-07
cg06323483	1.4604129784379083e-06
cg26991112	6.457908224732911e-06
cg12872238	7.645844745107766e-07
cg16595910	4.620194788973464e-07
cg16871153	6.534840277760967e-05
cg22495488	1.089025143941047e-05
cg10550074	3.6041170048406457e-12
cg08346663	2.2171153801764376e-12
cg10060625	4.0092429509641647e-07
cg01994014	2.4376056728669937e-12
cg01048937	5.583460582769817e-08
cg17404289	2.8366435134152823e-07
cg27487155	4.301593350852784e-06
cg25508419	1.3308301129999478e-06
cg25027699	5.556555215946446e-12
cg25547830	9.166641565094835e-05
cg18280519	3.424518360883866e-06
cg22452704	2.112454433600419e-09
cg09213502	1.0202406541814923e-07
cg21622977	9.525688149492062e-06
cg12374610	0.0003621
cg08076261	1.749420608376795e-09
cg25871029	7.533229595679813e-11
cg18133703	6.556537125967932e-05
cg02993070	4.860445379506473e-12
cg16655179	7.3099959418954086e-09
cg07347315	1.670944915765915e-08
cg02127525	2.1521628923437675e-10
cg12586933	8.649713376529533e-05
cg09123721	6.331680513227411e-09
cg10038635	1.5404274801289475e-06
cg09442489	1.6487906218110027e-07
cg22379708	2.0755421383800154e-06
cg26550872	4.65617544520569e-11
cg12893351	1.0024031436572933e-05
cg13238744	3.6143088522067046e-11
cg21087481	9.458878125201409e-11
cg19000186	1.7641942424706514e-06
cg06885374	3.427672293776496e-07
cg02075863	4.20989521021653e-09
cg19723657	1.2809890397424972e-05
cg14435888	1.363445878421743e-07
cg14093127	4.1247933180166285e-08
cg13185377	1.0634826352884375e-12
cg17817445	0.000649588
cg17522293	1.8617217767413763e-09
cg13508836	1.3240959201743507e-05
cg01122318	1.1485405406408411e-05
cg15291983	1.2817084160676728e-07
cg00680696	2.282802883302182e-05
cg04430228	6.926103448079424e-05
cg07904567	1.9032235609728332e-07
cg04978236	2.8217294275600935e-06
cg01637260	1.2867484855405564e-13
cg06721137	0.00026241
cg19734801	5.561410394649968e-06
cg09859416	2.9425090719570335e-06
cg27005018	2.778871701636376e-07
cg04692820	1.2215355287281682e-06
cg19573129	2.392102345094571e-07
cg13755204	1.0511698156356886e-07
cg05650820	4.293368113472695e-06
cg24654185	6.620361944775777e-05
cg04334121	4.1643355430665e-12
cg26711638	1.3444072822332842e-05
cg25476599	6.577322121081863e-05
cg02353767	1.4768862841574304e-06
cg05278980	1.3804579701570674e-10
cg11139248	2.8124994788658597e-07
cg01973605	4.953899533921557e-07
cg07102464	8.464379197548055e-10
cg14563989	1.0451795007249132e-07
cg19688250	4.429561042551544e-05
cg07548283	1.4644778167927086e-08
cg25012497	2.5883909349211365e-08
cg01128169	2.0286987777451415e-06
cg23186823	3.1947654344222087e-06
cg11863813	2.7180235839807665e-10
cg16651792	2.0928069421888296e-07
cg09174690	0.000404729
cg26094004	4.2457969362530434e-09
cg14802502	3.643012895793163e-07
cg19022254	2.249756135130898e-05
cg11369811	0.000493697
cg14682726	5.097423137279122e-05
cg18435476	1.1017037058191903e-06
cg02801405	3.0691016394968074e-10
cg08007592	1.836579995173615e-05
cg08041998	5.238652586170289e-07
cg02031603	1.299409930433093e-06
cg00624799	6.5503158452884236e-15
cg15892497	8.353177261000155e-09
cg00319893	1.8629609205289555e-06
cg05531598	1.0308381697132774e-06
cg09376414	0.000113008
cg04520970	2.816865740662422e-09
cg04229928	3.916214674770657e-08
cg13768306	3.266834349702208e-07
cg03855592	7.837326176929338e-08
cg00497084	2.7465463237064114e-10
cg05199871	0.00023764
cg18808929	3.0219553476151795e-05
cg16711466	2.1565567622339188e-05
cg16278765	2.9856449657028605e-07
cg02101485	7.76123719514743e-06
cg27577663	7.109840900076936e-05
cg21249131	3.0910324528843347e-06
cg13971262	5.084094584240084e-05
cg17402060	6.737198454676019e-08
cg17064296	1.4195557929141955e-07
cg16956701	7.025728554488353e-09
cg02851043	1.2813330396710398e-09
cg19941681	8.581410656960387e-06
cg20098244	4.126876396171042e-09
cg15572478	0.00015368
cg03204825	0.000528192
cg23902297	2.5176047813157965e-07
cg06554701	4.792123697860973e-09
cg01306579	1.1280220032494626e-05
cg01574626	0
cg22036069	3.73199604553065e-09
cg07798980	9.655892534543575e-06
cg04209173	3.179022851740321e-05
cg19046826	1.2483395171458689e-05
cg02508341	0.000187384
cg22768761	2.658977482639102e-10
cg04431287	3.9336481238994025e-07
cg22442632	1.2432335980694376e-06
cg14018414	1.1877310990282552e-07
cg05838346	1.6196796040146566e-05
cg05439392	5.657622148547148e-10
cg08495017	1.096853297077871e-08
cg04678934	5.468037539424486e-07
cg13906997	0
cg04154424	1.1325498863845596e-05
cg12026039	1.9008065565984111e-07
cg15660458	1.0592048882429594e-07
cg03704250	3.0229555636474004e-08
cg00089470	9.326384109442643e-11
cg11211198	1.1492845275462571e-07
cg24118130	1.7461492596293482e-07
cg16631618	9.20497420864308e-06
cg20993055	2.3146285332842353e-08
cg24769628	1.4270736159449626e-07
cg21586764	1.178243862920425e-06
cg02666815	4.583432862137471e-07
cg19541976	3.51297065350753e-05
cg08232909	1.5493086036322268e-08
cg07993586	1.171786001563646e-10
cg10434530	1.5153522880950732e-10
cg05160197	7.87650292655151e-06
cg12959691	2.374274554739486e-09
cg12795947	6.826548911598174e-05
cg25448404	6.863905777299006e-05
cg06689180	3.797154390916546e-08
cg02353916	0.000167871
cg08980987	0
cg03749081	2.064440061766426e-05
cg27628201	1.474168543347254e-06
cg05602862	8.889788771782037e-08
cg11226009	1.9053578836913942e-07
cg16705697	2.6227020555324998e-11
cg10860270	5.108261170727602e-07
cg14164839	2.1396327517519964e-06
cg24340935	1.4440781266333858e-06
cg23602334	1.0554094942438752e-07
cg23782035	3.084621436055812e-08
cg09624557	6.509866357085059e-08
cg26689186	3.57306406684188e-11
cg16122707	0.00687024
cg17580614	4.6500009487360217e-07
cg02946878	9.20899025136368e-06
cg00126498	1.3001341823137835e-06
cg08169279	2.3036789131847257e-07
cg11605577	1.2381165019226259e-05
cg18938476	0.000373247
cg04962318	0.00287526
cg26768155	3.6047512101955448e-06
cg16012773	4.166259648386017e-08
cg06219856	7.112296307454358e-09
cg02539798	7.566454262974975e-05
cg00986445	0.000136953
cg24327813	1.7080079961484529e-06
cg01720616	4.2640207211341874e-05
cg11391221	1.6425293151267617e-05
cg07760794	1.0192029295086336e-05
cg06230971	2.923286294143068e-07
cg19760458	9.39682553990906e-10
cg23377395	3.5474592559037177e-06
cg26152485	1.2974698494483405e-06
cg25134401	9.89021184949479e-08
cg14796879	9.514365493235033e-07
cg02555166	7.47668034151161e-08
cg22494078	6.116052109206294e-11
cg23162012	2.947587729451584e-09
cg12604352	0.00017287
cg27192313	0.000217158
cg10132704	6.294483536217754e-05
cg07215822	4.7718617012249e-05
cg26502454	8.702405360772048e-07
cg11337626	1.2632737520834603e-05
cg11795015	9.095247700685594e-05
cg04669204	9.348108798157284e-08
cg10827163	5.650824445568858e-05
cg18306115	0.000102499
cg00931514	5.4450640022851715e-05
cg04007350	7.204865980103836e-05
cg11198708	1.7890614545379435e-08
cg10236603	2.9605366314022774e-07
cg15505219	1.2122544479353792e-07
cg18649823	4.921062019769273e-06
cg18796711	6.492937562829759e-06
cg24983628	3.044626231574199e-06
cg19580565	7.434077026369224e-05
cg09608131	0.00057649
cg03845962	6.937146979080211e-08
cg10000977	9.70739207906135e-08
cg08820634	1.3192753278712388e-07
cg14711997	9.563859587946588e-06
cg10144473	5.557544521805902e-06
cg07244446	1.811801427709092e-05
cg24368848	2.279976392127736e-06
cg15386853	3.3355679873725563e-07
cg05056901	6.49228390547929e-06
cg25919221	1.0977743120976768e-05
cg04816803	3.828088179780309e-09
cg13233968	5.3450893711115555e-09
cg00081579	7.411110326871473e-06
cg11390616	2.415132205335624e-09
cg01919863	7.049036508943729e-07
cg07313924	1.7191207346556325e-09
cg25944895	1.7625714221480848e-09
cg02235255	1.1833879143274828e-06
cg08832596	1.2126834758596772e-08
cg11228555	7.008623458260033e-07
cg23506049	1.566743401681947e-10
cg23733052	4.406717091232082e-08
cg12245904	1.522347110594069e-07
cg12687449	6.937843655130393e-08
cg21620078	3.797724579257533e-09
cg14533295	5.188918936749332e-07
cg16598016	0.000943995
cg10713881	9.658530797373999e-08
cg15025200	0
cg19189806	6.0983214424936705e-06
cg12493255	1.0436096431476471e-14
cg01691827	4.47860155405877e-07
cg03662545	5.979359704033627e-07
cg16039660	0.000523367
cg20719304	2.4487738270573267e-05
cg19122225	1.6941953846494329e-06
cg16583884	0.000217906
cg12413837	7.40617631111995e-07
cg00523379	2.200763815629614e-08
cg27086239	1.8075707065579039e-06
cg01067802	8.131416766032906e-05
cg18460938	2.299964203533733e-07
cg09630038	2.9516089572467763e-09
cg00954604	5.675238057278875e-12
cg01726265	8.627656756909907e-06
cg15352569	4.2984715786786865e-10
cg22199824	3.228674516631003e-08
cg22398259	4.238664974565154e-11
cg05584070	1.982906849828936e-08
cg10249542	2.2879787878959945e-05
cg21588838	3.1521393162314837e-07
cg15081825	0.000371255
cg23861478	9.605856797767487e-06
cg01110222	2.6923751261787032e-06
cg25766424	0.000119565
cg09328330	1.768469261032024e-07
cg00767774	6.233941096334128e-06
cg20714046	1.035065188004225e-07
cg15547143	4.8274329311759345e-08
cg05322159	6.117699339336369e-07
cg03176996	2.728928194528635e-13
cg26415516	2.196754061989381e-07
cg21131908	6.328271240363392e-15
cg08590732	2.0488333252188795e-10
cg27357229	2.5463520181290278e-11
cg03895592	7.263746205465882e-05
cg25569480	3.0045113841303817e-08
cg26747536	9.201453298024465e-05
cg19759377	5.9652765910245265e-06
cg13060522	8.215650382226158e-15
cg24236938	6.80817629983288e-06
cg24347741	6.211919867382676e-12
cg12870776	5.222383363534533e-07
cg22715531	2.5629032229801396e-09
cg09625274	1.4938329973013253e-05
cg10974161	1.4368245727425233e-05
cg18960966	1.818449927515342e-05
cg12011688	6.124324855028007e-07
cg21694220	5.11498487898443e-06
cg26929261	8.985038608577689e-06
cg10800280	1.7315496697589694e-06
cg06459104	1.9776860038511757e-08
cg01423389	1.0073467828664029e-05
cg21079003	1.8508399268757358e-07
cg16961793	0.000195861
cg03471894	2.6415355902642546e-08
cg00631837	2.3026895945577053e-09
cg11163620	8.166630371952976e-09
cg15213122	7.261997685081845e-06
cg16810495	2.0057899785541622e-10
cg03464804	1.5244631303978906e-06
cg27230320	7.206205294374435e-06
cg15762576	3.3306690738754696e-16
cg23730558	3.238586665510468e-08
cg08387381	1.8141988985531654e-05
cg22443057	0.00147933
cg07354995	2.8870293489191567e-08
cg11745094	1.798465154578821e-08
cg09502141	2.5569272255054898e-09
cg17345128	4.4025988208407085e-06
cg26230145	5.215822125692604e-05
cg17805624	1.2474272159668232e-07
cg21876656	5.041330686239576e-10
cg20878864	2.3600115195421267e-09
cg09998430	1.2977585442941475e-05
cg12648510	0.000619856
cg22472188	3.1845589754109227e-07
cg21408696	1.3345062544134478e-05
cg21695935	0.00183891
cg13797468	0.000817148
cg00400885	3.160045181083149e-08
cg03595970	1.4430394456699247e-05
cg01751280	1.314140296582167e-07
cg27643697	1.7624457449016973e-11
cg27394854	1.817626604783129e-09
cg20594286	4.042548086724551e-06
cg22521183	6.412537167932442e-12
cg13609948	0.000652815
cg22822154	4.4347542160760867e-07
cg10775350	2.8554061768382155e-06
cg26566236	1.9121626171347827e-08
cg20343734	1.8156201657681947e-06
cg26719436	8.645770210868875e-09
cg03240518	8.881784197001252e-16
cg18862215	7.241651135192484e-05
cg01329309	2.4006551785360486e-06
cg05646213	4.682119592036571e-08
cg06699987	6.429887022818548e-08
cg21365805	0.000106427
cg07870561	6.45712937885623e-06
cg12616941	5.023823579364262e-09
cg21885218	0.000352464
cg07176264	1.6863014290935396e-05
cg16574807	2.55472856152128e-05
cg17464298	0.000442423
cg07618561	0.000271883
cg17628751	0.000519398
cg26547132	5.116521650805339e-10
cg24520975	5.686173532026828e-09
cg06406347	3.4605528318465417e-06
cg00670637	3.2470732991285445e-08
cg13924715	9.328724737145411e-05
cg04984193	0.000142581
cg19408718	5.811169323521881e-08
cg17150809	6.251806750068312e-08
cg14871138	2.8302471477559266e-11
cg17710566	6.310791045294195e-08
cg13951372	7.2180432367785485e-06
cg25944317	6.061706517845877e-06
cg05742096	1.6511270128916067e-10
cg08462122	2.2743900817134843e-06
cg24466850	4.612541448789642e-08
cg06599148	2.761597335243504e-05
cg07432937	6.479753178467718e-08
cg21475781	0.000102658
cg10225988	3.508265833396251e-08
cg04500819	2.2234128738141123e-07
cg03515829	5.056576602990859e-06
cg19029164	3.4676466067473655e-06
cg02181349	1.3751808346507133e-06
cg27340948	0.000205947
cg04704021	9.352785212968229e-11
cg09687175	4.810048483394613e-05
cg09073701	1.4799519942876316e-08
cg02540369	1.812819192448245e-05
cg17067101	2.1094237467877974e-15
cg08284392	1.8061942508307283e-07
cg10120522	7.724289372013082e-06
cg17261096	3.7004859392286704e-06
cg25960268	1.8373016441586287e-09
cg06563543	1.2734258092450546e-13
cg06526829	2.9846377221920406e-06
cg15549126	2.530401516209757e-06
cg14039020	2.0027495217789237e-09
cg11004252	0.00202482
cg26596456	3.6290970228947117e-12
cg26839943	0.000136402
cg17835169	5.6842666351641924e-08
cg10466858	2.381691699415711e-08
cg00178279	1.424899901847354e-05
cg02659405	6.430026278092527e-08
cg10408636	4.508132755987049e-10
cg04155600	0
cg07793898	2.4967293366096044e-07
cg10990608	1.2529733361965611e-08
cg08575883	6.8457365332008635e-09
cg11725972	4.93356033803849e-09
cg21075784	1.7947333508239183e-08
cg06400334	6.055533774418365e-08
cg22413256	6.3101797362907774e-06
cg09049447	1.6128553611549634e-05
cg01525244	1.8116998641737325e-05
cg01360235	6.610643789040083e-07
cg15175599	3.911413970492106e-09
cg06484432	1.955923356611322e-08
cg20711212	5.932900837279931e-10
cg27077847	3.4583230723583824e-09
cg12915460	9.239709430897136e-08
cg12696263	2.3243551527940554e-10
cg22974361	4.1359200508850336e-09
cg01105427	8.001416218483826e-08
cg19111287	8.534076338606589e-06
cg26623885	5.607497952975216e-06
cg04736120	7.894263021057668e-10
cg12951898	2.2567417612417984e-07
cg03255891	3.015120621507883e-06
cg18558257	6.844835548358574e-07
cg05800827	1.3618472038956497e-07
cg01201932	1.0841856401877514e-05
cg01647384	3.01781341627283e-06
cg04801249	6.195185653368185e-08
cg13222389	1.367709113742066e-06
cg19366770	6.739895366258963e-07
cg08129471	2.537027077642584e-06
cg14163927	1.1896720608639555e-08
cg10738858	0.000835815
cg27279086	6.7760387301163405e-09
cg07776172	4.6450474577852674e-07
cg02266736	9.104061948761455e-10
cg13035047	3.23886539810303e-09
cg24766543	3.8272280677986714e-08
cg04305399	8.00458453964481e-08
cg13678693	1.384703642859364e-07
cg05307871	3.316523624175005e-06
cg14421391	1.4064998452245625e-05
cg04900782	3.004461179845208e-08
cg02346636	4.68584315016507e-07
cg24996755	2.1311934564893775e-06
cg03527220	6.579935373229873e-07
cg18382305	0.000102122
cg18215816	1.6002550706772922e-07
cg14756040	0.000412366
cg03195622	0.000142788
cg15431757	2.15183253438056e-07
cg23651826	1.76632271997601e-06
cg08911368	2.220446049250313e-16
cg17853378	3.8210829907070476e-05
cg20650210	3.206324095117452e-13
cg16173140	4.053305358020509e-08
cg05017309	1.4569920825380223e-09
cg23350150	0
cg16391321	0.000482386
cg08898155	2.5646151868841116e-14
cg13340481	3.247238215797754e-05
cg16859696	3.0453429777921315e-09
cg09417503	1.3722356584366935e-13
cg02426999	8.281570607060473e-07
cg06461422	6.919029342800087e-07
cg17609498	7.743389029979397e-08
cg06265475	2.3693586059803096e-07
cg06918449	1.2697716855747387e-07
cg17791946	7.371880883511039e-13
cg25439655	0
cg09232154	1.5463869140752706e-07
cg07342559	1.4013001869983555e-10
cg08082548	1.0040923181797723e-07
cg09123455	2.382715896809273e-06
cg06297678	2.647918966314222e-07
cg00898274	6.590348875423757e-05
cg03677161	8.699785742916077e-07
cg02539074	3.3306690738754696e-16
cg27148073	3.5073931612394915e-06
cg05206499	1.0988185973337394e-06
cg13073261	1.7681081831977252e-07
cg25526894	4.9097143266063625e-05
cg21663916	1.4679857340826885e-07
cg27416647	1.4580336937797256e-10
cg06789824	1.375566327510569e-13
cg20875243	0.004183
cg17424007	5.182017492444402e-06
cg19970455	7.365785925639301e-08
cg15919564	1.5509074924313637e-07
cg12019236	5.9139988795031684e-08
cg07756691	8.598845981810932e-06
cg11464053	5.924491044417834e-07
cg02222073	6.5063877762172595e-06
cg03549563	2.077791685817232e-06
cg15475727	2.7387251466670648e-08
cg13278895	2.9520021982420985e-09
cg04804543	2.3058755005744835e-05
cg09364317	8.215650382226158e-15
cg21677075	1.1981532099802905e-08
cg04345246	6.04416043881173e-08
cg06430231	3.3122192503176606e-06
cg05820381	3.412321436524479e-08
cg11654592	1.896579237881113e-05
cg09317502	1.4597003605842929e-09
cg22862208	3.164350670381566e-08
cg21317899	1.4642856841606822e-05
cg00402524	2.631228568361621e-14
cg14430742	1.849805164821916e-06
cg16987684	3.3564918622275286e-09
cg23807125	0.000191507
cg13759905	1.115641967475156e-06
cg05495546	0.00269012
cg16356856	0.000117861
cg11220249	2.7735441721077336e-09
cg14728969	4.154037569481517e-08
cg08057038	2.3030773399490556e-08
cg21278731	1.920618886153136e-09
cg12407791	0.000655121
cg24185987	1.2325486917652562e-05
cg26797661	1.9806159829993675e-06
cg21033632	4.150553900572618e-08
cg14883871	0.00386977
cg01102471	5.789053807436773e-07
cg19177332	1.7610357616604233e-12
cg02172492	6.915411369434743e-06
cg23972904	1.89899814453387e-05
cg08384379	5.496729562515235e-06
cg11057897	0.000170131
cg01226865	1.7032588889298594e-06
cg25275907	9.802492151322895e-12
cg07759503	2.448073144201146e-08
cg21036986	2.2840084178410436e-06
cg00275362	3.8031473487132317e-06
cg17252070	1.211974156245521e-05
cg20312367	1.849149611210521e-08
cg11899796	7.031308668636882e-08
cg02030958	1.8540724511240114e-14
cg04942640	3.249401178573308e-06
cg10236254	1.3706467892338203e-05
cg18964021	5.28710568930002e-05
cg14875171	5.996861784929308e-08
cg14649589	5.4014459571760653e-11
cg00875152	6.0215120159634594e-05
cg02993991	6.98310550939496e-06
cg03356490	0
cg01013754	5.526068491690239e-11
cg17948453	2.016796285531086e-09
cg25789900	5.138682803718098e-07
cg12901186	3.627212171730676e-07
cg18517055	4.242574408774846e-05
cg06726154	1.4946624565914668e-05
cg11798891	1.102726494095485e-05
cg10243731	3.0753177782116836e-13
cg01674361	1.185566922412562e-08
cg03988221	3.015473615253228e-08
cg16682676	4.1670997763532114e-08
cg00773514	1.281497449534541e-05
cg04574286	1.0516067239230154e-08
cg11861507	2.167074297787508e-10
cg04242631	1.679998951065187e-08
cg22160472	7.103835963917504e-08
cg09887284	0
cg18517680	4.0014588212233804e-05
cg09172306	3.405976895409779e-06
cg15696708	5.0195561326460414e-05
cg24914818	6.116727309657399e-06
cg17630138	5.552604820380225e-09
cg05365391	2.809657016045186e-06
cg09111892	9.234168985017277e-12
cg25911787	4.3253019721412045e-08
cg23752012	3.0051650811158126e-06
cg14717069	5.432348626488448e-08
cg13183732	4.015958032788092e-08
cg01853632	1.2026235562956344e-10
cg26919580	2.684866773350336e-09
cg01763943	4.287920336676354e-05
cg02387418	1.1521084086751898e-10
cg24804145	2.0645544165365237e-06
cg25249536	7.194947956312703e-07
cg04966942	1.3936153884230862e-06
cg12892957	0.00129518
cg22700577	4.7675618786158225e-08
cg11019740	4.939758137934014e-05
cg05170183	2.373741336825219e-08
cg09753006	3.6314756091115896e-08
cg12292121	4.812236499396327e-06
cg12958489	3.1220364793749233e-05
cg26743529	1.643325345468405e-06
cg12398921	2.0665058819702153e-07
cg12580582	2.3838426244093824e-07
cg07177379	1.5375490802771452e-07
cg24870576	3.303419465794377e-05
cg10679021	9.985039555182595e-07
cg02298327	5.28236520080938e-08
cg10922695	4.384604990192997e-08
cg16473103	4.47012982185413e-09
cg01533970	6.106044669884625e-09
cg07225641	1.4793513785416046e-05
cg02994956	7.516075306579495e-08
cg17033546	5.218823093122715e-06
cg25226711	1.5469795124123387e-05
cg07840608	5.307682215960341e-08
cg01253612	1.8605046447794926e-05
cg13454346	5.310725081919543e-09
cg24706980	1.908608726619576e-08
cg27631724	0.00129468
cg07002327	5.5085135683308195e-05
cg19779165	9.121854716021005e-09
cg14621856	1.6162493212679152e-06
cg14121966	1.578351485420626e-05
cg17879101	6.968765753345707e-08
cg02751820	2.5974458737199058e-06
cg17265358	5.730270140613669e-07
cg25721982	1.314322774514931e-05
cg21298082	2.032259189821417e-07
cg23222472	0
cg06564701	1.5563232924620252e-09
cg12137473	0.00113219
cg07712541	1.1247322539986726e-07
cg22584681	9.825893809711772e-06
cg23099211	0.000354385
cg03588919	1.7125307040677384e-05
cg21907071	5.395683899678261e-14
cg13613452	9.784570376147883e-08
cg20041607	1.8488210962175344e-11
cg12417385	2.8773660894709785e-05
cg18675358	9.994318952100123e-06
cg02291236	4.009805931737276e-09
cg15473455	1.892752621301952e-11
cg16065050	1.662741897345832e-05
cg11320244	0.000253807
cg24329141	1.2323475573339238e-11
cg01773927	2.0965049098986555e-06
cg19229116	1.4002478176955435e-08
cg10727759	1.4765966227514582e-14
cg08578391	5.072863317856502e-06
cg27333146	5.96385705597946e-07
cg15722977	0.000150877
cg06386266	3.009251351437925e-07
cg16817237	2.3212569932762328e-05
cg04338871	2.733036528201893e-07
cg16097708	1.0120389816958841e-05
cg09863230	1.1202599603854502e-05
cg05150188	5.154739524115826e-09
cg01301587	1.4366640754825966e-07
cg18781988	2.9539272617840062e-05
cg19088886	9.017443630687794e-07
cg19238871	2.387876433029845e-06
cg20665157	1.8690785502650797e-06
cg18874715	1.973422703027694e-08
cg03289975	1.2814001060346136e-05
cg20044184	3.34860782332802e-05
cg17015023	6.095023608043704e-08
cg17587071	7.528608817253257e-06
cg18977407	4.5880074828197337e-07
cg21753170	0.000234473
cg17593285	1.061208671271352e-06
cg01548742	0.000698404
cg25164777	1.9768051339186243e-06
cg08313547	1.2626388282477308e-05
cg17885841	2.4001395959594163e-07
cg07688291	3.257666467026965e-05
cg21563151	2.3314683517128287e-15
cg04160420	3.651748013533407e-06
cg25556225	9.044742732555733e-11
cg11396411	1.7507439652453272e-06
cg06400730	1.372663317456002e-07
cg14771419	2.780874285035484e-05
cg00182256	7.490715492330935e-09
cg03125642	2.327905757049109e-09
cg17609948	3.6052711638312473e-06
cg26476156	4.0256385225312386e-08
cg11343553	1.6395543811498214e-09
cg21130913	1.1393418068550432e-05
cg06101761	1.0580613052368903e-08
cg22999540	6.426427499939269e-05
cg04879722	2.87262846843106e-09
cg03326792	6.449211218373385e-05
cg17074989	8.157274764886147e-06
cg14752720	8.16313239226929e-10
cg04722283	4.319858089019135e-06
cg16294662	2.2047671666136637e-06
cg18406053	2.1764623447939613e-07
cg23329648	1.3707654887840093e-06
cg00948084	3.642010715232402e-08
cg23538195	1.594961011042173e-07
cg06139918	0.000125855
cg27038428	6.331599873066196e-06
cg20827804	2.15235461675789e-08
cg15790941	0
cg23895090	7.581286920688157e-06
cg00933411	8.804047494370693e-07
cg11886620	3.981127801955253e-05
cg15091747	9.487518133011186e-06
cg17307961	2.6757490892870273e-05
cg08119153	6.228450508682926e-07
cg02950382	4.1083572099864796e-09
cg24572391	1.2369601281925213e-05
cg21390007	8.679501584119009e-08
cg13229345	4.487553020404711e-05
cg18698431	9.913723781895811e-07
cg04280657	1.7225998405479004e-10
cg21430191	6.456712942082277e-11
cg00817502	8.285748442915519e-08
cg05587736	2.0407326626337152e-06
cg27057652	1.1546568279285907e-07
cg10421192	1.280477379683731e-08
cg04682135	2.761370113901762e-06
cg19743728	7.842740000552073e-05
cg05196942	0.00014103
cg04751549	1.4621935329195423e-08
cg16286233	3.988833707779804e-10
cg24421265	1.3061314507734068e-07
cg26793147	2.8874366231335102e-09
cg11780295	1.936909014288446e-07
cg22566312	7.357536135899068e-09
cg20760066	5.2447455877846494e-05
cg00877708	5.186918114641337e-05
cg06893288	2.6551825701437437e-05
cg04767897	1.8113734486679967e-05
cg10146326	1.5453251301922322e-06
cg12388211	8.185627897727699e-07
cg18239738	2.1327528632042458e-10
cg01802916	2.1470135669332535e-09
cg18191270	6.142316360568945e-05
cg13482309	0.00016555
cg07861603	1.810389417378211e-06
cg08679971	4.62429272651832e-09
cg25142028	6.496760466734308e-05
cg12495059	1.8593079076367758e-08
cg07818712	4.14258956915603e-07
cg00384701	2.064537251711407e-05
cg14327995	3.6881882770067875e-08
cg16678267	6.227690918514384e-09
cg17468541	6.987043638373436e-05
cg14020740	5.784199396119405e-07
cg20608959	1.0312161493608585e-06
cg00642679	3.318871766300191e-08
cg16723360	0.000159817
cg06329262	5.908780270624803e-07
cg25513659	2.0224231566334794e-05
cg15728779	6.958226389031097e-05
cg09760422	1.0889734056718225e-06
cg00600584	0.000319718
cg08569786	1.5938844414309372e-06
cg19093687	2.3014157246592504e-10
cg06412045	2.7179142184086125e-05
cg14396619	4.476570773181976e-06
cg14000417	4.498844630163035e-09
cg00042079	4.576689888957652e-06
cg25388500	5.651123535788116e-08
cg24516304	4.287974479599832e-06
cg21777724	1.6766681741886558e-05
cg10651616	1.3507464258211144e-08
cg13723054	8.436129017574956e-09
cg11492661	7.168167606375064e-05
cg00995040	1.9106457549433742e-07
cg06014506	7.33413855535936e-07
cg17437930	9.20312992480632e-09
cg05183567	2.26117864090547e-05
cg08137948	8.900336911921158e-09
cg04525814	4.320656166179049e-09
cg15235306	2.3355311584705163e-07
cg22861173	1.3203362251301698e-06
cg08051027	1.211406397416681e-07
cg11218661	3.3619795813955022e-06
cg26035676	2.492679396226549e-10
cg22932000	8.87907285651579e-06
cg11734508	9.436198442624999e-07
cg08293124	3.4185309938372654e-07
cg09022900	6.9663173007938894e-09
cg17870009	1.2584825222594631e-05
cg25474687	3.90365728630826e-09
cg15793258	0.000719039
cg20298802	6.740582438879983e-07
cg20759825	1.5714043193337801e-06
cg04344792	3.408945425498189e-06
cg02494777	1.0420318630188774e-07
cg11861683	3.271699814222373e-05
cg08539409	1.629680114545451e-05
cg02136452	3.277778048982327e-11
cg15222461	1.6577999828459866e-07
cg13509934	3.2529534621517087e-14
cg06306128	2.501719942316072e-10
cg15104534	6.984073985805139e-09
cg08036763	4.6772764106250975e-08
cg27113091	4.856811866016386e-07
cg01656168	0
cg00718004	1.6017140214152903e-07
cg09765907	1.97199542566473e-05
cg06797656	5.4696075446614145e-08
cg01212869	4.3452676012911695e-08
cg15814188	1.9787139393656616e-07
cg23002936	3.734019637935404e-08
cg27538928	2.6415079013020204e-09
cg16565477	5.384877562741863e-07
cg10684085	7.04359331971105e-08
cg13024052	6.181330529653195e-07
cg15787389	4.200841579038439e-07
cg09196081	1.2689381767572172e-09
cg19508726	1.4144241333724494e-13
cg14340196	6.979532085615858e-08
cg26640866	5.0594919105528824e-05
cg02271827	0.000144817
cg10870892	5.429099392273429e-08
cg14743687	1.3129381161158804e-06
cg26241240	6.452756751151867e-07
cg19239723	1.686109443177486e-07
cg14434109	4.6601997372164305e-08
cg06915034	3.622624422661147e-11
cg12570028	1.0809088076824125e-06
cg19346031	5.199460565541436e-06
cg17946279	1.3287723998889334e-07
cg19006766	3.807291593105333e-09
cg08523438	4.04236346840392e-07
cg01236027	2.1692014851026897e-09
cg22271577	1.6293097754305208e-06
cg07383171	0.00128113
cg18440123	8.245233651393846e-08
cg04403371	9.836828670950482e-06
cg16391727	2.2980839453623503e-10
cg17553526	0.000186635
cg18195560	2.0446420112563146e-09
cg24230185	4.517163584294437e-07
cg10907025	1.9523436201041022e-08
cg05487134	9.127475693038178e-07
cg23096958	1.7050412107755264e-06
cg04375560	3.86915932182319e-07
cg13415390	3.338551657350308e-11
cg10863145	0
cg15041044	1.6625472406883723e-05
cg24427850	1.0495397406717899e-07
cg26482609	7.168242821542492e-08
cg10669058	1.0954707233223893e-05
cg09546755	0.00131036
cg14850945	1.1457363675582144e-06
cg13087903	2.180312640132076e-05
cg03312661	3.1599111184332784e-06
cg00468400	4.555602533984349e-06
cg05031737	1.6073957720408316e-09
cg24830410	1.1276017562344975e-05
cg14258031	4.634072603426631e-08
cg13765660	0.000244142
cg04604869	2.1130169836069967e-09
cg16801161	1.7498944360205826e-07
cg26486466	7.791545186819349e-13
cg07381788	1.4503937357801533e-06
cg22522886	9.791314615092972e-06
cg14380217	4.5874586496186254e-07
cg04017831	3.7986889167562765e-07
cg07673020	0.000235398
cg27075118	3.3104279647533374e-06
cg03733219	0
cg22502715	0.000800435
cg16028555	9.302728468885135e-06
cg06440425	2.0511650411503268e-07
cg11852794	2.3854362929398576e-11
cg24345184	0.000316685
cg04711622	0.000224354
cg20355539	6.846847840913384e-07
cg05290021	5.7373581649033945e-05
cg08992249	1.186870601799228e-10
cg05476692	2.1741249356388437e-08
cg08985824	5.290776849964374e-08
cg01722829	6.270597430735325e-05
cg14311803	6.563403898152131e-07
cg13483634	4.0181447669151993e-07
cg15478058	1.451970383925527e-07
cg01446971	1.4727183916818376e-09
cg16794595	2.01026422268491e-05
cg19412900	1.173572350410268e-11
cg24915004	1.6653345369377348e-15
cg14356550	2.9965856713776162e-06
cg02381521	1.6425769777561605e-05
cg13085530	2.357975092959208e-06
cg05739167	4.5004833193473814e-10
cg23204209	8.031533073693531e-05
cg21342470	1.0058416322067387e-09
cg25614119	3.0272584328194796e-08
cg07561890	3.3945265719093065e-05
cg18187198	4.5308274924216185e-05
cg05947133	3.3724267067825053e-07
cg09386807	5.13860149320422e-07
cg03440981	1.2228125020330438e-06
cg20732763	2.0904427170509443e-05
cg21647002	3.4028369011451787e-10
cg00010946	0.00036248
cg12378055	4.9641678434575454e-08
cg17659775	9.34797614232652e-05
cg27613057	7.022196951267379e-05
cg02146740	0.000116689
cg10320997	6.025228316275388e-09
cg02219026	1.7522635231692618e-08
cg14642709	2.2574331293157002e-10
cg24819684	1.1158524104715184e-08
cg17526573	1.6077331247421611e-06
cg12349300	3.9870731419977545e-05
cg00476653	4.598650193976539e-08
cg06742801	5.6814255300352556e-08
cg08245849	3.072841768148038e-06
cg22011557	1.2069161987593446e-06
cg08876943	1.1575088242343767e-06
cg26580869	1.0835670327669078e-07
cg12519676	4.1020221128396095e-05
cg25497767	3.684396643333088e-08
cg09938473	6.420197470324851e-07
cg09067269	4.0077176666208914e-07
cg07635306	1.2282193906365535e-07
cg26910132	1.0775592311773607e-06
cg03847675	5.540012892879531e-14
cg08123425	4.224964404331288e-06
cg06883126	3.127925224388761e-07
cg00099383	3.675918441858883e-07
cg08066417	5.011303346624807e-06
cg16974407	0.00168999
cg10669777	5.7224559045443435e-05
cg26389811	1.0544143836943576e-06
cg07337619	3.177714769098117e-08
cg26291084	7.973556259699421e-10
cg22121565	2.8091149157694062e-05
cg19554569	4.714784118675652e-11
cg17218799	9.176008161082549e-07
cg12337227	2.1493556978668948e-07
cg04836125	8.255525740796799e-07
cg23247437	6.207362736487809e-06
cg06720625	2.417559903378219e-07
cg09579561	5.809350889229847e-08
cg07382577	3.7289265120143966e-08
cg01391726	3.009877153770102e-05
cg07361334	5.19487388745965e-05
cg06728368	1.4626845105114583e-06
cg13807553	8.707517616945992e-07
cg26349358	1.2273923372330131e-05
cg13226135	1.0812316597608174e-08
cg05355157	4.986730250955418e-08
cg24613050	2.7076767716849304e-08
cg05705052	1.0168302713164934e-06
cg17442807	1.6741851598944812e-05
cg16631088	7.123327158131687e-07
cg23832237	5.895688763857265e-07
cg13956048	1.7204017876970568e-08
cg27350917	9.271916567854532e-11
cg24815842	6.725274409780102e-05
cg26753290	1.8225041475972148e-09
cg01089602	0.000750972
cg05267955	1.8201866974765224e-06
cg23200774	2.228055668596074e-05
cg02571587	1.2391426866820154e-05
cg09437835	4.905527095644402e-09
cg02078250	3.575835383018422e-06
cg16386697	2.1312802235273764e-06
cg20727124	0
cg09757073	8.164309339142584e-06
cg18052369	2.7078683850767504e-08
cg05383783	5.062522297372141e-06
cg23219064	2.4175097879108876e-07
cg14377849	6.063446510218284e-06
cg26176717	1.5363857963635041e-09
cg03632782	0.00029098
cg26621991	1.3835423583130613e-05
cg16427239	1.7859386719054626e-05
cg02094267	1.580691133540313e-11
cg17940908	4.159028229033801e-06
cg19756512	1.378629531645359e-07
cg10383458	4.4179768881047465e-06
cg00976381	0.000112113
cg15757719	8.555892576644908e-07
cg14031964	0.000758547
cg02319637	6.736809151752787e-06
cg24913613	2.3858184580172193e-06
cg24058386	1.7319111700331291e-09
cg18508824	1.468503374457697e-08
cg08716766	8.72650748584558e-06
cg18554235	0
cg09099761	9.804766044274604e-05
cg16189218	3.4138251114868012e-09
cg21469259	2.5679366411068827e-07
cg23452174	0
cg23278011	3.4279262861591775e-07
cg13618967	1.6240908617959349e-10
cg11279731	1.1774333956604544e-05
cg14343073	2.8439325020501727e-06
cg05777018	5.115241563657946e-12
cg14175792	9.211309492940245e-10
cg25343661	0.000116887
cg23125993	0.000521811
cg14611399	2.2768103761117153e-05
cg19246448	1.3610053466450722e-06
cg05146966	7.737626517290153e-08
cg12322445	1.2013277589373317e-06
cg11945976	5.27075329159743e-06
cg12294977	8.639102032637069e-07
cg13826658	1.6924619943847752e-05
cg09611911	4.403848430367674e-08
cg00473633	8.191560504244855e-06
cg08087900	4.0545612978171164e-08
cg21519027	8.529850981098264e-08
cg13349472	3.4719793457038683e-05
cg16960692	1.641647928707357e-09
cg03775500	0.0001491
cg16998564	1.8407192180491805e-06
cg08328777	3.6129213752955636e-06
cg15325759	1.5730169500294267e-08
cg09605260	1.0889034118832797e-09
cg01958456	2.896562434351324e-09
cg07419011	4.375573531167909e-06
cg15110917	2.6074157777333795e-07
cg24781394	6.568192564282427e-07
cg18183892	6.650756623205467e-07
cg21805940	6.7826757100819535e-06
cg04212812	3.3111624553328056e-11
cg08376530	5.328528281500766e-06
cg23403797	1.0228049518445914e-09
cg08520200	1.6861537157630835e-06
cg20262915	1.5286171473061216e-07
cg19126251	2.4774417961559436e-08
cg05173779	2.4537043497030453e-07
cg02709100	1.1416587120116617e-08
cg17470549	2.2160395350856454e-05
cg24575266	2.889109529391476e-07
cg04848094	1.9978241805329588e-07
cg11346248	1.414525552245749e-08
cg05316006	2.8028297232807198e-05
cg07875832	9.24273511171414e-07
cg01931001	1.0102108938259136e-07
cg04455646	8.172527987682088e-09
cg12869406	6.015461170405523e-06
cg09044631	2.865037806210058e-05
cg09427273	1.3267936213701148e-05
cg13404038	0.000757349
cg23416909	2.7441759975488367e-10
cg12008619	1.1609483148711242e-05
cg25238588	1.026646981872048e-07
cg25390645	4.021308118828948e-06
cg25264507	2.3946728389123706e-07
cg12363975	4.588154192375349e-05
cg22499399	9.048467752847955e-09
cg04805181	5.858632973188005e-05
cg16267913	4.0322479666343725e-07
cg07028389	8.637313472892316e-06
cg24247482	1.1288489587535366e-08
cg17665323	1.1011275924399655e-07
cg17525519	7.64849624312891e-06
cg07561869	4.0964241398988577e-07
cg11853433	3.26405569239796e-14
cg11173148	6.836730722104001e-06
cg25683185	3.2311137703189274e-05
cg19934703	1.4143567886759634e-05
cg08559843	0
cg02694170	7.407547431004247e-07
cg21136835	2.2045854364272088e-08
cg21830223	6.069588165402706e-10
cg06878565	7.188201744945388e-08
cg23043611	0.00010328
cg19291056	4.4804225820538335e-06
cg20756894	3.6998417880518275e-06
cg03610365	3.668077401819403e-07
cg21953905	4.2355112628289504e-07
cg27137839	1.1601888232348756e-05
cg06133285	1.6598909737819412e-06
cg22994555	1.2831139446500828e-06
cg10385197	6.3934901817219725e-09
cg09224619	2.1997588863786888e-06
cg00162304	2.3314683517128287e-15
cg04092033	0.000455477
cg05128156	5.1302391205210185e-06
cg12317685	0.000131029
cg07036645	4.433788158841878e-08
cg10476585	4.364187822236687e-08
cg27207470	1.4310644034787323e-05
cg15013801	2.6867397195928788e-14
cg13455291	1.1278205775955286e-06
cg07799395	1.7640966465393149e-10
cg00356500	1.3631127291580114e-05
cg22938612	5.951532239256707e-07
cg07127103	3.526912249696146e-05
cg27223663	3.1448886851359603e-06
cg02093708	4.810160048052126e-10
cg17347335	4.7370856526285365e-07
cg24922022	1.8722463690501456e-07
cg19470812	0.000430655
cg27363021	1.5817180898380911e-09
cg16950627	1.0013093565408582e-07
cg06535749	1.1670936602703463e-06
cg10426658	9.527817745880185e-08
cg19100344	3.782540948105151e-05
cg01617317	7.135713502115504e-05
cg00190611	1.2098289359219194e-07
cg23783229	1.3486398220408091e-08
cg02210543	9.703796655102792e-10
cg15341577	6.629695424864579e-07
cg06688960	2.1094237467877974e-15
cg27631638	0
cg21524620	5.260799573747477e-09
cg05377120	7.953289027362587e-09
cg22307663	6.24345020128203e-12
cg08514053	1.5478231296772726e-05
cg16249067	3.3931060896552623e-06
cg00746006	0.000962773
cg26744407	2.8553095887673408e-08
cg01904891	0.00016251
cg27607372	2.694511280765255e-13
cg10697737	1.023205378203329e-07
cg15654627	5.673061498345788e-08
cg09613948	8.13077494221659e-10
cg08074805	5.5025012513088e-07
cg13795086	2.37000654657038e-07
cg11262850	4.647735864171665e-06
cg01087881	2.33507093683194e-06
cg18794156	0.000287793
cg10136077	1.2194775030893723e-06
cg21337580	9.347442819773732e-10
cg05175337	4.271327180838114e-09
cg12166599	6.177772006177307e-07
cg17657459	1.3417847588570453e-07
cg13494481	0.000115861
cg13404674	6.221951253648772e-05
cg14975881	1.2743333713816085e-06
cg02873098	2.066697294889064e-05
cg13521267	1.166514160211296e-05
cg07598199	1.0099402425467474e-09
cg08344099	2.717976356203522e-07
cg24489774	5.114480584822445e-06
cg02998992	6.391016106888081e-06
cg21712893	5.48974739222885e-07
cg02687364	1.8695183190420295e-07
cg04910692	4.717448653934753e-12
cg02627403	0.00156229
cg10657228	1.3057304549812798e-06
cg11743218	1.0391783389351872e-07
cg27071312	7.541195647942089e-07
cg19589652	3.1621217289057313e-07
cg01056640	3.234702835586134e-07
cg08772567	7.715985671508108e-07
cg11968680	2.469826432260902e-08
cg15933376	2.8555686073183928e-05
cg19931529	0.000105395
cg16452108	4.057696856296644e-08
cg25918505	5.443025458673478e-05
cg22696652	1.385919490282106e-09
cg21337269	4.480151499786089e-07
cg02602504	0.000234669
cg19687959	8.852547517257392e-07
cg02529737	8.320712230336369e-09
cg24527636	2.8895531523076556e-08
cg00401463	0.000438261
cg03140301	7.87909621402516e-06
cg15102365	8.065194209350146e-05
cg05809437	2.441439751477148e-07
cg12334937	3.284261751446138e-10
cg09679939	1.1200182626680544e-05
cg00793088	9.169018682420038e-06
cg22534145	1.0325493803309271e-06
cg27079934	2.7799625490487756e-08
cg04046459	6.859888435073458e-09
cg26939539	6.955005226516597e-06
cg14690102	2.8611111491105845e-07
cg01892620	4.480384940830362e-08
cg12180319	1.222997980443452e-06
cg08607984	4.519055796237126e-09
cg26371327	9.9716734869304e-10
cg05393286	3.279614357865057e-09
cg11422312	9.780989297381026e-07
cg20730595	2.108351382368312e-09
cg17073924	3.856453476425159e-05
cg24858738	0
cg00758214	4.300159320513863e-06
cg17716034	2.231875795288829e-10
cg23542622	1.0568547426093033e-06
cg01077100	7.600187020839755e-07
cg15734409	2.746312509183113e-06
cg14959119	1.208569966326678e-08
cg10125399	2.1114624826346073e-07
cg23768940	1.8735379525569584e-07
cg15591276	2.4275958967256983e-05
cg06810118	7.341242290737071e-07
cg01827257	1.0616208608649202e-05
cg09597390	1.3907044771332977e-07
cg06313676	7.520946565531261e-07
cg05201777	1.8982521621246917e-07
cg12655094	3.5860203695392556e-14
cg06906435	7.173727770704019e-07
cg25734905	2.509032958397661e-06
cg26429965	4.605205106145149e-13
cg01142676	3.3708511808505648e-06
cg00579605	8.152826191931695e-10
cg05027533	3.2378032390756317e-06
cg00378508	7.304309823652488e-08
cg08045176	4.392365386884922e-05
cg24926924	1.4676926340939644e-11
cg03558837	0.000114469
cg12222040	4.193194680368606e-10
cg20521586	0.000271943
cg18978030	1.2877554786960843e-06
cg04482597	3.6561931260337133e-10
cg12748266	4.020463893805726e-06
cg12770741	4.740729095731311e-06
cg00448770	5.2765680808031235e-06
cg22930196	0.000153383
cg21873836	3.822348428883515e-07
cg22792350	5.193986507556758e-08
cg13380277	0.00354377
cg27619385	4.703624456592337e-08
cg21286270	8.827186484405836e-05
cg25422028	1.3673917843570749e-06
cg06712651	3.936187820130499e-09
cg17384815	7.821278069641835e-10
cg10513408	2.95100499592138e-10
cg23433105	1.5761613335274482e-05
cg16656526	1.4331624456742631e-05
cg16640855	1.0878505928291204e-06
cg00278810	2.7635674807680033e-05
cg17994214	1.8241566035470669e-09
cg27269488	4.626224436865556e-08
cg25172145	0.000203832
cg05393741	9.234072798625093e-06
cg20931932	1.4251021029920707e-08
cg06820102	5.815889636551219e-08
cg19879795	8.527293503535205e-07
cg09938784	5.427398219737256e-07
cg14339650	2.2375120968254336e-06
cg10847113	2.8328338563810007e-09
cg27211696	9.728756295013241e-07
cg03534847	1.037890884347803e-10
cg04993020	3.855358905124895e-06
cg19274332	2.3485559275115975e-08
cg13750061	1.718284481366794e-08
cg08275953	2.1267956362702733e-07
cg00995133	5.087616531729289e-06
cg15741204	4.751085003196209e-08
cg08866144	1.2787290226690118e-08
cg08354106	5.476763094813819e-06
cg01557799	2.0571939707281217e-09
cg24805188	2.2701458879392789e-07
cg17221316	8.377794720182408e-07
cg26478401	0.00136014
cg19380675	1.1309378443735696e-06
cg17940762	4.064114600410562e-09
cg10461514	1.3618799421521999e-09
cg18591842	1.872093591259727e-09
cg21817179	3.368491041655375e-10
cg13728834	2.441063380087538e-05
cg23789019	1.7263442732007306e-06
cg19127613	2.530397789080041e-07
cg18462596	9.530539208491007e-06
cg00848594	4.334629374680432e-05
cg02509486	2.330902815206315e-08
cg24985874	3.0956645435953334e-07
cg09319072	0.000433699
cg12057156	4.7941322733890956e-05
cg10222868	6.399577043625371e-06
cg18631471	0.000158804
cg12518535	7.671639989936807e-10
cg12945832	6.811672831563698e-06
cg12372759	4.518090457317214e-09
cg05374741	1.1746159600534156e-13
cg00687447	2.1023378815598903e-08
cg07349815	5.890855427903574e-07
cg05571008	0.000104407
cg16332825	3.2558744589294975e-10
cg13521739	6.285156850527329e-08
cg00414384	1.5418461936089756e-06
cg06257640	3.5818875554483043e-07
cg20831708	7.465172743303938e-07
cg13808012	0.000235228
cg13334277	3.1657003826124352e-06
cg11075074	1.2567724638756772e-13
cg01486818	5.896382898606944e-07
cg10790979	6.664144355239543e-07
cg19807968	7.480775221502256e-09
cg11166295	2.3785210723215044e-07
cg05807934	1.1676649869230005e-07
cg04774033	8.659829520141216e-10
cg07387038	1.9544101892421395e-09
cg21094152	1.806407357030082e-09
cg12860635	0.00218927
cg14014369	3.2183988081246895e-05
cg09511024	5.928510127262143e-08
cg08790343	1.0920057227359337e-06
cg08449717	1.7032190230525934e-05
cg12953985	1.210653206573653e-07
cg01649601	1.5479287496233951e-06
cg17076595	4.633944270526769e-06
cg22948959	4.4384005803976834e-08
cg24039042	3.083743145115836e-05
cg25730803	7.2183815447157684e-06
cg12587185	1.33321675488407e-06
cg22145786	8.677775181165082e-05
cg21807313	1.2092993273427055e-11
cg24690437	9.077955883340927e-06
cg26460216	4.566530309446648e-08
cg03823863	0.00108113
cg26050840	2.3539564708574545e-07
cg15883134	3.032818973225382e-05
cg05040725	1.1272659472538749e-09
cg03546360	1.1734564231424827e-07
cg11432751	1.8159564163511277e-07
cg11355603	5.595474790176524e-07
cg00517092	6.521753753707671e-07
cg07861014	2.7859636264615517e-08
cg12041308	2.1214461076723978e-07
cg15078284	2.312980785412755e-05
cg26656113	2.554844760527253e-06
cg09097916	6.261155816034147e-09
cg18263068	1.7292381926381495e-07
cg12187850	6.737027765657544e-07
cg09226494	1.031105805737731e-06
cg06230502	3.042861518309792e-10
cg14973645	7.315107408700783e-10
cg14001426	7.404632462737482e-12
cg16330062	4.3445691488841476e-11
cg27574547	5.789124735144924e-10
cg21789085	9.820195292498113e-07
cg17208748	6.098996070846852e-06
cg07867206	1.2524421721948897e-08
cg04646214	2.5592510528915646e-05
cg20516119	4.1858777087844246e-06
cg11003814	9.518473222058788e-06
cg17016922	8.854442845596111e-09
cg07770526	2.7950088132833173e-08
cg11865933	2.1812920802943836e-07
cg04122467	0.000382567
cg03465652	4.914655257204359e-07
cg02650055	6.217783339756977e-06
cg12541581	1.5078083621999916e-05
cg03005132	5.5073658289162e-05
cg15579982	8.434157816594734e-10
cg04412303	3.0884721102797386e-07
cg04782521	1.5343482985819e-05
cg06503716	1.1799137489276745e-07
cg09109562	1.2995735605425551e-06
cg07367144	3.723741981431772e-09
cg04591018	1.4724887975603451e-12
cg04913246	9.100854108545775e-06
cg17949057	4.810183362735643e-09
cg10121238	2.9499735987315034e-10
cg12183570	7.572831250968193e-12
cg06700133	7.464160372006035e-07
cg21687904	1.3424145650642316e-07
cg27069072	6.31634078374077e-08
cg27284557	6.179962637276049e-05
cg20858243	0.000170313
cg17142650	7.731983159287026e-07
cg01086039	5.197781349475239e-05
cg12656497	4.049245021819914e-05
cg08726338	1.051744132940513e-05
cg00660015	1.0871768374443036e-08
cg18596636	9.412183103685301e-06
cg00907010	7.37602020064454e-05
cg07598385	5.693555097163738e-06
cg14292200	5.471402680701232e-06
cg25456571	1.6010894832163558e-08
cg12287800	1.562605953520091e-07
cg16208084	3.8342051056350357e-07
cg03557614	1.5966239809150906e-06
cg17353847	2.043510527460768e-08
cg04773818	2.181057662153929e-05
cg17364783	1.72315617330554e-08
cg10744486	1.5817222259739694e-06
cg17112812	9.969802761133906e-14
cg07272654	2.2932671317477116e-09
cg01094145	4.7668646807608184e-11
cg23163283	1.1107781361374691e-12
cg11399967	1.7210803225364835e-05
cg08913010	1.4044900918941394e-06
cg20156237	2.3577488406090197e-08
cg19572323	3.4040007479418932e-09
cg07908142	1.5572565356780643e-05
cg24878013	4.242559370482013e-08
cg02932355	3.912699346741988e-07
cg11297013	3.555666920895817e-07
cg13702047	6.2367127398044175e-06
cg21815337	1.3136803506119676e-06
cg02155111	1.1748374399989103e-06
cg02466173	3.148882777703754e-05
cg27055657	1.0158887333577837e-06
cg17125581	1.5587815682671646e-06
cg20031678	4.127764715367022e-06
cg16830225	4.552116461553624e-09
cg27477251	7.590644959254433e-07
cg15627152	1.576787012069758e-08
cg26505649	6.064960533791464e-09
cg26028149	3.65997200324486e-08
cg21062661	5.573417405368986e-07
cg10109876	5.758133419075939e-06
cg25486399	4.3156422990797694e-08
cg05918012	2.7147912584624123e-08
cg13799242	1.0150098272987407e-07
cg13016978	1.313515015066713e-05
cg05173889	3.4968526962941837e-09
cg19127747	0.00196395
cg00807769	1.6589040496839402e-07
cg10091265	9.877649931322452e-08
cg24947985	1.7432826416752256e-05
cg06749803	1.7801681240214862e-09
cg26082001	6.160627563644994e-13
cg06357305	5.924748947006009e-07
cg27360397	3.0918619886577403e-09
cg04460586	9.059282908174815e-06
cg17518118	2.975325541498819e-10
cg00488150	3.954030547426157e-09
cg25683811	1.642554314784661e-09
cg01871408	0.000374515
cg07289841	6.275224784246802e-11
cg18188653	5.410840988595567e-07
cg02760167	6.430902477205791e-10
cg18543428	7.360778653264788e-13
cg25903043	4.799427522073074e-11
cg17742099	0.000716816
cg16703407	1.7595551682347832e-09
cg17803546	3.655571401139923e-10
cg08035416	6.589867416273432e-05
cg05134926	4.6441795342744285e-07
cg24343835	7.026037207924496e-06
cg02876329	3.2303973539482556e-06
cg23033116	7.0841227927109784e-06
cg18485839	1.5806522209671492e-05
cg21931728	3.864585318424929e-10
cg19669317	1.0073166489821261e-07
cg24185492	3.734013098721789e-12
cg03067929	8.107954596603406e-08
cg12225026	4.065874597225516e-06
cg16135527	4.876542341047951e-07
cg01830053	4.224347538439588e-10
cg01117623	1.0704429342367483e-05
cg16885600	2.2443791269921576e-10
cg24898004	9.380987320284362e-08
cg00544674	9.534938394395454e-10
cg06545367	4.080724647081979e-11
cg16877162	0.000440839
cg09798016	1.4432689144361355e-05
cg15136129	2.8632161266139988e-05
cg10566684	2.347700464033764e-07
cg00327939	1.4509127622575058e-05
cg03364247	6.856109457942239e-06
cg23628949	0.0035867
cg00736173	4.503307501901865e-06
cg17815035	2.9022381449639312e-05
cg10266418	1.0842161781710047e-06
cg25594449	9.108292415427321e-05
cg05212350	0.000141047
cg13080627	5.743183706385935e-13
cg25181751	2.685812822145195e-07
cg22669698	5.9521907092685566e-05
cg03931865	1.6190434811713672e-06
cg09189336	2.4511532803472846e-09
cg08224717	1.032970975201053e-06
cg01062539	5.6199489506525424e-12
cg12683813	1.140648686615009e-10
cg20648304	7.387585210238967e-09
cg23137165	4.234074202358329e-10
cg07723948	1.1614053163633287e-07
cg16713721	3.955985874992685e-06
cg19817825	2.0892850631337723e-05
cg01035260	1.7540351948674981e-07
cg05004652	3.398503003315678e-05
cg09327821	5.546334369355144e-05
cg04945076	1.6216894493936707e-10
cg15160395	8.448915345127261e-09
cg26535158	1.5611491210876238e-08
cg02738205	8.217101610774602e-05
cg00150080	6.375343956088741e-07
cg01376818	5.171665007352999e-08
cg16324669	5.608760622610731e-08
cg02357541	9.957364806467695e-06
cg12917790	6.36470876003159e-11
cg19546572	2.695026335430839e-08
cg03025082	5.920318239538425e-06
cg07368827	2.5928574021172324e-07
cg03562414	1.0258347508229626e-05
cg26893134	6.951829915502472e-06
cg09744840	1.5998776644599033e-06
cg10650018	1.5981001910025938e-05
cg05003908	0.000666878
cg22746182	0
cg15400766	1.6109558131915946e-11
cg18286996	3.4061022260445384e-06
cg04980849	6.637461542613465e-07
cg00888313	9.258733224548621e-09
cg25097610	2.7711166694643907e-12
cg15656834	2.9063255013728195e-07
cg11643872	1.7721433138939702e-05
cg01938973	7.046413630362736e-07
cg06647693	0.00011457
cg25918023	3.297362383136715e-14
cg15452250	1.176926532897582e-07
cg07915380	4.5575047553980674e-05
cg12533642	3.5074280460012375e-06
cg06897687	8.225605190093077e-06
cg16105461	1.8017032310524428e-11
cg06098368	3.2996973634569216e-06
cg24976802	1.9027560582696168e-07
cg04948664	1.4489352273550082e-08
cg06484303	1.126066468959408e-07
cg02107069	4.2812543843417927e-07
cg11370311	0.000769796
cg06541218	7.896423515063589e-09
cg16744578	3.3306690738754696e-15
cg24132325	2.4893320738073044e-10
cg19656689	2.510368256758433e-05
cg11480769	1.6468195763397198e-05
cg18459351	6.872844011684975e-07
cg17262065	3.499224449088345e-07
cg09440905	2.235479765189119e-06
cg13364372	1.0815330186986216e-08
cg04396745	1.2702664153318999e-05
cg09718037	0.00198897
cg15632675	1.7539041584635484e-05
cg00261770	7.804924229137811e-08
cg00428568	2.800087030363496e-05
cg19698403	5.670464098272987e-12
cg09411884	4.820201894517595e-06
cg03168947	2.0920424109727165e-06
cg14327383	1.8472552376636031e-09
cg16571786	3.29714033853179e-12
cg10917602	3.6710190443045576e-11
cg16791304	2.101192082548664e-07
cg07961634	2.5866572787025532e-06
cg07370361	9.291808525935252e-07
cg20769477	3.940209494901481e-06
cg22317255	4.440892098500626e-16
cg15892180	0.000336052
cg08205993	1.21275910547336e-06
cg25618731	2.6648713521426615e-06
cg14177084	2.420610378806032e-09
cg05379059	1.635619977236047e-06
cg18361395	2.7859248906469958e-05
cg06914508	5.264672251037439e-06
cg05544693	1.2879470062676646e-06
cg06997028	1.0756096714192864e-05
cg08191138	1.519454562171063e-10
cg14036039	3.6062418495852455e-07
cg22906967	4.762072602915168e-08
cg21405786	2.693081544546949e-06
cg00348113	4.329303582295552e-11
cg21588594	3.99830549335789e-07
cg03606214	1.628674345566239e-05
cg22597771	0
cg02946850	0.000431234
cg03691822	4.6316354646247504e-05
cg14520832	1.1992349275846692e-06
cg13419681	1.4148468052699315e-07
cg06259244	0.00032269
cg17315967	0.000210655
cg13136443	2.7763894350218976e-07
cg20358453	0.000156846
cg27231166	4.670749902402349e-07
cg27185510	9.395253210975341e-07
cg12224203	3.2197534638456204e-09
cg26083458	4.268635424731215e-05
cg10987992	2.871106006174795e-05
cg16761000	1.3915935654917888e-06
cg07440077	1.1967695922820987e-05
cg23645239	0.000494892
cg10373508	2.5202062658991053e-14
cg26015591	9.249533771016338e-06
cg24295153	3.1968871994081383e-12
cg25963041	1.3186126524011854e-08
cg02450785	4.6311463962167565e-05
cg24273934	6.058717971768601e-10
cg15164881	1.1349832185203468e-10
cg03197120	5.444334727489064e-07
cg09050528	2.9014645452907217e-07
cg20292791	2.5460341612770776e-09
cg25496627	0.000256628
cg15550339	2.4794371678016347e-07
cg00937691	6.35007331162285e-08
cg24768365	2.91401657859236e-06
cg24708882	1.4933680958506557e-09
cg12535476	8.009859410185172e-06
cg09305096	9.071217110800944e-10
cg16229875	0.00104892
cg13005840	4.1180497312165443e-07
cg27046482	3.598452646969008e-10
cg01931249	0
cg01618697	2.2248638487099015e-09
cg19688022	1.5911055517570105e-07
cg07616879	0
cg08272281	0.000108094
cg00802613	7.794065393085248e-11
cg14700531	6.352516547236675e-07
cg13440692	8.201406354602092e-06
cg15021031	2.4255536895667618e-06
cg10475493	2.4811389243151183e-07
cg03459617	3.498058731565834e-09
cg00714597	3.616007493434381e-11
cg04757831	5.682997072931073e-09
cg16870607	4.6353442395563604e-07
cg04462898	1.7757098532689142e-06
cg00383793	9.862319535625108e-05
cg13468318	1.5860952129465034e-07
cg11101030	3.098040046722872e-09
cg05480278	6.167696364745012e-08
cg16322033	0.000245844
cg00718181	5.548405853650351e-07
cg11518349	6.282342078556269e-06
cg10084383	3.986879804074306e-08
cg21641816	1.553136869780758e-06
cg08861844	0.000164314
cg03466103	2.4061295454957943e-06
cg18599750	2.815714714721196e-07
cg15347865	6.589839784965079e-12
cg14889069	1.962279826739355e-06
cg19006431	2.4351293420710185e-05
cg23100863	3.781295310201216e-08
cg02521909	6.043682561074348e-07
cg10455196	1.408019256743387e-10
cg15874145	8.611641733047293e-08
cg06375903	8.45583788611215e-06
cg04349178	7.935415908155719e-06
cg12469620	1.0730178686690905e-06
cg15342013	5.891550647341148e-08
cg01598371	1.1269981376682559e-05
cg03014241	4.658495811327157e-12
cg12279397	5.6275146986806135e-08
cg10323353	1.9693136010801027e-11
cg05211480	3.6738390107871055e-12
cg14069412	1.1087561913036836e-07
cg00342415	4.0920449573600415e-05
cg06188210	5.161817973053928e-09
cg24713673	0.00107158
cg20418394	1.3108021601482278e-07
cg12011479	6.225131521375715e-12
cg25077359	2.0230075958860283e-07
cg20359349	1.4432899320127035e-14
cg25266888	2.2033113822317318e-07
cg24254196	0.000666657
cg07778268	3.9777814375696607e-10
cg13592792	3.1999958238770887e-12
cg11947548	1.0431059581539337e-05
cg10929520	1.5632658834086044e-08
cg06565951	9.134900613716468e-10
cg18187918	9.619719720799225e-08
cg04081163	3.173818908797088e-07
cg03242019	6.718666156757536e-08
cg15955410	3.934006176375959e-08
cg16225100	0.000365672
cg15499393	1.1069046290668183e-07
cg19916740	7.536863677604089e-08
cg10138352	3.780376577333655e-07
cg20596036	2.9649169726253533e-05
cg21206482	8.933872715721769e-06
cg17862152	3.5064384729111e-10
cg26709129	0.00072568
cg23167559	4.275269027687045e-11
cg03866446	1.7258198892200483e-07
cg22393088	2.0081647533753966e-07
cg23392963	6.5503158452884236e-15
cg24013599	1.3748452531991973e-07
cg06609098	4.823114936325368e-07
cg24683910	1.8293960149406985e-05
cg03157750	1.5596084734781357e-07
cg14448104	4.785809537555252e-08
cg15029600	7.97056298740273e-09
cg24203744	5.364830307774682e-07
cg04262459	2.12969719637357e-09
cg11134973	3.0735393519165655e-07
cg20922821	6.576523513135424e-05
cg14471624	9.357613572902324e-10
cg06917494	3.518044696670941e-07
cg16124434	5.899412902632406e-08
cg23275119	5.7808202669207276e-12
cg07612366	2.5449420494205732e-05
cg14760482	6.049840517441396e-09
cg17897688	0.000129159
cg23380821	8.524147859989561e-05
cg02077599	9.278218071617772e-08
cg16321030	3.8215552633502625e-07
cg21761813	6.0814379474249947e-05
cg20977864	2.5570887915438156e-05
cg12144728	1.010261452272232e-08
cg14142253	5.236254909224414e-06
cg01405663	9.226892087044192e-07
cg10191506	2.456675974427114e-06
cg14716689	0.00102871
cg17271184	1.10179061388882e-05
cg06395706	0.000137903
cg00126008	1.741130398746904e-07
cg21115391	1.9166951614746353e-07
cg17550299	9.267693849457359e-06
cg07385573	1.5907360761957534e-08
cg20386580	6.844950714013365e-07
cg23127689	2.3557440667065777e-06
cg00162680	1.8128365830705206e-07
cg07484849	0.000114762
cg10501996	3.150686656017143e-08
cg12653788	0.000370795
cg07068358	1.6748908704400378e-08
cg11644161	1.088458567677364e-05
cg10626316	9.017541875433466e-07
cg00968336	1.3694605517144964e-05
cg25587535	1.0566232999664749e-08
cg03630821	3.150305312238366e-05
cg11313517	1.3380240027061063e-07
cg03813036	2.432274439634341e-07
cg23276120	2.0813266691566135e-05
cg11656387	2.501198492765866e-08
cg03934167	4.700684286262913e-13
cg02389942	5.2797070049237504e-09
cg12277620	0.000151949
cg21758126	0.000406201
cg08897422	2.7202854002705834e-07
cg19506794	7.337475516067116e-09
cg09609637	2.3764276901871995e-07
cg05530317	5.551115123125783e-16
cg11656350	0.000131565
cg25456849	0.000155825
cg14758944	1.226812129662136e-08
cg11470848	1.086586797094391e-06
cg16202734	2.9225331056315085e-06
cg10372402	1.1684664014133261e-08
cg11146248	2.678128607769281e-09
cg25844222	2.313256000419095e-06
cg08050656	3.6326279762022295e-09
cg01259403	4.332703062215337e-06
cg01691063	2.2396987597872453e-09
cg21940838	1.7641244021149305e-10
cg21588197	0.000220773
cg11256148	0
cg02637394	0.000131132
cg08343240	3.6978364814643783e-10
cg25034155	0.000298784
cg00577202	3.698990546086023e-07
cg20267322	1.8265839696329778e-07
cg22697555	1.4725053287811818e-08
cg17384417	1.4189861645697022e-06
cg20575845	1.1725350279601088e-07
cg05809843	2.2568691360191906e-10
cg16928929	1.997039256185218e-08
cg21723236	6.646205918947601e-09
cg19528419	7.862333038677338e-05
cg20026576	8.090684477379817e-06
cg10458392	1.3524823329613689e-05
cg17128475	0
cg11009507	1.5315156665085539e-07
cg20632224	6.643252345228667e-06
cg18493147	2.040615942888735e-08
cg13620466	6.80773175831817e-07
cg02212687	0.000246004
cg01954600	1.91765390467058e-06
cg18932078	4.088920302347532e-07
cg17578330	1.4908721923667656e-08
cg10736458	6.076600824334033e-05
cg02588087	6.335717062100343e-09
cg05793094	8.713473398369587e-08
cg12289653	0
cg02160396	1.025535671561606e-05
cg17280346	2.868546524181781e-05
cg04011423	5.300020655685245e-08
cg07743179	2.8989033395987462e-12
cg03345391	1.1868557892036335e-07
cg25364684	4.0450972127459295e-07
cg14110884	1.3434586776384094e-11
cg12639234	1.0195328528084246e-06
cg18410685	1.5436729689288775e-05
cg11877773	3.8728170781432425e-08
cg00447085	0.000348123
cg20157281	5.81547983780073e-06
cg15392101	9.369505171719084e-12
cg21648391	1.1379824322532706e-05
cg07879213	1.431221807735028e-11
cg00292355	1.7082413261704232e-10
cg13125421	8.165717213515222e-09
cg21017771	5.491892703934909e-07
cg14014990	1.248883833571135e-06
cg13400321	2.093892836896316e-10
cg04539418	4.4731854009771865e-07
cg20455802	2.5620134247450466e-07
cg24298788	5.2390999316642706e-08
cg17840509	1.8984488192597126e-07
cg18829182	1.5622161242401233e-07
cg10120574	4.094953764965936e-08
cg13516719	9.420225188794262e-08
cg23700722	8.960745234709577e-08
cg11453336	2.504839932271352e-05
cg16129451	4.239268180938893e-08
cg20547031	8.310614196815891e-09
cg07748767	7.885433528365127e-09
cg24938830	3.197176190461448e-09
cg05732684	4.346862529702733e-06
cg04662369	1.2815862815429568e-09
cg02511809	1.2558661433015317e-07
cg15405964	6.997873976488656e-05
cg01435313	1.5029754187878552e-06
cg02386445	3.999769460083513e-08
cg04021692	1.4492965827450632e-08
cg14836839	2.890447103887084e-09
cg06130965	2.847344861001133e-07
cg07388184	2.4123286701538404e-08
cg01966758	3.1966803670790966e-07
cg01134664	0.000602852
cg16899307	9.40878972510717e-08
cg11580199	1.5099339556456925e-08
cg20781967	2.8199664825478976e-14
cg11187739	4.044886536824777e-09
cg12333822	9.950466894892429e-09
cg27278831	8.915628235683926e-10
cg25370392	0.000694648
cg07349962	2.8962885090244583e-07
cg19730523	1.3257184827697444e-07
cg13908076	3.5093967964971995e-07
cg04506758	2.1478093686244648e-05
cg00695416	1.6069956476627567e-10
cg09526356	3.256688820596487e-05
cg26306431	2.9772918326287368e-06
cg05500774	4.0965334624498695e-07
cg22559578	3.734138683975097e-05
cg24477640	0
cg02880461	3.4671232473915126e-07
cg09015341	1.714736175351117e-05
cg23387468	6.574341330223277e-06
cg12047174	3.245193891610043e-06
cg27394794	5.067198115327187e-06
cg09315735	6.497924864845572e-07
cg02994170	3.738180431867022e-09
cg02415651	0.000302286
cg03646291	1.731044569353024e-06
cg18217640	3.5094804839985727e-10
cg15941591	1.3068737647614626e-08
cg17077421	2.99556334515394e-07
cg07454092	1.6598407315271402e-08
cg01926238	2.293198656577733e-05
cg11651614	3.723522601362106e-10
cg02665037	1.8149418348101243e-05
cg16382081	2.272307675355023e-09
cg10745637	7.825677648121143e-07
cg02196296	1.7624057768728107e-09
cg26335251	0.000486139
cg24732049	4.600542169441724e-12
cg12434898	1.100716986823791e-05
cg00294538	0
cg09488838	3.650242169028761e-05
cg14431490	0.0001988
cg11186593	1.2417385677032655e-05
cg14807303	1.3789539121678018e-06
cg14787964	4.801915295393755e-07
cg02159363	3.449263238219924e-05
cg17472889	3.0792957073089156e-09
cg03610364	8.813995796885798e-06
cg00423987	5.6291372239059e-06
cg12738349	1.3582348690199808e-08
cg08755498	1.643896130332223e-11
cg07813232	9.246432114973224e-06
cg10406076	6.233156213397706e-10
cg16834011	0.000187822
cg22745369	0.000441967
cg09444818	2.9983009741663125e-08
cg01252713	2.9452487337877642e-08
cg05564266	8.13750660313417e-05
cg09612591	2.5608182685488146e-08
cg13183731	3.257579512805364e-06
cg18291014	3.955053091142524e-06
cg13460465	9.412474714698416e-05
cg24693160	4.864704055140834e-07
cg25740565	3.797142612560478e-07
cg19425807	0.000397243
cg17683157	3.5071945347908695e-13
cg25521047	7.433597237760381e-08
cg16052202	1.2506059815287074e-05
cg14711243	9.42191268238357e-06
cg16134262	1.6319714246648687e-08
cg02746044	4.09595302119925e-09
cg10280007	7.522409120386264e-06
cg01321051	8.881784197001252e-16
cg02048613	2.1864346355648934e-07
cg17382048	3.4055510522712495e-08
cg02763716	8.088389721949696e-05
cg23462943	9.359966919864071e-06
cg16219860	8.102493874506678e-06
cg17755269	1.3781186540828827e-06
cg24939710	2.2090496998639075e-05
cg25952103	4.2279292400415613e-08
cg17611647	2.0987451525011913e-05
cg23196177	5.438740546814813e-08
cg08844745	0.000195093
cg12949518	2.1751030965244667e-07
cg14754187	4.301452066868272e-06
cg05302774	3.2132061456024985e-08
cg24020911	2.613693994013566e-06
cg14003655	1.7751453765368908e-05
cg02023986	1.201248079374384e-05
cg19283298	3.555396999033178e-08
cg04079399	6.524658147100126e-09
cg26099738	6.341593916658894e-13
cg09511597	2.0498584695216593e-06
cg26068585	6.355240193545164e-05
cg08900864	8.456015073599055e-06
cg14925256	2.4646951146678475e-14
cg20054074	3.925484293176851e-06
cg20402988	6.766543880765141e-09
cg05748796	8.123702821549728e-10
cg05864564	6.703681754149926e-08
cg18031557	2.568588675089245e-10
cg25869267	8.465856293771168e-08
cg03265014	4.551761334514737e-08
cg04094791	2.5091178579295104e-08
cg06989245	2.2714299510617764e-05
cg14591863	2.8391152939732933e-07
cg13820738	1.2549170069764415e-07
cg05366139	6.776924577067689e-10
cg09861746	4.072029656798648e-07
cg12301013	2.39069069651876e-07
cg22127309	2.9298532084998108e-05
cg01450983	2.6757158488877053e-08
cg02951739	2.5840448267810956e-06
cg02290262	1.155794754958972e-05
cg14228830	2.8108417815531084e-09
cg23676767	1.8450895478139273e-08
cg16842280	3.708901519239305e-09
cg01586983	4.617282667318534e-09
cg05652141	2.2513637620846794e-09
cg17239904	1.1914089893538815e-06
cg24266670	1.0880185641326534e-14
cg14853933	1.6538874657689995e-05
cg02252484	3.1372655556749507e-06
cg07974218	6.660090257071261e-10
cg21504345	6.170612274480902e-07
cg17167932	7.150736905936483e-07
cg00098559	3.583766069292782e-05
cg23254393	1.819789307910824e-06
cg09687353	0.00162504
cg05839365	2.8454713912773322e-05
cg02413141	2.4040656132484628e-08
cg22157629	3.234352338343793e-05
cg13137193	1.3720329518518426e-05
cg10597635	9.715311888314204e-09
cg18352965	3.2021099005685727e-07
cg08025413	2.5558704701555968e-06
cg26042546	3.657658609323988e-08
cg03451695	1.3783746033446675e-08
cg04790252	9.141813826385459e-06
cg11957475	3.116044089424008e-10
cg17516825	2.7607746728719462e-06
cg07967058	8.975146323919603e-07
cg25871890	3.087620240804778e-05
cg14851496	3.8303616944901364e-09
cg09990222	1.6048966600124004e-09
cg16216829	1.3579203317348743e-09
cg26026916	1.0992324672720599e-07
cg04297999	2.0643201315562187e-05
cg01494444	2.398841588702183e-07
cg07842022	5.9087820192260665e-09
cg25208724	0.000512254
cg02186963	1.6289905168997976e-05
cg23782134	6.575750513104772e-06
cg15015132	7.351022221380177e-06
cg22624985	8.92655624862293e-07
cg00736299	1.8519084199475344e-07
cg25884477	1.5956342902523346e-06
cg13686662	8.24513013419903e-10
cg20309629	9.514648245945168e-07
cg04227079	3.894788530023341e-06
cg14454242	1.6305845562669674e-12
cg09755889	1.7313770712679144e-05
cg18154404	7.695333259505333e-10
cg01142721	3.357081135302309e-08
cg13649488	1.2390876213963509e-08
cg15394602	2.1923397008905e-06
cg15569162	2.9445291233498594e-05
cg04769935	2.7392991452934723e-06
cg03548091	8.561743147783574e-08
cg04705929	4.3298697960381105e-15
cg26398848	0.000130171
cg13416772	0.000420572
cg07414492	7.027858921371255e-06
cg10730576	8.893789782415951e-07
cg18708252	6.995822587896328e-09
cg00390484	6.563032978301742e-06
cg09838217	8.90282677412646e-06
cg21091639	0.000124745
cg02210153	1.0033980757384597e-07
cg15356281	5.898877645238443e-05
cg20979921	2.8025064173542447e-05
cg16127573	1.348806152878801e-06
cg17100158	0.000355762
cg23901592	2.4297909106962834e-06
cg12871285	0.00031963
cg21059392	0.000187072
cg04338446	5.051424384516778e-05
cg08474669	4.5670751665172205e-05
cg22754866	4.899747274578203e-12
cg16346588	1.3390222368681037e-06
cg02281970	8.158720032902522e-09
cg10129884	2.7212898601192137e-09
cg04018214	1.1664768018171401e-07
cg16224163	2.7578300079267315e-05
cg16248798	3.398800818565917e-08
cg11006453	4.440892098500626e-16
cg07687954	3.3306690738754696e-16
cg03124214	4.956200079231365e-06
cg25076125	2.2390012732742548e-08
cg12528229	2.217607697552193e-05
cg11038484	2.185486791539404e-09
cg13228884	3.891279654055779e-08
cg09689461	1.811246675642586e-06
cg22592599	8.459996603260578e-08
cg05246994	1.0553615517161496e-05
cg22295211	5.606972845129121e-06
cg04246957	2.6969154909295412e-08
cg08344181	1.5637913183597085e-05
cg26067319	1.1992731940857482e-07
cg11838260	0
cg11209631	2.6599634717072718e-09
cg10051588	4.961187382468424e-06
cg16874669	1.559000720663395e-05
cg05702927	2.1850823173075185e-06
cg02589406	5.892091078374406e-07
cg03867746	3.943885938939573e-07
cg10192587	5.077826848554068e-06
cg26271632	6.535838287247131e-07
cg25089026	1.5109939209612122e-05
cg05052194	3.054372577082631e-08
cg18733697	6.9425965139036094e-06
cg03412953	3.163565856412198e-05
cg15611912	1.7600911217385828e-07
cg05807467	6.293266138390763e-05
cg06177396	1.452835378668027e-07
cg19771753	1.4685379801093745e-08
cg26116669	6.485378907239436e-07
cg03512511	0.000101475
cg15907060	1.1571899282136755e-06
cg07950964	1.1184386750073827e-12
cg25421060	1.737107557797657e-07
cg10231397	1.8252311917432706e-07
cg12740316	2.040102635825214e-06
cg23890407	3.1027722426912874e-06
cg13526025	2.564285478956485e-05
cg08958802	7.167799044505152e-05
cg11968890	8.033114212380177e-06
cg00672936	6.504442376376041e-06
cg25341423	3.447479971374623e-05
cg16048915	2.275104000859507e-06
cg26460506	1.357696814074938e-05
cg03197418	4.109333084922895e-08
cg15534579	1.8074017393843178e-08
cg03358154	9.0231970752086e-05
cg14542503	0.000846483
cg02931058	4.476091783889302e-07
cg04146588	1.3173311064207383e-07
cg26740007	1.3417615077893075e-06
cg02198653	3.9894965109255054e-10
cg05446908	2.43601577465391e-07
cg11599121	2.4744249205177482e-08
cg27427318	4.449056345556812e-09
cg07942492	3.8656545386928087e-07
cg05680654	1.682121379187329e-06
cg15389765	4.6452841573341175e-11
cg02428178	1.05182740295362e-09
cg24352369	6.537073751200495e-07
cg27555081	5.274864822712999e-08
cg10449489	3.028415334782597e-05
cg25600256	2.54855230297224e-06
cg09813145	4.296282427596054e-05
cg06382028	6.2659213373450484e-09
cg22410986	4.360943232539771e-05
cg21651419	1.2887479010625924e-06
cg10901733	1.4031466376573931e-06
cg15731704	2.516394635998509e-07
cg15951199	8.09753296637794e-08
cg16309595	1.7609148139641206e-08
cg04554576	2.952570643532937e-08
cg13710937	0.000123838
cg01262223	2.6895095495138577e-07
cg05869631	3.1941116418465754e-13
cg23403681	2.8347324487754122e-11
cg17661186	2.375877272697835e-14
cg10203525	1.855683220419735e-07
cg21409965	6.702197030694634e-08
cg10974128	2.3185902243705314e-05
cg17067139	0.000180677
cg06876964	2.0247106926607472e-06
cg23936390	1.1685097334179773e-11
cg04584923	5.111080703112947e-08
cg09018483	1.436785778519134e-05
cg00061412	2.841107937801013e-08
cg21035883	1.3298750740631249e-06
cg06931065	2.2917661463006667e-06
cg23110482	0.000231684
cg15868302	9.157704692008828e-06
cg23979631	1.4643003284797729e-05
cg01791778	0.000231087
cg12950166	3.529558623149853e-08
cg23518633	4.00531814792604e-06
cg01047647	2.224069776379789e-05
cg16783279	8.690115519405239e-07
cg01785233	0.000158444
cg11684450	1.5525453439524384e-06
cg20696644	5.920102570389218e-07
cg25801300	7.678921831733021e-09
cg03952262	7.771561172376096e-16
cg02992446	9.51848178054604e-09
cg21131421	8.306036277661022e-07
cg24399337	2.0176687511086477e-05
cg01562537	4.656764196475649e-09
cg09757250	2.7380173350799453e-08
cg09969462	3.777981483210624e-09
cg13202534	1.0523834081954675e-07
cg14212844	2.3295782619614513e-06
cg05919685	3.9496739212552257e-11
cg00809502	0.00024705
cg17940587	6.528746987477518e-07
cg00409842	9.9193196761993e-06
cg07766875	5.201363094675671e-07
cg02693002	6.47094373251722e-06
cg27095035	1.5225834931631432e-05
cg00025680	9.502286775109337e-05
cg19014480	3.1632336926490368e-06
cg16286844	4.7071869047177195e-05
cg01273264	9.023116143147547e-09
cg19811761	5.197033536852302e-07
cg21942438	1.9208410972915146e-07
cg10253458	3.7696142063392557e-07
cg00150925	2.0205940548523316e-06
cg03959232	7.321523225800597e-06
cg13539789	7.407030544470672e-11
cg18900914	4.6786119123343184e-07
cg25090204	4.0395078060306844e-08
cg00854123	3.2115085246697817e-07
cg02690013	3.993909869492995e-09
cg22076941	7.371496937302879e-06
cg08575222	0.00013912
cg01771247	8.801222860510549e-07
cg20164549	3.4244803737149e-07
cg15885703	3.5192510561277146e-07
cg07312312	8.001856743433677e-06
cg11784079	4.1378814263914876e-08
cg11973425	3.4305891460917337e-13
cg04643655	4.546957723783329e-06
cg24934774	2.2261905630038825e-07
cg12564182	2.7750098646750487e-06
cg05325481	5.198176438736546e-06
cg04211035	2.451365558320262e-07
cg18126613	4.0376676735398576e-07
cg17640486	6.760165875863144e-05
cg25882345	1.0226387343603704e-06
cg06645335	8.460471298432637e-06
cg12550998	5.2079340839839006e-11
cg14750167	0.0016967
cg16349662	3.9141239138729134e-08
cg05331429	5.091229771103656e-09
cg06804788	1.276788016979502e-06
cg17804770	0.00103055
cg07123855	1.4714272467131195e-08
cg04866689	1.3754771766016916e-09
cg02943305	4.790155267886398e-06
cg11019014	9.88405548518756e-08
cg01215511	0.000174917
cg13725599	1.2841811586672414e-05
cg04308443	4.287379451461959e-09
cg13824338	7.076043643539087e-05
cg10160614	1.265586710097466e-06
cg25265764	1.8814918734122443e-08
cg07386385	1.3152651912040625e-06
cg06744538	1.3112153070982124e-05
cg24905039	4.732653380301599e-08
cg07139551	0.000219217
cg01494339	4.495036853846557e-08
cg02564245	1.4669959209512307e-05
cg25278154	4.513404894268547e-07
cg11230031	5.588474027984347e-08
cg07525294	2.4164964745887474e-06
cg19431670	1.2585565811740196e-07
cg23278018	4.516523377517956e-09
cg07291100	2.247236896568694e-08
cg21800170	1.5879373670424357e-06
cg17231424	1.5047621804153977e-07
cg25048985	7.515927291645852e-08
cg07605269	1.3525476294518057e-09
cg20338257	6.875889968505078e-09
cg26675933	1.1783340969628853e-10
cg10261735	8.418220573469526e-05
cg08077446	0.000761754
cg06324909	0.00014165
cg00564190	1.7347376823906302e-07
cg05622472	2.735630610928297e-10
cg19814611	1.9500115089332581e-07
cg09714458	0.000172451
cg05567440	8.354936652632539e-06
cg26536958	1.047064695791633e-05
cg19742965	0.000116924
cg09508311	4.3154846634640975e-05
cg25032089	0.000613942
cg01750693	1.9946977697360424e-05
cg16966496	5.582328788111823e-08
cg11210312	7.13641368221829e-09
cg23987493	2.7637384747425386e-07
cg24965464	2.7773849886614244e-10
cg08703337	7.411515845490158e-12
cg07086770	1.6396055770862006e-06
cg18782591	4.3354209111612363e-13
cg14731570	1.935702432565023e-06
cg25137710	2.1999069232947477e-12
cg14603247	1.730267817912079e-09
cg05655377	7.285317904504041e-10
cg02570644	1.2545041672140655e-08
cg01603353	3.34644700838993e-08
cg17158405	1.8893599899261204e-05
cg06921872	3.4550995398063833e-10
cg19089070	2.4618904051809665e-05
cg27109654	3.7130971575205507e-07
cg06157379	8.366627319844611e-07
cg05995064	1.3446822033635897e-07
cg13065366	2.0194619656410673e-05
cg10670187	2.096217368574571e-07
cg17824222	5.198958268337606e-06
cg13439946	2.94443025516955e-10
cg15167105	4.396892405722497e-06
cg02299557	0.000305273
cg03163337	1.1048625347953589e-08
cg21012183	3.4181555386147977e-06
cg21753226	1.0245007254772176e-06
cg23254196	1.2305513003019186e-06
cg15958366	4.6373749551520405e-07
cg01997884	3.835122182049844e-07
cg23598604	7.780245336874714e-10
cg21203647	2.7569354354994857e-08
cg01632381	0.000840204
cg19894076	4.117854359719786e-07
cg26818699	4.144969251163033e-07
cg09703072	8.307555754427653e-10
cg08746581	2.429509926571427e-09
cg15962314	8.09276267332848e-07
cg16729997	6.905763789699648e-07
cg13934308	4.582491621929474e-05
cg05176782	2.2305780555953447e-09
cg20870689	3.523597902344022e-08
cg11512289	1.7888062286974815e-07
cg19812790	0
cg06626315	9.754569219033726e-08
cg16359214	3.398744008453747e-08
cg02273477	5.3869453389476796e-05
cg15000948	7.402619850438441e-08
cg15811515	0.000112599
cg11823999	4.032434330891732e-08
cg11179184	2.117595218231738e-05
cg24886257	1.5533541273260454e-06
cg15449127	2.2215562722749382e-13
cg12765064	1.4659629066215984e-10
cg13485290	2.2400649346554502e-07
cg00777989	5.276559192091135e-05
cg05656188	1.4855672247904295e-11
cg10424526	1.8753056761910969e-06
cg06658933	2.35878283794122e-07
cg25930602	1.883253109014049e-09
cg10808874	7.788923195306552e-08
cg17368336	9.019451852054772e-13
cg09482611	2.9976021664879227e-14
cg16845003	1.4739258448193127e-06
cg05874190	1.546291029808078e-05
cg23029292	1.673282400538323e-05
cg17503855	6.910421230355013e-06
cg20448748	3.38825769391482e-05
cg08189863	1.4514833779344372e-11
cg05804641	1.951324879456706e-09
cg07323142	9.194502603726562e-09
cg14245228	0.00016803
cg04146852	1.971746532714036e-06
cg25420238	3.0455730493095245e-08
cg22371492	6.352187546632138e-06
cg10547527	8.061029138961562e-05
cg12032923	3.032158625981829e-05
cg11608646	7.697287762731264e-08
cg03453781	1.1250481968261283e-07
cg15373869	2.1973941213393466e-05
cg21502751	4.6327006009150296e-08
cg24166386	5.729947424204518e-06
cg22010963	1.0138524075831157e-07
cg06670506	1.3180910807264468e-09
cg00683245	1.6664411417455227e-07
cg08713215	5.315579088005506e-10
cg00461584	0.000156904
cg20992731	1.8125835055116113e-08
cg09981662	9.022421766591293e-06
cg16204989	1.8491424873534612e-06
cg11829923	1.8795957024142496e-07
cg08240090	2.9507752985491464e-07
cg23539034	4.540190914825715e-05
cg02764246	4.863636015151052e-06
cg04925220	3.538528883240133e-07
cg26272668	3.080781951769751e-08
cg26320771	5.480649267752824e-11
cg06936286	1.2362123568143701e-06
cg02873442	1.182891848539036e-05
cg22769840	2.3791163242803393e-06
cg09133692	2.231062651192328e-05
cg26313511	2.736195839525557e-05
cg02807377	2.4753753474326956e-05
cg27261665	1.0841780598513928e-05
cg06817737	2.0578451764841077e-07
cg09704146	1.54739526081471e-07
cg05390872	6.779521277699985e-09
cg21006837	0.00170348
cg22156300	2.1301503441928382e-05
cg18535881	7.447664113202634e-07
cg09690483	0.00130923
cg00811334	3.060686113887101e-06
cg18534839	6.138727098869978e-07
cg23636568	2.9038993432095594e-12
cg05984317	1.2900567177620559e-05
cg17804112	2.0659512867116092e-07
cg26710563	8.235725912353331e-07
cg22302420	1.1733442450978515e-07
cg21982779	4.304552726897004e-05
cg03103980	2.3228086121207525e-11
cg20663816	8.76374981076955e-05
cg17497490	3.2515959402790173e-07
cg06006168	4.207745263329343e-14
cg06033859	6.979451680322324e-05
cg13684305	7.629678495657544e-07
cg19007621	1.5811466580473166e-08
cg25209672	1.54298536725328e-07
cg12954985	5.689015956100718e-07
cg23162834	4.516338347748672e-08
cg09429924	5.13970029869526e-08
cg20464405	0.000644314
cg04067574	8.42455861738145e-08
cg24986265	7.102965551286644e-07
cg00247033	1.661212702952497e-07
cg05787209	1.8271661961222208e-10
cg10030699	2.301758494915873e-08
cg17085774	7.347603729890295e-07
cg16015113	4.556967817093138e-06
cg25453677	7.392882972467874e-10
cg11632438	2.712942328786383e-06
cg25912682	2.3419603956131851e-07
cg06215787	3.4460730469199063e-06
cg27620077	3.64466914537509e-07
cg24370586	5.4123551085361044e-08
cg03224240	1.3124886327764429e-05
cg19265998	5.093621837648499e-07
cg10416784	6.920433330837028e-07
cg02241091	3.2564880919627726e-06
cg26621817	9.867213799363839e-06
cg07080019	4.84750869000905e-07
cg10738791	6.058575863221449e-10
cg07893474	1.1871353966519393e-07
cg10224640	8.575241327024585e-07
cg00522377	5.3677008948760374e-08
cg26484426	2.4441460973467777e-05
cg03727968	6.920838346857749e-10
cg02840399	7.729296748193448e-07
cg14757962	0.00152018
cg07067773	1.9276540474955084e-08
cg18687845	7.59922339499397e-08
cg03394122	1.4143963890211886e-05
cg00539300	2.5549534043989297e-07
cg22191606	7.005785125135944e-06
cg15187398	3.8438008331809215e-10
cg12602853	5.283416363299764e-07
cg22228302	9.738345685406102e-10
cg07585845	1.432187701766452e-14
cg07125771	6.712359112981403e-08
cg23933684	3.047139469858351e-06
cg04925100	0.000106606
cg21250931	1.1113041944676993e-05
cg11400445	1.7215797676328748e-08
cg17686661	6.7024499557089e-06
cg13019673	9.142635088332796e-06
cg17835368	3.093081346605686e-13
cg19063065	1.0982119182600947e-05
cg21482957	1.3241793125562396e-05
cg24324755	6.133141328135139e-08
cg09666372	1.2959077988483614e-06
cg05293381	4.676763254907179e-05
cg06959596	9.585837810965891e-05
cg11652496	3.6637359812630166e-13
cg26064152	1.0611729188703123e-06
cg13555116	3.273956960314628e-05
cg09965419	0.000894969
cg17563088	0.000977301
cg23145382	3.430463168196951e-06
cg22742747	1.48259660104344e-09
cg10566124	5.616167397803906e-08
cg08279220	4.662097818908251e-09
cg07775930	9.421301516709946e-10
cg19487640	2.8610833702202854e-09
cg13322234	4.955989729715782e-09
cg21482647	1.024818495398705e-06
cg21786446	1.4788070019977617e-05
cg02474109	4.3000828675587854e-08
cg24094029	2.547958588561272e-08
cg11666446	2.88518712565633e-06
cg13143713	2.6532028318815293e-07
cg02689982	1.293947303415699e-06
cg15863439	1.2151616379796337e-08
cg06075652	2.7412949687999344e-10
cg06979771	0.00122539
cg02723079	6.396351233739495e-05
cg16720973	1.0033021857758229e-07
cg09297832	2.4844502932719337e-07
cg03304483	2.3681644650830336e-06
cg12836958	1.4322254638154952e-05
cg16863619	9.118730217028137e-06
cg13308964	3.4238957002941106e-08
cg13414020	6.845092523799501e-06
cg21078077	9.723031668684712e-08
cg21496785	2.3696990479105118e-05
cg13802433	3.466044380395772e-07
cg25629409	1.9342899073904185e-05
cg05472587	3.7084090876327025e-05
cg26925077	5.4226921397670935e-08
cg25955013	1.7243956107471092e-07
cg18617256	3.405717520321705e-05
cg23931065	6.169850840120894e-06
cg19389056	1.838564924705466e-05
cg16749027	6.204010577048891e-06
cg20002504	3.089750557627724e-07
cg22599477	2.2177222280816977e-09
cg13622535	2.2483363467329376e-05
cg03327018	4.1952619822538395e-08
cg21226874	1.5009790529374456e-06
cg15587998	2.3796788408692038e-06
cg26240939	9.17811642984212e-05
cg01434396	6.213437577784475e-07
cg05665676	1.1522686138576432e-08
cg15280233	2.1013373263656376e-09
cg00266637	9.249708887715258e-09
cg04571630	5.955792969913887e-08
cg18281509	3.4383049740682736e-09
cg21538013	1.0099165614896322e-08
cg01596171	7.604514609127477e-07
cg00856667	5.774742743991368e-07
cg17375863	5.154395910089704e-09
cg15509024	1.2808942955744307e-05
cg06784507	2.6161504518285028e-08
cg00675121	2.878228103631031e-07
cg00826892	8.545333141984912e-06
cg26595758	5.976378929517523e-07
cg26272349	4.124026631302513e-08
cg17394795	5.605951216569593e-07
cg10749585	6.342566472028466e-10
cg08197461	6.23744802474846e-08
cg24741158	4.140763865123631e-08
cg25820728	3.625179021859992e-06
cg07556512	9.00992939145695e-08
cg27268137	2.9504176879413535e-11
cg02928110	3.935292939294399e-07
cg15924568	4.646598106283761e-09
cg24395851	3.086142369435052e-07
cg24065584	1.9460119716763202e-06
cg01329687	8.455902644755042e-12
cg06768670	2.55351295663786e-15
cg01393604	2.4018816402460175e-07
cg19331221	9.333393647192878e-05
cg19044064	3.380785207340864e-09
cg08661163	9.372210505453893e-07
cg14656948	3.8343650476946323e-10
cg02913194	2.8666071666405557e-06
cg27446137	1.1102230246251565e-16
cg08526006	7.348789385908105e-07
cg27277486	3.24212908742183e-08
cg08337959	4.5319666656551405e-05
cg12746449	3.865842113093265e-08
cg01884912	1.613080868878569e-08
cg18132363	0.000188223
cg17723710	1.5304655431869207e-08
cg08662002	1.0319023180382914e-07
cg01199494	1.75707390203117e-05
cg15021109	1.6143722914030434e-08
cg22479388	8.510872007150283e-10
cg01413481	3.2155342210016258e-06
cg05389970	0.000200821
cg26515475	1.234936039984369e-06
cg24953956	3.872488552048026e-09
cg00430581	7.656256295618391e-09
cg16266850	5.499138659992298e-07
cg07830218	3.424955920250383e-05
cg00170459	2.5558686815196907e-05
cg02790372	3.4081246713668634e-09
cg04253799	1.7199048214511237e-06
cg16563342	5.8038908544721934e-06
cg24385559	7.92192755610932e-05
cg21160842	1.658824088979216e-06
cg10812466	1.609119253398461e-07
cg00967123	1.649733873221315e-05
cg15597107	6.741836693358039e-07
cg03194786	2.270943444404594e-08
cg10242279	4.194047331651518e-10
cg06812722	6.469080826576601e-11
cg00884491	2.0051865088355214e-06
cg13679773	1.8357147151260023e-06
cg15772133	3.8189850171121975e-09
cg04786391	1.848544304294819e-07
cg23434943	0.000290662
cg13586005	4.215050530831377e-11
cg20286299	1.024236873092832e-08
cg10832186	3.425309891280648e-08
cg01054590	2.8644285345547082e-05
cg01673485	3.652733671088981e-11
cg13969785	4.234802658098502e-06
cg16849481	2.238248313357616e-07
cg17782495	2.5474796434887814e-05
cg26699292	3.752121890965299e-08
cg09148715	3.3085257886700248e-06
cg11028167	8.93590587558446e-06
cg11595849	8.63727868116726e-08
cg23493867	2.0904655784192983e-10
cg04669889	2.9816491431411407e-07
cg26955980	0.000296433
cg23457258	7.732016936490282e-05
cg05827468	9.2883529164145e-05
cg10973093	8.381968441550924e-08
cg05989533	0.0002107
cg16315945	4.6130422142187655e-06
cg18563970	9.720765747900373e-09
cg22689597	1.055179688069785e-07
cg16476737	1.946692806953365e-09
cg25201124	3.89798837771016e-05
cg01808603	1.6303721789290293e-06
cg22528063	6.9891378282616046e-06
cg12477452	2.0533308396908367e-05
cg06475902	2.4456092451941025e-05
cg17852385	2.3464062470779368e-08
cg14321090	3.2029229124486136e-07
cg09461388	1.610518822259266e-05
cg09398951	8.362370795822471e-10
cg12297374	5.848806994279698e-10
cg03631457	3.304192031094999e-09
cg11797159	4.743930414163877e-06
cg26408927	1.8639589871582984e-10
cg19863955	3.609956723549246e-07
cg25972997	6.33693464369145e-09
cg06998981	2.7125757002810502e-06
cg07045570	2.756461433550683e-07
cg23026595	5.1424612502404266e-05
cg18146216	5.773246196660864e-07
cg05185038	1.787459069646502e-14
cg15545636	5.440092820663267e-14
cg12425292	2.692259523096041e-07
cg04571189	1.2772022039531095e-05
cg06967995	4.513552147589195e-07
cg07230865	2.484006396130667e-07
cg11361925	8.763209713436027e-09
cg11002763	1.3865491194087198e-06
cg03632309	1.2257106375423987e-06
cg15958715	0.000267737
cg20358313	5.9341748183672216e-05
cg18420599	6.473322766709089e-09
cg21106061	1.4977215356815066e-07
cg12390454	6.6661796360723e-06
cg10582712	1.0591223382760973e-06
cg11403259	4.2470701400176836e-09
cg19529732	2.220446049250313e-15
cg17938212	8.601583654899159e-06
cg26745038	3.802903170146976e-07
cg00180684	2.220446049250313e-16
cg15995592	1.242542983526107e-05
cg21830259	1.193685994493876e-08
cg10222361	2.0654700954136906e-05
cg06790019	8.261495443306899e-07
cg15137373	1.4685397974334435e-06
cg03557265	0.000124026
cg08649075	3.9936175866284174e-07
cg25438801	2.3514365806720505e-05
cg07632615	3.6725490192290877e-06
cg24324600	0.000111321
cg01546857	0.000174903
cg23969423	4.206185399979745e-10
cg05081033	2.9018043290141016e-05
cg00567849	3.0675462170393075e-13
cg10718809	2.0140024007853086e-05
cg22019144	1.2797510172690707e-06
cg12803004	3.20115845915403e-05
cg07784975	1.300122580816243e-06
cg21827317	4.240698636692741e-08
cg25499661	2.078692773466173e-11
cg04036605	4.816554854958355e-08
cg16193928	1.783080683503968e-05
cg25062197	1.7959855824756232e-11
cg18406151	0.000147944
cg10290767	0
cg22454020	1.918880188078731e-06
cg14772569	3.6228064492771495e-07
cg07228241	6.033543852312917e-07
cg00486011	2.0029740509519556e-06
cg21635870	1.3885069005681316e-07
cg18793036	1.2260434112398855e-07
cg24192846	1.0212363737993613e-06
cg21198300	1.1419331054418613e-05
cg11704005	1.2145817951392246e-06
cg07007382	0.000173919
cg11586857	6.729827806140065e-11
cg12207330	1.8984862804050096e-07
cg27002962	2.469163414842157e-07
cg20953364	6.624843368774336e-05
cg18833933	0.000157886
cg13601650	1.041672562651641e-07
cg09132846	6.678775310575702e-10
cg05505298	8.042266852470448e-11
cg08671821	1.9282960028732532e-07
cg15220605	0
cg22538495	1.6248113965389166e-12
cg11387492	6.003929464704072e-09
cg07433573	9.367059460307914e-07
cg22285089	2.2869525196922424e-06
cg17106690	1.5323206304485026e-05
cg18646254	1.603161855934232e-06
cg02475276	1.2307412922130112e-07
cg16416819	7.189366666215946e-06
cg03621841	1.242889682284698e-07
cg26444429	2.838751311207144e-05
cg07074766	5.77345625910608e-05
cg03123104	1.8616540671256843e-06
cg08204043	6.992029221164486e-07
cg01379386	2.8625210921728872e-05
cg25042306	6.609352336317542e-06
cg19563510	6.603212421296689e-10
cg02066545	6.676597896970726e-05
cg02336697	2.1146719536235814e-05
cg10242971	5.532854530088116e-08
cg04599158	6.980170710324529e-07
cg24849108	3.7586039713932706e-07
cg09392245	2.1890658226553228e-05
cg11709931	3.0569731607199557e-06
cg10041353	7.40514997099595e-07
cg11472725	1.9304527931751636e-07
cg17770382	2.236477381067914e-08
cg23179326	1.9565385531605806e-05
cg21564045	1.5795061729662052e-05
cg10311020	4.71511808486369e-07
cg00159668	5.273867584865144e-07
cg25122369	0
cg07965986	5.47917933246822e-10
cg10853746	5.1974723752623575e-06
cg22787894	2.619361689326638e-06
cg08053263	5.622881937838997e-09
cg00944433	8.164553704559374e-06
cg01629940	3.7307955432774875e-06
cg12140760	7.763029206353522e-05
cg17205928	2.0975126824307466e-06
cg06184825	6.209473437657209e-07
cg14420642	2.1204843063560297e-05
cg02642212	1.3493787420770786e-08
cg02773272	6.965560759297773e-06
cg26536219	3.320727137712254e-09
cg16248922	1.2929251780313678e-08
cg27593875	2.587053102187653e-06
cg17693222	2.896352013781467e-08
cg08438435	7.156474302050242e-10
cg18775542	2.4810874323932808e-06
cg07473103	6.11955953863097e-05
cg21336373	0.00203555
cg26929888	1.2258080106519742e-09
cg16527112	2.605973214997448e-10
cg20408490	2.0944817494927825e-05
cg10451809	1.0898250812907406e-07
cg26533737	0.000345015
cg22424845	1.8646173494119012e-10
cg01528832	0.000845197
cg07917052	2.5360813449282205e-09
cg18622977	3.464276820963619e-08
cg15055965	6.495575965992373e-09
cg23741583	6.389135887019393e-10
cg16491530	8.347853186485565e-09
cg06977984	3.178912688639457e-11
cg00816906	1.774069295912284e-07
cg16686175	9.870392747579615e-08
cg23489236	1.2589052467149031e-08
cg08644371	1.9833837405780486e-07
cg05956747	2.0389073149940096e-05
cg08557286	9.159203881226041e-06
cg03189821	7.958722703060861e-05
cg25556006	8.458077910278305e-07
cg09496748	0.000461445
cg01083549	1.6134816482882286e-08
cg06383163	1.8173096361095986e-10
cg07668501	6.560120224818888e-10
cg15044867	7.293141646158574e-10
cg18887815	4.195973665188646e-07
cg02341880	3.807743095551874e-05
cg02692938	0.000148781
cg12233830	9.89134592233043e-07
cg07326580	1.6067791541729548e-10
cg01145700	1.7992940637423516e-07
cg22048590	2.1468559562309864e-06
cg09890887	1.2212453270876722e-15
cg06088282	2.2060194761697183e-05
cg26002568	1.4637729682798195e-06
cg01962657	0
cg06507969	6.880133031073044e-07
cg09614389	2.6162195487788864e-07
cg02414103	1.4733441163761185e-06
cg26723848	8.775375393010876e-08
cg08185481	7.543781932461968e-09
cg11753669	5.0372710558299616e-08
cg16540590	1.3070678639426347e-07
cg07316846	6.179444528076061e-06
cg27537321	4.3910010110614905e-05
cg07678266	6.852224232467563e-09
cg02854676	6.702949251202739e-08
cg01955745	1.0181827492239393e-08
cg13035219	0
cg08276171	2.230887941045978e-08
cg25734842	6.707523425575346e-12
cg00513930	4.4584225200594574e-11
cg12153178	2.6561804677971423e-07
cg03045400	7.875167325033239e-06
cg09715906	7.076938950445477e-05
cg08114180	3.640714529851152e-08
cg01016518	5.936147196017316e-08
cg17159459	7.935726520358344e-10
cg05195412	4.772784325535184e-07
cg08240847	2.488540046585719e-06
cg04127242	6.193862089887148e-10
cg11454210	2.65383048869694e-10
cg22515937	2.4742126559784694e-06
cg26947721	4.715093194773701e-06
cg21029093	2.3068214005661503e-12
cg03515494	5.995156261762169e-06
cg25819059	9.30919943353814e-08
cg04056757	1.8135272394914637e-08
cg03338924	5.9112343411271695e-06
cg11829072	4.543025897030262e-06
cg11067552	9.580737004988293e-05
cg24644712	3.1150832198179046e-06
cg10185013	9.2027417922802e-06
cg27287527	4.1572322849736665e-06
cg01031370	1.3229125390701313e-06
cg07557707	7.188750144493383e-06
cg15664493	1.7760321913140587e-07
cg00121045	1.2617191025299235e-07
cg06233301	1.1102230246251565e-16
cg09622653	4.7948268577791e-07
cg04508800	7.434343160506174e-05
cg18851133	2.5508534171270192e-05
cg16994880	1.8634655418736656e-07
cg17658274	6.605457136821258e-08
cg02396192	4.755933384004152e-06
cg17637777	3.4585873054382432e-09
cg05141017	3.3278299271799483e-07
cg07173037	4.253651691188409e-05
cg13284982	3.0214701944308864e-05
cg04112100	1.1310056224900222e-09
cg14694154	3.108624468950438e-14
cg16272981	3.2586378040377895e-11
cg06359825	2.2411706579461566e-07
cg00907884	1.2507944560091744e-06
cg03562736	9.877920703615928e-09
cg24863601	3.207095620183509e-07
cg19674878	0.00176873
cg19318885	1.1756602247281478e-08
cg20200460	1.1446399383885364e-13
cg18523425	1.978996730489513e-05
cg25106913	5.3725619508782074e-09
cg25928447	0
cg15215578	8.961788922068337e-06
cg11871739	0.000658305
cg01772192	0.000631491
cg11619251	8.411798613217059e-08
cg00669899	0.000245498
cg03284132	3.5421494075649207e-06
cg12297077	1.3736980886136507e-08
cg11898450	4.851804681682559e-06
cg20198384	8.466443011623248e-05
cg16679452	3.529499199572683e-07
cg09522847	3.7293706227625734e-06
cg13558764	8.146220875637766e-08
cg00601890	9.385008192808186e-08
cg11896316	6.673210970453702e-05
cg00640521	8.878647517640559e-06
cg18184975	3.0376877967475124e-06
cg24892966	2.3040518515315966e-07
cg12120178	2.0955499325348015e-05
cg06062423	9.11462694208609e-09
cg12074221	2.8199338162337995e-05
cg05324843	1.1111209974323799e-07
cg18103394	8.93178864203037e-11
cg15271026	1.2769558492276012e-05
cg20676559	1.1802021859796952e-07
cg26345203	3.8953910086458876e-07
cg01128422	1.6201644481572686e-07
cg18276368	6.205865791253373e-06
cg11203512	6.699605353077676e-05
cg15247509	4.128066827258081e-07
cg24662823	2.5514370072254877e-07
cg17598339	1.2604806087779252e-11
cg01820934	0.000219252
cg26686608	0
cg04989243	1.8552493852297403e-07
cg15985712	9.138104636319255e-07
cg19278170	1.7522319956886356e-05
cg12391071	3.7737503874368805e-05
cg07823273	5.059482832692197e-10
cg05395476	0.000151875
cg11301365	3.6912333190031177e-09
cg12660062	1.8771605248546486e-05
cg18514407	8.686200555496626e-07
cg02470904	1.3630762696337229e-07
cg03985195	5.580169516461453e-07
cg24666085	6.455372494329481e-06
cg01806142	2.8251662376854725e-05
cg03492880	5.776268251489469e-07
cg26446161	4.573173855437762e-05
cg16495212	8.237103755293074e-05
cg14791737	1.4588773697310486e-05
cg17600863	0
cg18278486	3.0795913597003732e-09
cg26376706	3.268851949123075e-07
cg05924171	1.2677893412860186e-07
cg24093176	5.015560017307408e-07
cg25822388	1.6365709509247317e-05
cg05539745	2.042673619140345e-08
cg06099431	2.104581842132802e-09
cg05118175	1.6224038112966355e-08
cg26390081	1.1498579866042746e-12
cg03964111	3.0946546143439946e-06
cg06134879	3.26524258201788e-05
cg14497143	8.100637716168535e-09
cg03141074	2.7775646560534994e-08
cg07590922	8.299598710514999e-07
cg04034290	3.197764275597592e-11
cg24750854	4.773959005888173e-15
cg20333032	0.000171725
cg17110599	1.1948673163231227e-05
cg00165853	7.027684357785446e-07
cg12638588	2.9770669126572002e-06
cg12031863	0.000151813
cg25918611	2.7290479602926077e-05
cg08011838	0.000213193
cg01046865	1.6248010931141366e-06
cg08076044	5.630275963230957e-07
cg05237553	0.000189758
cg03889540	0
cg27151320	1.6025977467859498e-05
cg05186787	6.917898182379201e-05
cg24507502	0.000809911
cg25338977	1.439968961114424e-05
cg20183641	8.58313203522254e-06
cg01287173	2.7511448151829043e-06
cg26679047	1.7950037894065574e-05
cg24890866	1.4025859705890653e-06
cg09799733	3.854805363801006e-12
cg19035612	6.926570428333889e-11
cg11812419	3.163568229602731e-07
cg02108823	4.35049616664962e-07
cg04531781	2.629347406468696e-09
cg06218932	0.000292473
cg02218780	2.3540912419406368e-07
cg20048232	6.500988636304328e-11
cg22106220	0.000112999
cg26476483	3.951232308008201e-07
cg12653327	1.1242739488270814e-06
cg11747142	7.363137544125209e-09
cg02343425	4.162257831730187e-07
cg21513415	0.00075339
cg13632630	2.252913855471661e-08
cg24863559	6.244937900135028e-11
cg21729825	1.3862937865094516e-05
cg23730181	2.2346900763192679e-07
cg20070768	1.214125564419355e-06
cg07561132	9.325873406851315e-14
cg16661106	1.8980555238634622e-07
cg22688447	8.359914932531964e-06
cg04349727	6.440459277001764e-11
cg22418103	0
cg24177393	9.561218483611356e-11
cg07167860	3.454306411387886e-05
cg05047205	5.351628029615085e-10
cg05421392	4.8442230955458854e-05
cg26612384	1.2184064797637895e-05
cg21802808	0.000335554
cg15674997	9.092664335574874e-06
cg00635513	1.4713492817453044e-06
cg02612332	5.47064509692774e-07
cg20774312	7.438494264988549e-15
cg12071879	1.3997637929863416e-06
cg24258154	1.810586415240678e-07
cg19731612	0.000200691
cg19414122	7.732457779630053e-07
cg03613433	0.00039497
cg25828185	1.2779337188462137e-07
cg10770584	4.668517794570448e-10
cg00538458	2.1775765505216427e-06
cg21008969	9.5004009104116e-09
cg16786717	2.8215303187195673e-06
cg11692194	1.2991764897218872e-07
cg18819267	7.60519716092034e-08
cg26984928	9.17881149802291e-05
cg11706042	1.0981173048651982e-07
cg08212657	1.1297257304088149e-06
cg09775695	0.00022609
cg15949108	0.000293298
cg23106378	2.8369891162616234e-05
cg24382198	0.00100735
cg09842574	6.661338147750939e-16
cg05594914	2.814372037640567e-07
cg02819244	2.971545086660754e-07
cg02975102	5.6127859138221936e-08
cg01997461	3.3025039901657394e-06
cg03546977	2.3729314220011233e-05
cg19216624	3.22089543924875e-09
cg20966976	1.3117961938924338e-08
cg17707387	2.6083591397885186e-08
cg12161743	1.1684826412006188e-06
cg17136038	1.3161239674874814e-05
cg07821464	5.5968944097317674e-05
cg21773771	1.1104520138971452e-06
cg14620184	1.1213252548714081e-14
cg18646828	1.0488333962554997e-05
cg01542649	9.625633623500107e-14
cg20177995	1.7163670965603117e-06
cg11957481	1.0044124133523624e-06
cg01204356	4.256620533826805e-08
cg08693728	1.247231725676201e-07
cg22904603	2.049170376550169e-05
cg10681590	1.8620862629603607e-09
cg19309533	4.56504089396681e-06
cg07581226	6.593801708310032e-06
cg03695083	2.5396843073011155e-08
cg01993797	4.291001422074281e-06
cg03256566	2.4214826361834696e-06
cg26594419	1.3741210184381458e-05
cg19356389	2.0474829720562582e-08
cg19105961	1.7252520524313475e-05
cg19968849	4.349298698969051e-12
cg20110678	3.1587272744104666e-05
cg01957918	1.4936926375774817e-06
cg03465513	9.944631679248417e-07
cg23010096	9.691183411320026e-10
cg05359777	0.000948096
cg24509398	1.753209317389981e-06
cg01134217	8.13974776470161e-10
cg00275132	3.0063483195119645e-06
cg11862585	1.7917123745769814e-06
cg24576206	3.22162133382653e-05
cg07458516	2.553279365713479e-09
cg27609645	2.4005908971780343e-05
cg12600378	2.0052487448296574e-09
cg21604214	1.3789080988146907e-11
cg17367884	1.243898514180497e-05
cg04471919	7.258921416053443e-05
cg24571769	6.959678438955841e-05
cg21760146	0
cg04227893	1.2931739391541797e-06
cg02760293	7.764962006717724e-07
cg06183244	2.8363256854291308e-08
cg25417551	9.337903783546153e-10
cg08808148	4.606315329169774e-13
cg15429502	2.858824288409778e-13
cg00840270	4.97134053256687e-07
cg26167496	1.4212682989067638e-05
cg02879363	0.000118262
cg17545919	1.8816059821347153e-12
cg18038361	3.1958202119097834e-06
cg02409479	1.7905174431676052e-05
cg09293881	0.000218836
cg16580499	2.293609746573111e-12
cg25071886	3.205734132616378e-05
cg02492907	0.000157735
cg05729015	2.6666401309327625e-09
cg21755737	0.000715234
cg07972114	1.8774421417511178e-07
cg16801708	4.292129540672818e-09
cg00851627	0.000137264
cg24523978	2.867503857695297e-07
cg18225315	3.920581672645085e-06
cg17981101	1.2951435320873728e-06
cg06038254	2.930020769276176e-05
cg26192309	1.7886692127433435e-11
cg24468955	8.570045040290353e-08
cg03782584	5.166685546065253e-08
cg00434573	7.438494264988549e-15
cg14567917	4.5650547995323976e-05
cg21127601	5.010629674062628e-06
cg24861720	0
cg09054819	2.3108378884861835e-06
cg00570391	2.3973451230840936e-06
cg19141132	1.1223399987159155e-10
cg05659606	6.357824267055889e-10
cg13844552	0.000273124
cg06110458	6.833309844411772e-06
cg15735389	6.786025963378961e-09
cg20651018	1.4640899603790558e-10
cg24310434	0.000216762
cg11833029	2.9532643552876436e-08
cg14120583	9.539525660517967e-07
cg22946066	1.347613961522054e-05
cg01635522	0.00221622
cg04363734	6.661338147750939e-16
cg02429669	9.47811593654535e-08
cg11122050	8.853941670938781e-07
cg13090548	7.517340083751378e-10
cg11179610	0.000157255
cg19537511	2.4119825900892344e-05
cg26126696	4.1597239925361684e-05
cg27552200	2.3287098249724636e-08
cg18200038	3.39184480502297e-09
cg23891087	2.538890786496495e-08
cg13188795	2.709888754504064e-07
cg23966970	8.352612548279126e-07
cg08131714	2.744817437783098e-07
cg06707544	0.00152029
cg11279858	4.662472630201364e-10
cg13509350	2.5315889525368007e-05
cg17971003	2.0650148258027912e-13
cg04266111	3.760161050470057e-05
cg12387754	3.052010555393281e-08
cg08872008	1.959498806547444e-07
cg02477395	6.672079067016057e-08
cg10289789	1.6287449167151635e-10
cg24110635	2.9584234129131914e-07
cg26836121	7.712425549533108e-06
cg21420835	0
cg16987229	3.170853927647599e-06
cg06637027	1.7699912646662597e-08
cg10629077	1.6994183837937271e-12
cg04714233	0.000494831
cg13101501	1.4210854715202004e-13
cg21512660	6.195683274201613e-07
cg27017190	4.491935345907194e-07
cg05053979	1.1937516897209122e-07
cg12866229	4.935829522878521e-12
cg00123963	4.214295024063119e-09
cg09089198	2.742859717130841e-09
cg26439139	1.780600253908915e-07
cg05264908	0.000120298
cg07072405	9.808155732038415e-09
cg26030025	1.2509990735543042e-06
cg05800373	1.1237993569057636e-07
cg14467066	8.364553780937367e-05
cg10453337	0.000450303
cg26293000	1.6122455012146375e-05
cg06471560	3.7790244633573167e-07
cg18087514	2.936206722203849e-09
cg10215185	6.519925710435359e-09
cg25576655	4.495718841801555e-05
cg22971407	5.230227362318374e-09
cg18740216	3.1571156533516387e-07
cg14104252	2.920190169675152e-07
cg17796499	7.781333466461149e-08
cg18764351	1.7630817195080084e-07
cg24242048	2.838779977754058e-08
cg06532379	0.000221644
cg27657123	0.000306565
cg24789299	5.357385544080273e-07
cg19371121	4.619799209848452e-09
cg13664584	1.6427700699761516e-07
cg01728884	3.266287240677457e-11
cg26812574	1.5526320364944723e-05
cg05634495	7.017684421795067e-06
cg03360767	6.614506690372224e-06
cg19514328	5.503951756247183e-05
cg12504925	4.2998083772394224e-06
cg13742354	1.9426757535967454e-08
cg25217842	1.3426880718370171e-09
cg00944421	5.169301320329112e-09
cg05815089	6.644262917632204e-10
cg03481035	1.4962097338866442e-08
cg01679606	8.700883358248035e-08
cg05384123	2.363473861066723e-10
cg01488510	6.026104534262444e-07
cg16207867	7.0810212138283646e-09
cg27123798	3.159669213492755e-06
cg04504695	1.372343008576582e-05
cg17397814	1.4016562034258051e-05
cg14882481	1.4224139655016899e-07
cg18822598	8.908596040912986e-05
cg14039506	4.812710416857158e-07
cg14234414	8.451951372112632e-08
cg05055833	9.695577674051492e-13
cg24699985	8.724112957048114e-06
cg13719901	3.857320018951782e-10
cg00726979	7.941115096610218e-07
cg15339249	1.8857765349267197e-09
cg01534125	9.125767174156252e-07
cg17290394	6.098119283981518e-07
cg05626927	7.003742030775584e-11
cg03745160	7.646398603844418e-06
cg16499645	6.155621568026959e-10
cg11076900	0.00244876
cg08119607	0.000139793
cg04074835	0.000801138
cg11248493	6.984769795548296e-06
cg13703010	8.05389976932247e-10
cg05225012	4.218514426668207e-12
cg18756426	1.690300522760868e-05
cg08562151	9.251822985500979e-08
cg12173921	0.000257602
cg07756647	4.7424711372423545e-06
cg16102052	1.4116312872514136e-05
cg11544752	1.2927726906752923e-06
cg25737710	1.8259551903820892e-07
cg27467234	8.481154339712305e-06
cg14340484	0
cg21632158	8.901346204570615e-08
cg27260858	1.350238976183249e-07
cg03567381	1.0665024419154179e-11
cg14646977	1.6843310080005836e-09
cg00650889	1.332598109637928e-08
cg25450306	1.6047819628717264e-08
cg01602287	0.000141693
cg08653973	6.581745830569474e-07
cg12421842	1.2036975749474266e-08
cg27178290	3.6876499474036706e-06
cg11128391	5.1553660229686216e-09
cg20847471	1.0239434235281841e-05
cg17360567	5.940875658083655e-08
cg07754131	3.471884379990797e-08
cg18622157	4.1147386609097225e-09
cg16274751	2.8040861632661063e-08
cg03978579	3.7177320034720296e-06
cg26782908	1.5457973522314816e-06
cg01695591	8.382259224504196e-07
cg10881451	1.3859055558729239e-07
cg05252062	1.2810863481149681e-12
cg14346311	3.183986511112735e-07
cg25100962	2.0358575816281643e-06
cg25402124	1.2031906135523407e-05
cg03289764	4.1867687095020756e-10
cg09230507	8.523518746361702e-08
cg10008947	3.2326169518981374e-07
cg26827139	2.7645607975079756e-06
cg00686366	9.834419401055783e-08
cg07665161	7.395457579661979e-09
cg03340760	2.917528441059858e-09
cg24775327	7.331569650714798e-06
cg19677978	2.0950436829814123e-08
cg10673648	1.1384873150777075e-05
cg08966188	1.0977667497247268e-07
cg21169417	1.5745908341635584e-06
cg16618605	3.723121810850216e-11
cg26096061	6.775713323747823e-11
cg06022607	0.000366074
cg13805654	0
cg25556048	3.305910589723737e-08
cg06961086	3.000477644121702e-11
cg05251646	3.965727132237973e-07
cg27302190	7.771561172376096e-16
cg24001644	1.0482306737058522e-06
cg03773631	2.595617387690652e-08
cg12995448	4.854551094446435e-09
cg07875993	3.513748181305232e-10
cg18830282	2.4169706497545462e-05
cg14784372	4.878978427935721e-06
cg10610249	1.0436975583782981e-07
cg15804774	3.7147005551574352e-06
cg04131405	2.2793782383789818e-07
cg21426807	6.536431740311599e-08
cg04656811	3.846451025690811e-06
cg03299639	1.0872772309156176e-06
cg09922895	3.928674418141043e-05
cg18117403	5.387099732967471e-08
cg22695245	6.390582947712886e-06
cg03452742	3.882879094252445e-06
cg00527391	9.66099922283803e-09
cg23385246	6.357270470047638e-07
cg21019638	3.9244885341460645e-08
cg21699194	3.140543941571039e-07
cg07478467	8.022246612560124e-06
cg00644629	1.0991869725529568e-07
cg02142707	1.6222544665378535e-06
cg24931783	4.246603069191224e-13
cg02893324	3.7413063299629457e-06
cg05804139	1.5617750739327363e-06
cg06751920	1.1631142493584434e-08
cg12769509	3.704355477918142e-08
cg16519910	3.637534717881863e-12
cg16279084	1.3931901546526682e-05
cg09744501	1.3766247808355558e-08
cg20918628	7.351124855947688e-06
cg06646708	2.72120914663887e-05
cg06809439	2.6645352591003757e-15
cg12820366	7.104586474682151e-09
cg14229264	0.000462522
cg01454124	7.360174514303708e-08
cg05367535	5.3893112195169124e-11
cg04704498	3.117899692095527e-06
cg03649855	2.8976820942716586e-14
cg01799186	0.000116005
cg23683010	6.187265970680755e-07
cg13324826	2.3989554920333944e-06
cg17176470	2.401563921283767e-06
cg24607398	7.515384981005013e-10
cg02370474	2.5796910274600293e-08
cg08963876	5.9474629585665184e-05
cg09395443	7.847386520598576e-07
cg22802812	6.332950520548941e-06
cg10269350	1.1795381882340195e-07
cg09022477	7.015277248001439e-12
cg15915621	5.396676272195755e-06
cg13782443	4.0399733903240254e-05
cg12888271	4.107200339831252e-07
cg21541534	2.473559468363362e-08
cg06067477	6.374735600389592e-06
cg01756700	5.223266263953974e-12
cg15067995	2.2782311729363514e-06
cg10179043	0.000226215
cg14430614	3.782816838659997e-07
cg03061623	1.132283045102156e-09
cg16907101	2.956296552003579e-08
cg21302017	6.560357717511067e-06
cg23528617	1.2031069811513362e-06
cg03630085	1.0057510380079293e-12
cg26095210	2.0622286824645286e-05
cg05358683	4.315553026046359e-09
cg11102324	1.3322676295501878e-15
cg19445726	1.466974274277888e-07
cg01864032	9.149390001184088e-08
cg05598488	0.000128374
cg06353036	2.0539125955565396e-14
cg17496808	1.2797118662422058e-05
cg14264119	5.51644148916175e-07
cg07377755	2.807391874526388e-09
cg04663168	1.5880645687360584e-09
cg15973470	3.1085386487106348e-09
cg10775753	4.304985564029806e-06
cg22089374	2.2351510908791283e-07
cg05527337	3.686388582280209e-05
cg14575594	2.220446049250313e-15
cg08065963	2.714882763044102e-10
cg18077652	1.716427655562569e-08
cg00478479	4.239943498851595e-06
cg26402435	1.9478962398622457e-07
cg26530301	3.136741581921676e-06
cg15854548	6.308842337432452e-12
cg20486004	2.7995871169861353e-05
cg22308586	1.5013553496978638e-05
cg01635555	4.855674085035844e-09
cg25954269	1.9303251841407132e-07
cg00042914	7.237301696383369e-06
cg22110047	2.5242696821692334e-11
cg26708483	7.619229269728578e-08
cg14902598	2.99088064426023e-07
cg26273198	2.2348466788280064e-07
cg20110851	4.5621828537179e-09
cg07263724	3.303742292848355e-06
cg09461797	8.534170012786113e-06
cg24948068	0
cg01996627	1.9061152448651697e-06
cg19032530	7.161104371156135e-06
cg01732224	1.6186790796623995e-09
cg01794805	1.582872846461747e-06
cg06965072	0.000104283
cg01764046	4.5253973790515545e-08
cg10649367	9.522826971419818e-12
cg16326611	3.040951135346859e-08
cg10810504	8.254006811370118e-09
cg16058600	0.000774188
cg05611670	1.2537387039657233e-07
cg25713841	4.195621405855832e-09
cg08389906	1.2810863481149681e-12
cg17013696	3.673839854556604e-08
cg17278690	1.1884505230930209e-05
cg17349389	7.680561181500067e-07
cg16616540	3.800521278796154e-07
cg06855983	1.1893582444466588e-06
cg12128871	5.648037192385047e-07
cg13681367	4.0352867782034174e-05
cg26865109	5.5184596137736186e-05
cg11481047	7.038934990433177e-10
cg11077310	0.000506541
cg17528920	6.463621009533682e-07
cg05548286	3.26299474974201e-05
cg26812169	1.1646857743796701e-05
cg24363673	1.8041089566711577e-07
cg21854408	0.000100687
cg25709502	1.128811346839953e-06
cg20924428	1.9798709213314503e-05
cg06441457	3.980961520877457e-06
cg04918622	1.6435382510504581e-07
cg22542208	3.5859544981198255e-06
cg21093020	4.375603768203007e-09
cg10643017	7.176462100133563e-07
cg17316718	1.0603439965839456e-05
cg07431332	1.8225431020701954e-05
cg20273352	1.077494096946019e-06
cg10135974	8.280922614289921e-10
cg12779732	1.2606039845319827e-07
cg14217579	3.260167412699744e-07
cg13838055	1.690699180656452e-07
cg27158659	8.527649697498418e-10
cg22207732	3.6733255326382164e-09
cg18954541	9.045098103066529e-06
cg02524864	2.8887781056141648e-11
cg16755922	2.3525825918468968e-06
cg00834899	5.476916453694969e-08
cg01818083	1.6037569050553202e-09
cg21681705	8.45920477211548e-05
cg07528823	1.08386275143868e-06
cg13461622	9.081602136973288e-11
cg11537463	4.672373599134971e-12
cg00066184	5.830570951159686e-06
cg06654369	3.083771747958153e-07
cg00950473	1.2532036292034476e-06
cg09136950	5.1216710872381555e-09
cg23056923	7.27148064424421e-05
cg25472613	2.514988217683367e-12
cg01370294	4.759941749643559e-07
cg26547947	8.889321674199202e-05
cg00070940	0.000124748
cg14241370	3.446481313673644e-07
cg24832908	0.000107843
cg11631325	7.834661364114481e-09
cg17938553	1.657358245532592e-06
cg05829623	2.0572380987626815e-07
cg14775994	1.0716222276219156e-07
cg01075539	5.6009722637639925e-08
cg17273911	3.528821868581389e-05
cg16650096	1.4476981835542801e-09
cg16437983	1.1982938121768427e-06
cg23702117	0.000146348
cg12134755	2.19821328278913e-05
cg21519787	1.2237315791252534e-05
cg06220112	1.5439905021175093e-08
cg06811890	4.65974414054493e-07
cg10227229	2.0167068015553014e-10
cg25704253	6.86611878464305e-11
cg23027422	4.773959005888173e-15
cg16875104	3.628022183810309e-05
cg12135701	4.547356073802966e-06
cg19987132	1.407901147443269e-06
cg16671748	1.401450844262797e-09
cg17873612	5.433204209426279e-06
cg18047928	9.043328125235561e-07
cg26693725	8.327209419789483e-07
cg04732087	8.810348040011462e-08
cg18888234	1.221733137990455e-07
cg17026763	4.3934511584353686e-08
cg25270819	1.5565842240716776e-06
cg24060538	1.005317007019002e-05
cg08422497	1.3670875542715066e-10
cg26488672	7.777928190400019e-09
cg11701486	6.008703172577512e-06
cg01670409	2.9702357048355665e-06
cg11835050	4.244493645444436e-12
cg21157131	1.567515750533488e-08
cg16081164	8.408655061131753e-07
cg06610383	0.0001185
cg11390055	5.057332286284577e-07
cg00212811	0.000122697
cg08897392	4.46606655546411e-06
cg10438252	3.673349179278418e-06
cg22994198	2.811385981793535e-07
cg18665793	1.1298893265454524e-07
cg11253416	8.262002193504259e-11
cg27348710	4.324482691830944e-06
cg12168018	1.3540122610899985e-06
cg17223879	4.642366096874184e-05
cg01975495	6.0083499056062806e-06
cg08012294	1.5537902754436672e-06
cg19411223	5.085165288853943e-09
cg26779347	1.7341987490482325e-07
cg20411781	1.6171331067571515e-06
cg08211895	7.592561430680433e-07
cg13932916	3.351090849257332e-09
cg14588336	1.7939673394029576e-05
cg20784295	6.067417679389564e-10
cg00232091	2.966598189324543e-09
cg18318941	1.08272483700933e-06
cg22138314	9.117279908821274e-08
cg13439862	2.791934048840261e-06
cg05716726	1.27675647831893e-14
cg19144974	1.517345753487831e-07
cg04455058	3.992922536721899e-06
cg14372753	3.093117395547296e-08
cg08161469	9.890209252683135e-07
cg09363079	3.3698522683422993e-07
cg04088477	3.4828858382907057e-06
cg12886731	4.253333087067546e-06
cg18512930	3.94088028876638e-09
cg02066107	8.251711536289008e-10
cg09792819	9.137135492665038e-14
cg21143441	1.7596044621370766e-08
cg15059742	1.3922098138552386e-05
cg08971484	0.000665327
cg25437757	5.870532533425177e-06
cg00849863	4.193683439179807e-06
cg01751245	5.547506898295751e-11
cg21932786	3.2256573412325906e-08
cg26800347	4.389544696614678e-07
cg20219641	1.1673279602275599e-05
cg14439622	1.8115958744235883e-07
cg13559810	5.408829065745024e-07
cg11575786	1.7742198066272863e-07
cg16259985	6.176298316118434e-06
cg21017065	3.6317170382105246e-09
cg14637909	1.4945628468154837e-07
cg00116850	3.2106493764727517e-06
cg10279922	3.767595324610795e-08
cg20499941	1.0952038708156309e-06
cg05304553	1.2835503632180334e-06
cg07945582	2.0623303065292475e-10
cg07808087	5.956135323281764e-06
cg12821292	0.00152408
cg16730825	2.1781249026631144e-08
cg27377011	4.19529087025694e-08
cg03237477	0.000268558
cg04138066	6.299414789801006e-08
cg06085683	1.9778792827551683e-05
cg05511530	6.562418029321115e-06
cg25897951	7.56879150465295e-08
cg15798305	2.3384107428192635e-08
cg17996699	8.698171627408158e-09
cg19453964	6.919190841059297e-06
cg09935512	1.1257780563322939e-06
cg14759371	2.7173004291114466e-08
cg14484069	3.7271655761728084e-09
cg23910341	2.4744881477190006e-08
cg19564893	3.168586801716167e-05
cg17451046	7.73910552753776e-07
cg18988170	8.56797698667311e-06
cg12257502	3.939837064037555e-06
cg03011617	2.2504361596453748e-08
cg23440569	1.0167909810787634e-06
cg00893488	8.05381704638286e-06
cg14532497	3.725339261517746e-07
cg07454091	5.581714407343341e-06
cg05810074	3.323628330842432e-05
cg06835526	8.943972503727693e-07
cg00816652	3.7989583923092596e-08
cg14121987	0.000128435
cg14420123	2.0825821083203522e-05
cg11677933	4.899457715090705e-07
cg04541218	0.000350254
cg11818092	9.192239281641257e-06
cg21637392	2.23169684954172e-08
cg02976617	0.000420234
cg18028380	1.9083589175683535e-05
cg12281099	9.030554082301023e-11
cg18492894	2.267303771175122e-06
cg16764450	0
cg06992906	3.1692919921777474e-07
cg25179016	9.225679780788809e-06
cg24633848	4.644367113115777e-10
cg02389084	2.6542896734982335e-06
cg26628899	3.744050252052489e-07
cg21518299	5.8184589762921846e-06
cg09636941	1.1163134339131631e-07
cg16072823	2.896911297067817e-06
cg17860133	0.000230659
cg27398247	4.536649035102869e-06
cg17702736	4.292677324713168e-12
cg09449561	9.570508596734584e-08
cg06381879	1.5150497808091856e-05
cg02496507	1.0172355029536284e-05
cg00488842	4.8725416468276e-07
cg01315787	1.5701384345589986e-05
cg11835554	1.1678226686795412e-06
cg01081346	5.503686395513796e-11
cg09461630	1.390094451769741e-07
cg14122138	1.7018189857331834e-08
cg13464004	1.1178427627989151e-08
cg02481741	7.713679585297228e-06
cg16781771	1.259312486179276e-06
cg07444323	8.849873811556108e-07
cg22895484	4.974772960242291e-08
cg03331853	4.816514187488963e-09
cg08195176	0.000212803
cg25636957	0.000111086
cg01604198	6.447503420048406e-09
cg09319656	5.2740689593377965e-09
cg26124514	0.000361978
cg03561088	1.2771277446699258e-07
cg20461812	2.133196349340949e-06
cg16262257	3.1982532855412416e-07
cg00487232	0.000865019
cg09394661	5.225639920780623e-10
cg23510822	7.879056721504796e-07
cg20411555	4.650300685193898e-05
cg01906944	2.4911147700201752e-08
cg07643762	6.565031351879469e-08
cg11482779	1.698143765294091e-05
cg27473842	3.456274583202301e-07
cg15741931	0.000221407
cg19287179	0.000120593
cg03696370	6.59450481221846e-07
cg22144284	3.8594376361444915e-08
cg21173875	5.268261493718285e-08
cg23325026	1.4941681225622006e-10
cg01829817	0.000268256
cg11716803	4.732699042475641e-05
cg02322434	4.062609693100683e-09
cg11865439	3.4302182437828677e-05
cg06613763	4.154947832080147e-05
cg05962092	0.000138383
cg03031983	1.2246539873306261e-06
cg22732636	1.3281518107532975e-09
cg18444763	3.4696371336018217e-06
cg13109315	1.0395123635209558e-06
cg02886838	5.323660518896656e-05
cg07520029	0.00050513
cg09499282	1.4352028724351484e-06
cg14400462	1.5326768143530956e-06
cg14337614	6.097166062035697e-07
cg25679431	1.4128824690096131e-05
cg10144474	4.350968840771685e-08
cg09088406	6.798456593570812e-06
cg03883348	0.000720586
cg19716532	5.5073658289162e-05
cg01160763	3.2850003384155e-08
cg12746822	8.85855534926705e-07
cg09847845	0.00078208
cg25839195	5.81219317119519e-08
cg13619896	3.7577386580167627e-07
cg23580115	4.7372459288652635e-09
cg25283626	5.738311466885193e-06
cg27635102	1.539034122366445e-09
cg16255827	1.4707779438793978e-10
cg00009306	8.8542169152106e-09
cg21661576	8.969688325421998e-10
cg20654462	0.000182226
cg24049157	9.843511927787318e-08
cg17440869	0.000532861
cg12220663	2.355401429454673e-10
cg17783317	7.681189018171608e-11
cg04843067	1.931970925017623e-05
cg04101711	1.5735389657933752e-09
cg10951117	7.3503331402546834e-06
cg27461138	5.176085227098781e-09
cg12280901	2.1809568955255543e-06
cg16375568	0.000254198
cg09687334	1.9018551733473998e-07
cg26522738	4.775227585529507e-05
cg17148457	0.00640957
cg00142078	1.0053458066039411e-10
cg03594801	3.540634779586327e-06
cg07080864	6.8700797511978e-05
cg15235711	1.1106472051602978e-05
cg17330765	2.7701059391649352e-05
cg01963147	5.0823650052933544e-06
cg09159301	5.916001494687961e-06
cg06980654	1.586514483120638e-07
cg09095678	7.833769022358439e-08
cg10832763	2.064253966171936e-05
cg18118470	6.739168600944367e-08
cg08041992	4.940112154905307e-06
cg01453814	4.899791683499188e-10
cg03082779	8.559592894474832e-05
cg14319286	7.462763740306855e-11
cg07773550	1.2381843850217678e-07
cg15700587	7.288452064102557e-10
cg15583241	8.027053454651156e-05
cg06309011	1.847430519674731e-08
cg15806545	7.190190787209616e-08
cg04397727	6.845374089792244e-08
cg17112892	5.7073050270251e-06
cg03970229	0.000210864
cg13523649	2.17272533298285e-10
cg27309294	1.2743922583879908e-09
cg14168733	6.974059194586602e-07
cg21804467	4.666654696006134e-08
cg18040354	0.00056032
cg06326016	4.893268368277859e-08
cg12020137	2.612025151726982e-09
cg20320717	0
cg05782440	9.46247956656876e-08
cg19181692	0.000599944
cg13416026	6.276347008782324e-08
cg07215236	2.427768676260822e-05
cg15438939	2.6398902508439903e-08
cg06608074	2.6561275401348894e-10
cg12775751	1.331418730821099e-08
cg03503934	0.000125772
cg13339155	4.737170655744194e-10
cg08264835	6.118718387515543e-08
cg05373255	1.4876945231279137e-09
cg02657505	1.1190786408654674e-08
cg08871840	2.512380737895725e-07
cg01873119	0.000924769
cg17249135	1.328406972200824e-07
cg26279372	9.75452366769325e-07
cg08031982	3.768616902821709e-05
cg15321065	5.850895810066703e-07
cg09964921	0.000580506
cg22231101	1.3625767181224546e-12
cg16485140	1.8407082562621468e-06
cg17507949	1.5837865907641913e-08
cg12102235	3.1255563892607086e-07
cg04904531	1.1966094992654774e-06
cg11184085	1.4742489643504442e-06
cg17494252	3.152206193501872e-05
cg18602350	6.214384429270581e-07
cg04488207	0.000178214
cg02591638	7.768014169573512e-06
cg20478129	4.752375012406773e-07
cg27469154	8.226558212420798e-09
cg11880010	1.1786260856183617e-10
cg26046904	7.156892498638712e-06
cg22654626	5.752016652982306e-07
cg15760474	0
cg08617244	2.2543732830060392e-05
cg24286098	3.832833691541637e-07
cg15237829	1.006652902146854e-07
cg21782171	6.960019616197854e-07
cg03963391	6.551061798587554e-07
cg22791643	5.446132900388534e-05
cg13795831	1.6330727214963758e-08
cg16120102	8.89458866559778e-08
cg19941446	0.00735051
cg19580930	2.1806889627384862e-11
cg25562059	1.8153811787158247e-11
cg04541077	0.00149916
cg14178884	3.734756821582863e-07
cg06524509	1.0077321002222028e-05
cg21684564	5.334490718045259e-07
cg12234423	2.2582034076013002e-07
cg04797061	0.000359378
cg06295223	3.497830234067134e-05
cg13909295	2.0280022838825573e-07
cg27306038	1.8800667767049362e-07
cg06534819	3.8515890254942065e-08
cg25014776	2.8803265705867886e-07
cg20315554	3.495925771090924e-11
cg11672641	5.541594960689622e-10
cg00366359	2.5090095526869582e-05
cg14822092	3.3481902805831965e-09
cg09938098	6.6167498147251536e-09
cg22073894	0
cg14412160	7.192329087857274e-08
cg05244013	3.620162880579869e-08
cg20942931	3.5962306565551216e-05
cg12632249	2.637457863219339e-08
cg25181699	1.1832143244072668e-06
cg04195858	1.5588980539771313e-07
cg24998981	0.000708649
cg23660830	0.000118556
cg14249148	3.0755588031894376e-07
cg08516222	3.136936907244259e-05
cg17329115	1.2849394548375415e-08
cg08240084	8.380076463865294e-07
cg14862307	7.832465398482924e-08
cg07450805	1.0618759727076821e-07
cg20923461	9.899620114772745e-07
cg02393835	2.7337798691462467e-11
cg05860019	5.39276416711143e-06
cg07002447	0.00011749
cg26206456	2.6211711829926543e-06
cg18958020	1.5189715951713367e-07
cg23798714	0
cg24347525	4.360136092174116e-07
cg00217442	0.000102507
cg15580304	1.944444605328499e-12
cg25658244	1.887379141862766e-15
cg13720395	1.6797094875231622e-05
cg13920768	2.4287238886699924e-12
cg05597539	4.065754322102322e-08
cg27230739	3.107351627118504e-07
cg07187133	1.92915905472546e-10
cg04275847	2.8605259647207504e-05
cg03773862	0.000172332
cg24772138	4.079366111908733e-06
cg25430374	1.271085603438138e-08
cg03229528	7.782053790261756e-08
cg12792363	3.409301416734678e-06
cg07870633	1.8691402503545618e-07
cg03292514	4.3743150314190515e-06
cg18053846	6.0132369084087145e-09
cg14727714	1.0057415900099897e-08
cg01823887	2.613799054973498e-08
cg02891046	2.7767797067590472e-05
cg14154784	2.1208453393484206e-07
cg09224393	5.2469520506193135e-08
cg23351583	8.309237755854681e-06
cg27452517	1.7696721865689824e-09
cg25849143	2.0514727205878103e-07
cg17332810	1.10632338068406e-07
cg14600011	7.788516698248316e-08
cg19828789	6.453635403858016e-10
cg27288971	0
cg26320895	8.803965028447713e-06
cg22513805	8.847149568502743e-09
cg09624870	1.2300597878045494e-06
cg15775060	8.027946857058765e-06
cg18772071	5.353828491649892e-12
cg09863718	1.7317756118018224e-09
cg10516061	0.000338645
cg09775795	1.8076166758418388e-05
cg06690182	1.189551660507604e-07
cg11615102	8.891296139390548e-05
cg18211315	3.9211295321806006e-09
cg12333597	6.652311557164836e-08
cg13531821	1.2566648643907996e-07
cg08939976	8.19555219337964e-05
cg12359809	6.0332492592962694e-06
cg17327828	0.000609386
cg13562816	5.0798647510674755e-09
cg13057392	2.641605678643799e-08
cg18490614	4.591347942728419e-06
cg15751602	4.618395626043714e-06
cg13829836	9.077042639749067e-07
cg23084705	4.7452042295503816e-11
cg13356455	2.7593976946738152e-06
cg24921943	7.99387907667315e-05
cg03009916	8.992599362434017e-05
cg04654145	0.000479086
cg26249834	6.535723652389969e-06
cg01686553	3.968467801929165e-06
cg07537392	0.000316072
cg04214976	2.31506380732327e-09
cg01855027	1.875823968378043e-07
cg12071423	5.850875339774575e-14
cg20704819	6.758840840070945e-05
cg00422998	3.3829182899403065e-08
cg12758090	3.117031762700506e-07
cg12947361	1.9231681802622802e-08
cg12108177	2.0366468400645488e-08
cg13478737	5.150017268196194e-08
cg00009349	2.1562975144329144e-05
cg08266655	9.45985494216206e-05
cg03214363	1.8574808358096107e-11
cg02190807	2.0088835682940953e-05
cg00610260	6.55526874565604e-05
cg13695646	1.5429417000722978e-06
cg06177297	3.9883714653132785e-07
cg23804023	1.5488349369707777e-07
cg19021428	1.8568964592846626e-05
cg06279159	2.2470074569902465e-06
cg07575812	4.5920771518659365e-08
cg02995877	1.4129960757003346e-08
cg03873023	8.999622860494938e-06
cg10694833	4.3568141672167826e-07
cg24064019	6.411620123714101e-09
cg25030097	1.0808488257740834e-06
cg18711270	1.6218781762056267e-08
cg08571500	1.2904377566513858e-10
cg00231361	0.000106242
cg12024564	3.77890869707187e-07
cg25069770	2.4646352430046647e-06
cg20830320	2.4474193827117574e-07
cg10206933	1.0946066275607791e-10
cg20952645	3.234540366103822e-06
cg27503275	2.8504887339408924e-10
cg22750427	3.133708157410098e-07
cg04659154	7.185876133131153e-06
cg27581212	7.105427357601002e-15
cg05632962	8.65251394188693e-06
cg23360860	1.3115479735592572e-07
cg10881225	1.7049090406007217e-05
cg21268659	1.2230921663247685e-05
cg11353770	8.808491935852203e-09
cg15449956	1.3891737405957727e-06
cg05371502	5.116803869498199e-09
cg06000233	3.9390813943995795e-09
cg18961533	4.6204373660430065e-11
cg03494825	7.37627714464395e-09
cg24959134	4.46045100854775e-08
cg21635197	4.50495751180835e-06
cg11333568	2.577969640982225e-06
cg15837636	1.0332427802239863e-08
cg12995048	2.0515901200113262e-08
cg01331597	5.721245699419342e-11
cg21609411	4.4317984837505264e-09
cg03742932	1.3704593015972932e-12
cg16730603	7.408759491278616e-05
cg24816449	1.8687982272780346e-09
cg05133560	5.5472967441794196e-08
cg09796146	0.000669935
cg21663664	1.125544879521101e-09
cg16950800	0.000169278
cg01365639	0.000319919
cg01689404	1.827638385076824e-08
cg11797741	1.4588330543574557e-12
cg10088879	0.000322003
cg00256593	3.405043924864515e-05
cg08269974	5.0320664504277524e-05
cg04282705	7.633137000251367e-08
cg14223231	6.334264224250319e-10
cg15610476	2.7713610739610317e-08
cg04314280	2.5755722554698934e-08
cg09986164	3.2240765612812083e-11
cg05007022	1.1601830607332886e-13
cg15913211	0.000807924
cg14916909	0.00197494
cg18047595	3.2302105434922623e-10
cg16189091	0.000389962
cg18260755	5.8194223662155764e-08
cg07885741	2.2615243011614439e-13
cg01211727	5.882770896858958e-06
cg22039071	1.8659159550793447e-07
cg00156569	1.8934853684982045e-12
cg22118416	4.55433672996719e-08
cg03909987	5.540179426333225e-11
cg18022662	3.294839523437787e-08
cg08390979	2.9705658229794984e-05
cg11781518	1.0492791646665722e-07
cg01752203	3.961926230644508e-06
cg18024053	9.304855203451368e-06
cg02610070	1.9400188977503063e-07
cg03595754	0.000165382
cg22172096	4.180888080185241e-09
cg03977339	2.976631658879736e-05
cg08924674	9.67627178383168e-09
cg06621799	8.19815852870498e-06
cg07313704	0.000302013
cg26828533	1.6353273701863458e-07
cg14493673	1.596975722772953e-07
cg03157546	8.19317654832119e-08
cg17276646	1.2522946568616078e-08
cg06480265	4.187135979605294e-06
cg17228765	6.077212948429889e-07
cg14737877	2.5729873830426797e-06
cg26770890	6.10454837901564e-07
cg16140794	2.9528753886509662e-09
cg02323356	3.6529723843603534e-06
cg10458600	3.30282645677471e-09
cg15218316	5.1503872056102296e-08
cg22534231	0
cg02903938	8.381043892224938e-08
cg17436954	3.281762167794966e-06
cg17594624	2.3080931610408584e-09
cg17097766	1.178055849648807e-06
cg02973171	4.665060005182298e-06
cg10613305	9.131062132738954e-06
cg06254381	0.000102996
cg14450273	1.845381103482424e-07
cg19548862	5.1561139802203115e-09
cg14753432	5.967583433963419e-06
cg20423093	4.485734450554446e-09
cg20290672	1.99004103029754e-06
cg10950644	0.000120246
cg19594254	3.3670103538607776e-07
cg15360037	4.650724250154781e-13
cg17407652	6.624074675776193e-06
cg25924085	2.0621915020502257e-05
cg00312000	1.205642727208911e-06
cg04012658	6.188766032977355e-07
cg19630351	3.270705073443736e-08
cg08579326	1.6012925180275417e-06
cg10071517	9.78781953264729e-08
cg04574716	0.000466186
cg19943457	4.397286316959459e-06
cg11260210	1.3808032728324093e-07
cg13468667	8.066610485579773e-06
cg07727239	3.411358684424215e-08
cg02143743	2.2258800484231678e-05
cg18503679	6.183942247162122e-14
cg14107032	2.220446049250313e-15
cg15420720	5.121510437966492e-09
cg02538599	0.00032499
cg16123691	4.214482124509367e-06
cg27648850	9.148948376669352e-08
cg14689495	3.0837083997425907e-09
cg11546510	1.4791996545415742e-06
cg21770772	1.8635354037677132e-07
cg07245477	4.498289463694682e-06
cg25008147	1.695605048301907e-05
cg19075446	0.00157321
cg13710562	6.14846618063325e-10
cg10971933	4.490283837943476e-05
cg01417849	1.7211302749564616e-05
cg10318744	1.9473908152711772e-08
cg19398269	0.00136104
cg05216029	3.883726858455727e-05
cg13843611	3.370255122758792e-07
cg13548314	7.72418150662979e-06
cg11361270	2.932371034880532e-08
cg16858253	9.31861318109739e-08
cg14370568	5.256246113916063e-07
cg14486905	2.7018870851547305e-05
cg21133725	7.539565971548257e-09
cg14580443	5.139393098207989e-06
cg00155788	5.9193330126383614e-08
cg18768094	3.41622502064709e-07
cg18996553	0.00013968
cg24178440	1.2949380920890263e-06
cg11392190	5.176714612531441e-11
cg25717470	8.188870666003822e-07
cg14338171	6.245402847104842e-07
cg12219469	1.7494651283200824e-09
cg23799515	4.5926283109842814e-08
cg18561247	9.190376894396834e-06
cg10039500	3.0577664587028153e-06
cg11381113	1.1978870412487908e-05
cg14215392	6.083445391880105e-07
cg03797380	7.661017801918746e-06
cg12547415	2.2638986030276698e-07
cg17771504	2.6597100966085918e-08
cg13530105	1.859561691741618e-06
cg10580990	0.000102321
cg05891082	0
cg08887910	2.3317516028797947e-05
cg13194899	2.1845861120084464e-08
cg26280976	4.1913641224411435e-07
cg08814947	5.130985144541356e-06
cg00315816	1.1220508245646243e-05
cg13534221	5.302321093303419e-08
cg18323095	2.2722381351369947e-05
cg05355757	0.000539405
cg22779463	9.893089066292937e-06
cg15380598	0.000417348
cg26289142	3.089757407703786e-06
cg06998687	4.5309215501720956e-07
cg15375397	5.1089417285599126e-06
cg19182557	1.1828390821255752e-06
cg07489488	0.00017705
cg22122606	1.3927068602814785e-05
cg02135040	6.08579409089316e-10
cg18150247	2.263966785154281e-06
cg13115265	1.250129990415516e-06
cg25929976	6.116053228344409e-05
cg22655274	8.445460808470528e-08
cg12606107	2.1439090935881921e-07
cg27527304	1.5975976097593048e-10
cg23950461	0.000179622
cg10806493	1.9939622075693109e-07
cg19406349	1.9113210452004203e-05
cg01573556	7.3689537611887346e-06
cg08319636	3.6583041951310236e-07
cg16507479	1.891122621833219e-07
cg14975429	1.060664445162729e-09
cg13048921	0.000241106
cg10337322	4.241051954068098e-14
cg03355286	1.78693647721051e-05
cg26961260	0.000128604
cg07389849	8.950776316352105e-06
cg23631857	3.173430700664781e-06
cg05956380	1.1166076396729174e-05
cg02706439	3.0683544495535564e-05
cg16259423	1.623094473868214e-05
cg13713152	1.5277812016045722e-05
cg01399068	0
cg01582822	3.253983387185855e-07
cg13163783	1.8138731004979647e-06
cg25544931	7.42358233163376e-06
cg27423041	1.6507025224488103e-07
cg03784302	1.2103091237003483e-06
cg13318771	3.924697348223205e-07
cg03548344	8.218665992210106e-08
cg03598020	5.634743782678697e-10
cg10517232	2.082765433453204e-06
cg21023121	4.629895355989788e-10
cg12382835	3.590348351956152e-09
cg14158369	4.085620730620576e-14
cg26286077	0.000131862
cg08393822	6.444558606322204e-06
cg24202390	1.74050348578092e-08
cg13320538	1.5589191988407691e-06
cg23957311	7.088402542709815e-08
cg21243944	1.7997788519630298e-05
cg04995300	0.000233868
cg00189366	0.00271917
cg23295508	3.5799386960411184e-06
cg08806407	4.245114004763906e-08
cg05702723	8.827825825896696e-08
cg11322109	1.3682630332634282e-05
cg26842423	3.96840462280057e-06
cg22529990	2.7566672056167363e-08
cg14166365	1.2708708946984615e-05
cg11380323	0.000255514
cg13035416	0.0005799
cg11698750	6.682194711560285e-06
cg21177976	0.000140284
cg26067897	7.315372319016689e-08
cg00398420	4.1654598725848757e-07
cg00828386	9.626103090631943e-06
cg02558611	0.000208483
cg06455993	0.00138723
cg21949933	4.793542229819536e-09
cg02731990	1.199040866595169e-14
cg27353346	1.5478014529946016e-05
cg08613765	4.3840934216277105e-09
cg07381806	1.132050453378497e-09
cg19780684	1.5802838260192686e-07
cg17994840	5.237828853976723e-07
cg06772933	0.00034496
cg22820375	1.549538275469331e-12
cg08410533	0.000129003
cg12936509	4.583136922975406e-06
cg11897706	4.3631104507113605e-08
cg13364558	3.76033686411148e-08
cg11898317	1.792969179881254e-05
cg12482092	1.2883472066960167e-11
cg15364767	1.2487455514076373e-10
cg26526883	3.214857269284721e-10
cg24958423	6.498503957175217e-10
cg22964466	9.278472538065685e-07
cg12471572	6.259072460323978e-08
cg07106794	0.000200953
cg02912163	6.122295254096244e-07
cg01884851	8.159504294447117e-09
cg03428868	1.0647349668602146e-10
cg02534163	3.3306690738754696e-14
cg22798468	3.5450028390560107e-07
cg07236076	1.0322619353742013e-06
cg17751220	8.73201425610759e-08
cg03709091	1.3506370521998434e-06
cg23602092	5.880927214096943e-07
cg07296387	8.580550588943581e-07
cg00249383	1.588023524901061e-07
cg15348609	2.3501396206881964e-07
cg02165301	2.099644447195459e-08
cg24682638	0.000242667
cg19082765	8.10657706362683e-06
cg12608603	6.837446461793739e-06
cg06375202	0.000107023
cg04342881	2.8410269581335967e-08
cg00210346	1.721501318274754e-06
cg06466147	0.000808702
cg25202793	0
cg15735018	0.000491726
cg11292721	1.961665413441338e-07
cg17300353	1.64101305436537e-05
cg03083597	3.209449659846708e-05
cg14577174	1.6653345369377348e-15
cg09866598	0
cg09232269	9.447449944577357e-07
cg01860763	4.706421089184509e-06
cg06703566	1.314416268050067e-07
cg07026430	3.7227935179018345e-09
cg01367992	4.044309909190247e-08
cg10112475	5.2549917750610575e-08
cg13284007	6.717406599099363e-05
cg18538170	1.8388121136858615e-08
cg02764852	0.00010483
cg05899824	1.1188873613177108e-06
cg04548490	4.41021108521511e-10
cg08941576	7.977444498319386e-07
cg07140455	0.000260097
cg18252433	1.2938468740841813e-08
cg01055462	1.73449376917878e-05
cg04790887	8.228057124526345e-10
cg08913530	2.082269175640583e-06
cg24011981	1.2123619896886595e-07
cg07715041	4.932908851396078e-07
cg14436056	2.5452984164786585e-10
cg02238247	1.229005786029802e-11
cg01667702	5.7088177893849235e-06
cg07582554	7.857681583178788e-08
cg20459022	2.0989688875872048e-09
cg17211779	1.9935766182310743e-07
cg12387480	6.079202593012312e-05
cg07117463	4.8965540511147765e-09
cg20370918	1.094159187808863e-06
cg07082452	4.030133099575117e-06
cg06723619	9.484635299372712e-13
cg14110941	2.1282611439854549e-07
cg20406175	2.2802085630768687e-07
cg18407979	7.172917255338085e-05
cg01185766	2.868876031070222e-06
cg27212369	1.5183612145364123e-09
cg14194192	3.2137250972619213e-06
cg23457203	3.2670510630161687e-08
cg06319903	1.5201368556150285e-06
cg16530970	5.474529340965262e-08
cg20248758	4.492327121408124e-08
cg05714111	2.410291033427825e-08
cg02991686	1.3425927036792018e-11
cg06854048	6.357102588450125e-06
cg24584447	1.8099238729973877e-07
cg24316073	6.78576084212068e-11
cg05881745	1.445131997490634e-05
cg05299718	1.0523481508428745e-07
cg13662290	0.000114223
cg12807275	0.000308143
cg15593711	1.0367261049637477e-08
cg16257533	0.0015023
cg12960004	2.165096420037038e-06
cg26608305	3.3554160441373604e-05
cg06103377	3.899402711726729e-06
cg13867807	2.607606287563513e-07
cg21771097	1.024811387639879e-06
cg08436089	6.40880442552838e-05
cg01524149	4.12106625391484e-06
cg25990696	1.767460715118574e-06
cg04607442	1.384214964872399e-11
cg26230039	2.1083163770363456e-07
cg09666841	7.441799676488614e-08
cg09614206	6.210401248818442e-07
cg07301829	9.54246504147882e-07
cg14518907	2.755840494139683e-06
cg13154925	7.295998271095172e-06
cg00988328	1.9962106473370156e-06
cg17372361	0.000525993
cg09142135	7.343851630148279e-07
cg25643088	1.3111733920823099e-11
cg03564543	9.386866706151409e-08
cg07733920	5.953862586616232e-06
cg24777950	5.092199204470571e-05
cg07595301	0.000118236
cg26855918	8.28993112420573e-05
cg05467012	1.108890124390527e-05
cg06599925	2.6401341335358097e-08
cg08932256	4.313334843741856e-07
cg26717763	6.079526881919151e-10
cg03544753	2.255239298976086e-06
cg00626624	3.964384376331509e-12
cg07188104	1.863173579197408e-06
cg12985332	9.844540738157548e-10
cg05794813	5.402851235292161e-07
cg01073668	2.738439272009785e-07
cg13499395	3.135407149845726e-05
cg13577503	2.1328948607290954e-08
cg09520414	7.792248536997448e-05
cg07226481	2.1784264903068618e-07
cg03311402	2.4986674397875497e-05
cg24983900	0.000112679
cg05530484	4.764839189874692e-09
cg20229609	1.316910958626405e-05
cg14686465	7.2524208860613726e-12
cg12525665	6.519723416698042e-08
cg20617367	4.376950357709575e-09
cg20634476	2.57976315531927e-07
cg05873659	1.7925015138864353e-08
cg21434954	9.244325283042087e-08
cg09937950	1.3648136309996062e-07
cg10332003	6.665515116188736e-06
cg07096994	2.35030798038105e-05
cg07508649	7.586067322540302e-06
cg17982210	1.962488273221652e-06
cg04045639	5.570116049513629e-07
cg23238483	2.1165779129361795e-09
cg04526616	2.46432675632402e-06
cg22948791	1.6492622878505614e-07
cg27393565	1.728628351571615e-11
cg19414722	4.1315550980414173e-10
cg27574654	0.000731176
cg14730811	1.423244475606822e-07
cg25954397	2.6451063561694355e-12
cg12403162	6.347687551477854e-06
cg24292748	2.4307736076534248e-05
cg27020794	0
cg24994319	2.0221323615565723e-08
cg11238792	2.1239431091668592e-07
cg06900068	8.910791524874284e-06
cg21743698	1.0315318657139194e-05
cg16800888	6.952687549444114e-05
cg01882886	1.3257633503238608e-06
cg22886201	3.2110803742657623e-06
cg01396391	0.00507776
cg07656719	6.159888273904457e-07
cg01241065	1.7296104548591984e-08
cg04455643	3.5795241681846335e-07
cg02933679	1.3537289929033136e-06
cg27550841	8.234116188887697e-08
cg01352526	5.795769695282615e-07
cg04819846	3.706264183334085e-07
cg05863913	9.350870936786215e-06
cg07265890	5.168825034651547e-09
cg12492653	5.582962425698668e-09
cg08862181	0.000310476
cg15661150	2.9487480523560095e-05
cg12204173	3.167404819537367e-07
cg17692087	1.0066623090665416e-09
cg24235572	6.43417033985294e-07
cg19926250	5.193373509015942e-10
cg17509592	8.498108596821652e-07
cg03728117	2.045246527693223e-09
cg23357627	4.786125162858923e-09
cg08443345	0
cg26002687	6.567508648025466e-09
cg08357627	3.2603696468180843e-06
cg00237714	3.7946662982957235e-06
cg23882724	1.0474943135108106e-10
cg14661631	7.282905167826925e-09
cg06155303	9.10608781568012e-06
cg14381045	7.115948831293295e-07
cg16364125	5.445348283394935e-09
cg14290775	4.346648759812055e-07
cg00925361	2.2492363527248926e-10
cg00049595	9.168789885771744e-06
cg19679907	2.8162588362246055e-05
cg12585923	4.328395504238358e-07
cg16888590	5.342973063982015e-09
cg21620760	4.6183222957019154e-07
cg14494108	6.289800303926896e-07
cg08903389	2.1144296624697745e-07
cg05122803	2.3387424467280482e-05
cg15817199	3.8637339994096465e-09
cg14621698	1.0564275592095385e-06
cg27294460	4.296946020110326e-07
cg03194012	0.000367196
cg11578532	7.422367346299197e-07
cg23710991	3.7743704772719155e-07
cg26245921	4.090100584885903e-07
cg11293112	3.871139368039067e-05
cg25433552	3.405943221845842e-05
cg11699476	9.267266783963279e-07
cg08377000	0.000117507
cg17749150	4.817166738835255e-07
cg21542695	4.9707513881669385e-06
cg26246731	7.368107135530266e-08
cg22855839	2.100391937009949e-05
cg17160838	2.6879076742147845e-10
cg20645664	4.753689382352988e-06
cg15336210	7.993605777301127e-15
cg21194040	3.1175335646338453e-09
cg15964080	4.0766271209968785e-05
cg11304573	5.245532896935856e-10
cg25278175	5.868150410037742e-11
cg04884090	4.1956131902054494e-09
cg26553525	8.837375276016246e-13
cg03440172	0.00012315
cg19068334	1.602940002953801e-12
cg07172444	1.6885159981328002e-07
cg06061967	1.6044915396307147e-09
cg03528150	9.41391680164827e-08
cg09304598	2.432910184424486e-08
cg17667595	1.1435297153639112e-14
cg08259413	8.582558203906743e-06
cg18286154	4.510063828067068e-06
cg08085827	1.766364832178624e-11
cg03917481	4.313625123764098e-09
cg27182012	6.976736501229652e-05
cg27500874	5.935848042759595e-06
cg01068944	0.000297877
cg01152624	2.124333172703885e-06
cg03875385	0.000113327
cg10838747	1.0860377800403498e-06
cg06784095	2.703754997668284e-10
cg17006029	0.00366222
cg09775294	5.928959545542511e-10
cg14428675	1.962593478843644e-06
cg01766063	0.000513834
cg22153527	1.746567864779891e-07
cg05945401	1.0506573389079676e-10
cg04292453	1.0091855240368375e-08
cg08153693	0.000376667
cg19259378	1.891165002376738e-11
cg16234086	2.5702852846087865e-08
cg26344818	1.7674256349575757e-06
cg27532283	2.626249368331557e-05
cg27459803	0.000518832
cg23276990	3.4703007911751627e-08
cg21671786	9.171100567861856e-08
cg16478536	3.098981071758544e-10
cg26077108	6.700125084524444e-06
cg22880183	3.196256237458783e-08
cg27109284	1.1022881818423258e-07
cg05865665	2.0345398202392673e-05
cg21548021	1.2131768922785113e-09
cg27189424	2.220446049250313e-15
cg14660676	7.833415027747037e-10
cg03284050	2.307324042938319e-08
cg13422834	3.3913703623156266e-08
cg24923953	1.0806887607017757e-09
cg24985993	7.281539358339195e-05
cg01849284	1.255675963429681e-06
cg10694914	8.04601109283265e-06
cg02000915	1.288012150268969e-07
cg05959430	1.5243576401147152e-09
cg13734401	0.000685067
cg16609459	9.656326342533106e-06
cg10139151	6.072165097414928e-05
cg17015527	1.8629542353210127e-13
cg07303975	1.0150948963616457e-06
cg09041487	0.00166454
cg12745003	5.414135757852989e-05
cg24778004	3.617417476675655e-11
cg09747638	8.011802332674733e-11
cg17465186	8.061805889525431e-08
cg08267072	6.779058425721018e-10
cg25256924	8.027490783213409e-09
cg02181405	1.6980697128410327e-06
cg11871930	1.4552395434241916e-06
cg11730685	3.533981647874107e-06
cg20158366	9.446875504082186e-10
cg18479763	0.000286294
cg11268280	1.8167770954313767e-08
cg08867461	1.1463795379640374e-07
cg20961503	0.000167571
cg21468037	8.321093446173045e-06
cg04188453	5.401616927080966e-07
cg03601145	3.701577155901248e-08
cg12625508	3.929118381762464e-06
cg01010091	8.72291565312544e-07
cg12020240	6.959146459095678e-08
cg18076430	2.603383952859417e-09
cg23675485	1.5846058537549723e-06
cg09805893	2.12419674516795e-07
cg03506950	3.6187428165135316e-08
cg21746532	3.052055552732469e-08
cg19519747	1.1102230246251565e-16
cg09657260	0.000138393
cg01944751	3.2461717673903934e-06
cg01588423	2.3777604818420173e-07
cg07552723	0.0013682
cg06573096	1.9924464411680276e-08
cg18064411	1.3853852731671168e-08
cg01761595	1.3636975048858524e-05
cg27150178	1.7362566644307798e-05
cg15892176	7.896810760854578e-09
cg11601400	1.1305875124989484e-09
cg11502922	6.357137039003646e-13
cg16912129	2.634097887366238e-06
cg04293879	3.045358792141961e-06
cg13580027	1.991786287014463e-06
cg24264161	8.365422024536606e-06
cg03554491	1.1457847337581484e-08
cg05777268	3.804637449533743e-08
cg16380536	2.2121582411438467e-06
cg22171098	5.836516714374795e-09
cg13845692	1.8114076905106913e-10
cg07741229	4.402374988832225e-05
cg13648848	7.014718188425029e-06
cg21095808	3.378309006984992e-07
cg05836256	0
cg27277179	1.3000878151814277e-10
cg19694519	1.447174158286657e-09
cg04242078	7.675282267194383e-06
cg26978976	5.704541855144907e-05
cg25930287	2.0617335072525833e-07
cg08936516	1.783683841738437e-07
cg26554579	2.265702546688786e-07
cg14404008	1.688972739444239e-08
cg11970716	5.980882455958181e-12
cg05205932	1.0369659353415273e-07
cg26107754	2.7065600869624618e-05
cg16174633	3.9386196704072063e-07
cg04652496	1.8159297510145223e-08
cg25188339	1.3950437615095623e-06
cg07462861	4.2743586448068527e-14
cg22364384	5.2556969887262994e-09
cg14533461	3.181899136273092e-05
cg05737004	2.4897982564553445e-09
cg18091363	7.074848889521146e-05
cg00138926	2.2284929377391904e-06
cg16379480	2.3120078851412984e-08
cg09023965	6.198657188649648e-07
cg05951291	8.652693450628135e-09
cg11526413	1.4765966227514582e-14
cg22119133	3.3012595879178264e-08
cg21482290	6.427820830379183e-06
cg13041244	7.495994176820453e-06
cg02927564	6.338273875861056e-06
cg16219283	8.881784197001252e-16
cg16273765	0.000250798
cg01025954	9.940492873283802e-12
cg01959050	7.411014246727632e-08
cg17900758	2.4955406422000337e-05
cg15863419	1.4915695618622493e-06
cg13090220	5.095863936377398e-07
cg17408380	5.014877402231832e-13
cg06294373	1.0670059007567012e-05
cg16875390	2.885588635703762e-06
cg01655349	5.148856963010928e-08
cg26031046	4.091514904658311e-10
cg10926971	8.254525063478013e-09
cg17840862	1.4031201612363375e-05
cg21977847	4.5219472687874074e-05
cg13553598	5.767449851035167e-10
cg22646861	1.7104317140415048e-07
cg06330230	4.107678291231931e-05
cg19048534	4.5691942962555743e-07
cg03843023	4.4843124369364773e-07
cg15881107	9.427286268792745e-05
cg18676070	1.234395771154695e-07
cg17698688	3.5362460323318246e-06
cg21893107	0.000255422
cg13957745	6.578287806369154e-06
cg05173246	4.471967501484819e-05
cg05863174	4.489617566605375e-10
cg15497009	2.8279914077167234e-08
cg24353535	0.000512938
cg01896115	4.82931403089637e-07
cg03213259	6.13587377451541e-06
cg04106857	2.2004543307918567e-05
cg12603560	2.966416577931952e-07
cg20059480	4.092401501010201e-07
cg21181713	8.029092199768328e-06
cg27614178	1.0112333415079888e-08
cg13999669	3.999791942099762e-09
cg16065220	2.635836519049306e-07
cg21858359	0.000270431
cg14036347	9.242361542760591e-09
cg22253677	3.5313688817595335e-07
cg06287964	3.8620801889877043e-08
cg01581757	7.794308131670036e-05
cg15961042	2.0635490235232368e-05
cg16532400	6.9873757890803745e-09
cg02031326	5.012671389081902e-10
cg11101889	4.4524725687722366e-05
cg27020105	6.210815751916954e-06
cg03955767	3.045374730903383e-05
cg16875568	1.4232149903037339e-09
cg02051583	1.5574136780216463e-07
cg18443430	4.944489262470597e-12
cg14968688	7.354640458867578e-07
cg03647549	0.000118932
cg09413492	0.000491983
cg13839058	4.936685060741297e-09
cg09838346	7.305958535042123e-06
cg09356150	0.000181587
cg10387912	5.323698670789412e-08
cg20905984	1.0952805329367266e-10
cg25190802	3.896055914442975e-06
cg06511049	3.280481457590412e-07
cg14560670	4.909176576362029e-08
cg14209730	2.2836014024751883e-05
cg09203312	1.3448969793383725e-07
cg14440974	3.264497561161761e-10
cg06917261	6.660949100723013e-05
cg02708544	1.0191894613820196e-06
cg06368932	2.880997949095132e-07
cg26162813	1.3735303803774634e-05
cg08678586	4.530582575767994e-10
cg04354879	7.184586259256776e-11
cg06774087	4.183715862637882e-08
cg16545019	2.3981131413997048e-08
cg08885130	3.1029378783742345e-05
cg13313518	4.9714216077134665e-09
cg26733352	1.2049129216595844e-07
cg07665535	1.606799325992725e-05
cg05996538	5.470263750884108e-05
cg25541298	1.4624314385147663e-05
cg07589884	1.1043557257783831e-05
cg07408232	3.801084713650482e-08
cg19467890	4.191668063646681e-06
cg21907093	4.096943850839807e-08
cg17257857	2.863369874539501e-08
cg25281029	9.087770092008896e-09
cg21522996	1.81483860162146e-08
cg03473408	9.0674967956339e-06
cg23155785	2.3405415827681963e-08
cg01210325	0.000911941
cg17802076	4.773959005888173e-15
cg07653395	6.240678307456449e-08
cg08765080	3.628750966377936e-09
cg25230861	1.4238340443339936e-06
cg24470929	7.06614007039974e-06
cg06045546	0.00021929
cg18344168	5.003664149683118e-12
cg14791502	9.108222476239547e-08
cg10827400	7.155000614211815e-08
cg08864829	2.4281702538986316e-05
cg11148364	1.3271968948846968e-05
cg03024037	1.0106915304675113e-11
cg02903402	0.000740401
cg04118514	1.1308197711557e-09
cg06442162	2.7199738328320677e-07
cg12562259	1.8514466515462402e-08
cg10759927	5.6412772675429323e-08
cg20505438	1.7239093708099062e-08
cg20029869	2.0730084315800923e-12
cg02245362	1.1555247869665664e-09
cg25978993	1.766364832178624e-13
cg00280345	5.386378831850891e-08
cg11717189	1.562836720592209e-06
cg23641597	1.4384413216106395e-08
cg23973564	4.2441270644455464e-05
cg17508905	3.3306690738754696e-16
cg01194320	8.883930042835608e-05
cg17318995	5.421040838449187e-09
cg23032312	2.633375739691246e-10
cg26468878	4.631868372595438e-05
cg08885927	3.072914367407975e-09
cg02125281	3.2540701375705083e-06
cg14611683	0.000337592
cg11603107	2.9794531386517775e-07
cg18509524	2.1342343869856784e-05
cg01320573	2.1232022806572104e-09
cg17841695	1.2096994181698406e-05
cg14663767	3.1120575560983355e-08
cg21923482	3.968081419003511e-11
cg13414010	7.43320560880889e-07
cg13728039	1.5486284796639715e-05
cg14202740	1.4913061896493218e-09
cg19793747	2.29543832108714e-06
cg05647197	6.971553988543988e-07
cg18326562	0.00239675
cg18534345	2.7465119367686697e-07
cg16711285	4.90439991851499e-06
cg23238440	8.702471371013765e-05
cg12191086	2.4432331935386742e-08
cg12664996	1.047036901624665e-10
cg03322699	5.0949820940005e-07
cg25294539	1.0845087383692942e-08
cg06908202	2.7259519739253335e-06
cg25188760	2.5739040787620127e-07
cg01565777	5.331902340688366e-05
cg17021365	2.8446505467849548e-06
cg11062956	0
cg13320358	2.7442603744987082e-11
cg07156249	2.2169323181553402e-05
cg23381664	0.000920152
cg01492121	5.7389368257609874e-08
cg10615765	0.000225592
cg22866825	0
cg26533635	5.776325394668547e-07
cg07354209	4.1515603177444405e-09
cg05874318	2.602824760944422e-06
cg15670020	8.040901278150159e-11
cg13010216	5.1466719774850844e-11
cg05004973	2.813133243706467e-05
cg24962528	5.47868933109541e-06
cg02303701	2.391033337989512e-08
cg23297661	1.4174836859837114e-09
cg13364968	4.3414097317118205e-08
cg15074629	1.6093928879912234e-05
cg13318964	0.000136756
cg05506971	0.00035763
cg16429208	0.000108161
cg20261379	6.39253427969777e-10
cg13395568	0.000177998
cg25311623	1.8282649394407713e-08
cg02867046	4.442960999107015e-08
cg00074771	1.9895715408502213e-08
cg20267828	2.8913149652254333e-10
cg19782411	4.805096459015168e-05
cg21911007	7.855213557395047e-08
cg00243480	1.218748663378566e-05
cg24633656	0.000295439
cg23108931	0.00172378
cg25555135	4.531843589283824e-08
cg16398581	1.0999772801500995e-05
cg11498682	1.6477885722565588e-10
cg13017345	6.751500129853483e-06
cg10051775	1.1145566580772481e-08
cg09653949	9.92390660543574e-05
cg18838890	1.2759335732415167e-07
cg23714454	0.00139252
cg23172892	1.1877167915841369e-08
cg25111007	0
cg01775003	6.781382899667676e-09
cg02572739	7.909300647757078e-08
cg27454499	4.440892098500626e-16
cg16258888	1.079562550465596e-09
cg15740507	4.599704839236551e-09
cg16240751	1.0376144388146713e-12
cg26706676	1.553172745971665e-07
cg16008386	8.333638223945172e-10
cg06248099	1.0721391996426632e-08
cg02456238	6.169025066338207e-07
cg02197923	0.000332534
cg26685825	3.3511571747135704e-05
cg00697397	2.7486193321379915e-09
cg07355157	2.1282520190624155e-10
cg04579403	6.360077686728971e-09
cg22954645	2.7953190412377538e-05
cg26422488	3.169302460914736e-05
cg07821509	3.1304545166088715e-06
cg07776698	8.550742566226788e-07
cg25346904	9.972442083228117e-08
cg19015987	6.356931511297681e-06
cg26185863	2.0391250932227933e-07
cg10372829	2.3942540888444164e-05
cg14287071	1.2169065429779025e-06
cg01007305	0.000103359
cg25846389	5.828694416010194e-09
cg22410676	5.82019210604301e-10
cg22798464	7.393968005753315e-06
cg05520074	9.207941076283532e-10
cg11861696	4.574080262331748e-07
cg06266666	2.0651353849210352e-08
cg07828189	2.240819019228013e-08
cg01246665	3.1298166425219875e-07
cg08204477	1.1502101680549437e-05
cg07406728	9.322702039238351e-07
cg24116053	2.6874692192535576e-05
cg07901797	2.560804638340741e-07
cg01102696	1.3971338224672003e-05
cg09887075	1.2409787508715908e-07
cg03969996	3.2371111312601286e-06
cg12822338	5.8669758162821495e-08
cg01816258	1.5478317549888487e-07
cg22717808	1.4747623122701725e-08
cg04247594	3.8202774277351637e-13
cg23904232	1.6357027423641313e-06
cg21306775	1.9245094406983299e-10
cg02922781	0.000770158
cg26067611	2.9466531437094545e-08
cg12029948	4.676115050727958e-11
cg08135996	1.0967243333603882e-05
cg13547725	0.00010213
cg16615280	8.203435878706422e-06
cg01566384	5.015411482833798e-05
cg22356268	4.0248142396670517e-07
cg15035774	3.9310559274419177e-07
cg04284319	3.774887902352475e-05
cg09937516	9.865058436808738e-09
cg07173484	3.148581395606698e-11
cg25696972	7.832388271289403e-08
cg06566454	2.7857012252496816e-09
cg26681097	1.0476158973649063e-07
cg18512446	1.8988909056272263e-07
cg18031930	5.193368969647061e-06
cg02299843	0
cg24109012	1.711251630065469e-06
cg15445037	6.256111739766368e-09
cg02651542	7.201277375412651e-06
cg27132535	4.070935243016827e-06
cg23351469	1.6381526135589297e-09
cg02834858	1.0285910087670658e-05
cg20141359	6.734473023684018e-08
cg25921543	8.060845648749648e-07
cg03564215	1.0759403290538927e-07
cg02210934	6.222252112542126e-05
cg01940139	8.170347953750934e-09
cg21813655	2.914681829224719e-10
cg04871235	3.9055761846817916e-08
cg06506864	5.845768313861299e-11
cg09341389	3.8517973588447774e-08
cg14538529	1.1843437341951812e-10
cg03920061	9.081296163948593e-07
cg09116468	1.5390146559379758e-06
cg27114354	4.202822201371248e-09
cg13259711	1.1292320725164728e-06
cg18563998	9.750357188309522e-09
cg01212120	2.6705429532869474e-05
cg24661016	1.959022517217246e-05
cg15231753	3.0394972118097385e-06
cg23674202	2.3864916043336848e-08
cg07661904	2.2291590795475713e-09
cg26132462	2.311751201578005e-08
cg15790015	2.678582743387281e-07
cg02952984	1.172636432400509e-10
cg10367409	1.2944756377919475e-11
cg20967808	3.9765857273721394e-11
cg20019675	8.098727633887304e-05
cg19955462	9.538911435180708e-07
cg01909661	1.1969375490750167e-09
cg09117778	1.1952343759169537e-06
cg01500097	7.096662368866191e-09
cg05020259	1.0263656591291692e-10
cg23007775	3.102962791490249e-05
cg17102648	4.6958473487457297e-07
cg04205619	8.110179194886769e-13
cg19450008	6.227983760020983e-05
cg13096592	3.2061034943575706e-06
cg14799308	8.989955446736531e-10
cg03476948	1.8520207125671817e-06
cg23299011	4.9706721891862315e-06
cg27517999	3.255802981083633e-05
cg00205913	3.6815288677605196e-06
cg23460578	2.0822733916348035e-05
cg00956907	2.4283747190656513e-05
cg00235562	1.8640189067831159e-06
cg01664587	1.8281138824960408e-09
cg23563093	4.0573815973665717e-08
cg19027710	1.628364110217717e-11
cg04607131	3.2797080606883355e-08
cg18869815	7.411260494194494e-11
cg03867429	1.2899034994573455e-06
cg05941864	3.769252997753991e-05
cg17317383	0.000499021
cg19149957	6.635550388511824e-05
cg17604071	7.363947592964326e-05
cg01503050	7.216894348793801e-08
cg08298632	5.313388617977921e-08
cg03477963	1.48771085228816e-07
cg00369477	2.9093223358866993e-05
cg13598480	1.6507982536495547e-08
cg00028211	2.842170943040401e-14
cg17528813	5.019365721947722e-07
cg12782364	2.3713170027583885e-07
cg14331280	1.896303910775554e-05
cg16922753	6.483952435232254e-05
cg13254302	1.816945106247747e-05
cg00595982	3.315792886138258e-05
cg23997185	2.7992641869367674e-05
cg08267612	7.777241739503893e-09
cg06863445	3.156444543073178e-06
cg20543211	7.551334745836691e-06
cg20653106	7.982588157151582e-07
cg13783994	3.655228270382782e-05
cg23517596	1.9185057742454603e-07
cg23105726	4.064139239035036e-06
cg00253313	3.6991906204875136e-09
cg04273590	1.7731634911477556e-06
cg02878383	1.8679254176756643e-07
cg03513680	7.390338896406945e-09
cg09981432	1.7202210246147764e-05
cg12907239	1.4120611178114473e-06
cg00624885	0.000886693
cg18826771	8.035198121425502e-06
cg18826274	7.743663543724466e-08
cg09367266	2.553268929594843e-05
cg02091275	5.092747801249686e-08
cg18730905	1.7283275732804526e-07
cg25137314	1.3343770532969756e-12
cg05832898	5.051226165753153e-05
cg21458958	2.503830783817662e-07
cg00100804	8.255963514514075e-05
cg16729325	2.9118392422811112e-06
cg13015740	1.2115128678047427e-08
cg23739229	3.709611962054993e-08
cg16800030	9.229106080921312e-06
cg05232977	6.263275214024588e-07
cg00886465	5.9103777886426734e-05
cg22210682	2.5121457978283246e-06
cg04484639	0.000116019
cg18594747	3.575535756361603e-09
cg04433909	2.4909838683973007e-06
cg24021800	3.8206452157574233e-07
cg08006734	0.000193005
cg03779244	2.2736335036910305e-10
cg10414350	3.7787308618808524e-06
cg18635968	0.00011028
cg17704343	9.064940131864319e-09
cg19148124	2.0420332091930504e-12
cg04001210	3.3866498372336906e-07
cg14002754	5.938687868689563e-06
cg23086363	2.7447155659388045e-11
cg12726354	1.0269047781008567e-05
cg10223234	1.002332779331816e-06
cg01495175	0.000230128
cg20984301	3.9815755544792e-06
cg23926367	3.298246676119998e-05
cg09796540	2.3785374024809514e-06
cg03740348	1.0299347574793671e-07
cg07252967	2.3314683517128287e-14
cg22370252	6.72664706016235e-05
cg09163270	5.6630811477886844e-05
cg21813377	3.515667098441533e-06
cg13915423	1.098789281783752e-09
cg25900551	2.2453477616091178e-06
cg12983098	3.01152200954391e-08
cg20119308	1.0076887102528076e-09
cg07283405	5.435789963703641e-07
cg22102308	2.9956385541041186e-06
cg13907319	1.35740131346207e-06
cg21769802	1.305370837456632e-05
cg02280021	4.991087923067461e-06
cg03539004	5.111639132193702e-06
cg05283486	3.658901404079984e-09
cg18971282	2.528391109812844e-06
cg09709713	3.1298943424795667e-06
cg09320999	1.076629674801044e-05
cg18612482	3.066870613521733e-05
cg07474019	2.4012916211013646e-08
cg01563071	6.465128432608935e-11
cg05682581	6.014329671555352e-05
cg21033861	3.109457136218907e-11
cg06290633	4.6422166947501786e-05
cg01576720	1.025787643826881e-06
cg27143132	5.032861412079814e-05
cg03223116	0.00546724
cg14649507	7.330209834455204e-06
cg09835686	3.0721175936498923e-08
cg16087432	4.007072340606044e-09
cg13966137	8.489711540338174e-05
cg26361041	5.541123115904156e-13
cg05767392	6.947207731311522e-08
cg23609082	0
cg24004040	1.120454617975497e-09
cg04293460	7.683942371272678e-11
cg02205443	6.98314032299141e-06
cg05866980	3.6086942345470163e-07
cg17681258	0.000671057
cg05781812	2.047080760458897e-08
cg23891364	5.430690040653108e-05
cg05136229	3.708480078579157e-09
cg27366353	2.621121698243023e-06
cg11295178	5.069043979011312e-07
cg01056272	7.569445895638793e-07
cg12206079	1.7246132019144156e-06
cg03667724	4.138154108268566e-08
cg26304061	8.57044822233366e-06
cg09694764	8.676193178347447e-07
cg00082732	8.694787906660117e-06
cg15208718	7.30649651892179e-08
cg17801352	1.1737803388145451e-05
cg19497783	2.7467983443330013e-10
cg11440344	7.999462297236803e-06
cg04617606	8.905933035485702e-08
cg06722870	1.9049765618284198e-06
cg19111646	7.402064478023718e-07
cg02146015	2.8666702456270343e-08
cg25480413	5.320082511905966e-05
cg09437538	2.098321516541546e-14
cg06417499	8.299960331248357e-07
cg01848660	5.915413029411454e-07
cg25883333	1.8250096596394982e-05
cg21167612	4.83611789503513e-08
cg11534293	5.157698893754059e-06
cg11237948	7.290463411968595e-06
cg15682985	2.780189345408246e-08
cg17492395	1.7351993175651614e-09
cg08906219	5.962621507649146e-09
cg14204166	2.301310753072272e-08
cg03758822	2.4473952231485185e-07
cg21279298	1.517541647899634e-11
cg26496628	3.603702114496343e-07
cg24314564	4.336595416098987e-08
cg25179927	2.2738503191455095e-08
cg25217583	8.903485837485903e-08
cg19823512	0.000338595
cg12444166	2.1965540497603797e-11
cg10410483	7.68081986901592e-09
cg14336566	1.721650555608356e-05
cg26044924	4.694693091833457e-06
cg14248531	9.139133894109364e-12
cg06539006	5.551698500916302e-08
cg17017347	0.00132175
cg15029248	0
cg25421796	3.5339886779173213e-06
cg27017993	1.176836406102666e-14
cg07076751	1.380140191020729e-08
cg14253327	1.0238758729741448e-09
cg00075331	6.269091045174591e-07
cg10312158	2.352967554131169e-08
cg08601673	0.0001991
cg22071258	5.685896198315277e-12
cg16701007	2.6511976873866416e-06
cg04936260	0.00029178
cg12754202	6.66016686245996e-09
cg16804892	2.161967051694802e-05
cg18835865	8.059648525238217e-07
cg14193007	6.98274538191157e-09
cg02701615	1.778679462072219e-05
cg19225512	4.4115602524485986e-05
cg05089225	1.4305807881531685e-05
cg01144779	1.7700053965064022e-05
cg13787670	1.7392992711640076e-06
cg09102257	7.12430114901963e-13
cg12154751	6.364452126428333e-07
cg16917818	1.0457124611007451e-05
cg00156403	4.261475347810961e-05
cg00332855	3.494944096105179e-05
cg18686703	4.3622905288032143e-10
cg05201789	3.878738774609758e-09
cg06885588	1.572388081960696e-07
cg13323344	1.8577490434878996e-08
cg15883603	4.381005158649032e-08
cg16793318	2.738579886196746e-07
cg09934399	3.1720449644723203e-07
cg23255963	1.4467746660140612e-05
cg09503954	6.282713582717037e-08
cg07162097	4.986788759708816e-12
cg00256675	7.786170512780188e-07
cg09620705	0.000374533
cg08830641	4.982680934517703e-13
cg24987751	4.362183536610331e-08
cg24524285	2.6101412586854167e-08
cg05567646	3.318526112350284e-06
cg27380537	4.2387426901768777e-10
cg15859856	6.602852532289205e-06
cg24831125	1.8235046806980293e-06
cg20160039	1.1074769780128335e-06
cg10054256	2.4186985747576273e-11
cg08228469	4.536308306768433e-08
cg01883761	1.1302252054257167e-06
cg10938046	5.986849943229178e-05
cg01375262	1.3434002799073141e-09
cg02478349	1.9044820552927e-05
cg17740722	1.2302376326212006e-05
cg17132079	6.474698827863001e-06
cg26923428	2.8629084506404112e-06
cg08444674	6.635931813159246e-06
cg02029242	8.345213834637377e-06
cg15606633	5.238631861637089e-07
cg22247704	7.1381406517856405e-06
cg24138433	4.205016525615779e-05
cg18251859	1.36458355837199e-07
cg07417209	4.075525158475646e-05
cg04376645	7.430751569614813e-10
cg17164791	4.525755541107124e-06
cg16319129	1.880578973323388e-06
cg27507960	4.057938505397374e-05
cg24795046	2.9119125384169386e-05
cg07176064	3.958884029375831e-06
cg23290121	9.011236201672546e-12
cg20519525	0
cg00488575	3.727324426883172e-08
cg03599330	9.077514322120006e-05
cg22946147	3.2051450382653e-10
cg27525686	3.732940245804173e-08
cg25309391	4.822028332185369e-10
cg02845656	2.5983659668327164e-12
cg26614260	7.472787943996195e-10
cg00171783	2.9112537713871234e-08
cg08199133	4.6792784536009435e-08
cg17080335	1.1138057143256219e-10
cg07618153	1.6557965509811368e-07
cg07348854	3.303137585830562e-05
cg01724135	2.1275772699169693e-08
cg19268778	3.278987847910031e-07
cg01999051	3.85339190001055e-07
cg16087946	0.00035897
cg16858146	6.530588561037831e-07
cg08454376	4.898841687861477e-08
cg27019712	3.366996792486532e-09
cg09549406	1.0635147684734392e-07
cg08951078	3.5623397343087504e-08
cg16473797	5.891473220387411e-07
cg06462666	5.822233364316531e-07
cg18785140	2.6021554910826694e-09
cg04492191	6.494485638164349e-07
cg17776881	5.8594464408257e-06
cg26942580	4.065645476836188e-05
cg14523822	3.1223783114597836e-08
cg21330896	3.5912635976131924e-08
cg09238666	2.833199230778405e-10
cg27314002	6.502757010640181e-08
cg01818128	2.4409529530977636e-07
cg12902803	0
cg19681718	4.8365444513587263e-05
cg12987312	0.000659847
cg26137597	7.896863751799543e-08
cg03204220	2.0194709706711222e-06
cg02169857	3.032324502605377e-09
cg21066720	2.8300990995155928e-08
cg01577083	3.740837251076101e-08
cg06965839	9.025509883908711e-08
cg20703974	0.000974141
cg12940822	2.967281679255862e-06
cg02138358	0.000598047
cg15378375	6.206807068309672e-08
cg06845581	2.0864393585062757e-06
cg04733856	7.157017837267077e-07
cg27364162	0.00114655
cg18728029	8.86238538111428e-09
cg19465159	2.220446049250313e-16
cg10466626	2.326637782434915e-08
cg14189678	2.25119922703243e-12
cg10076958	4.621265596527202e-06
cg26999154	7.855638560427813e-06
cg26442810	0.000281032
cg27477277	3.4692261233093546e-05
cg12755421	0
cg12681986	6.937184160449306e-11
cg06997549	2.2895866290228994e-05
cg00164803	4.044917304435458e-07
cg27209571	5.764335697655554e-08
cg24579312	0.00170928
cg20870737	9.745837459274043e-08
cg05665383	2.723278708816057e-05
cg00609457	3.85049113179603e-05
cg17478979	4.86832760993039e-07
cg14668811	0.000275262
cg06038495	9.878398099516517e-11
cg18824027	4.1219631929934053e-07
cg26515685	1.7126300377867665e-12
cg01418807	8.826366304504063e-10
cg16611564	0.000878074
cg14179258	1.4102128353954413e-09
cg27281882	2.0178281090466044e-07
cg26797786	3.459790166582266e-07
cg17483361	8.240612241472434e-07
cg24667921	5.875401391519652e-06
cg15175838	1.2473089228137724e-10
cg20537987	2.773337115513641e-13
cg10572221	2.599395287905537e-08
cg05856232	2.259157794171074e-08
cg12880300	1.7756992798378946e-06
cg06517246	3.0277387598198757e-06
cg08168609	6.826326170994435e-10
cg01290122	0.000601549
cg03702830	5.0150762431755425e-09
cg04697946	1.9587719835012507e-07
cg12201167	7.811137070490304e-09
cg00679383	4.0124153729115264e-05
cg11199490	9.453740928977439e-07
cg19604896	1.4521878588524828e-08
cg15142841	4.176570881364583e-07
cg25616777	5.031520774245735e-06
cg01702009	3.814329419871143e-06
cg20181426	4.932851629058099e-06
cg20974609	0.000485508
cg10503007	0
cg25693132	0.000148599
cg24152351	1.0557195895266602e-08
cg15612918	8.964462006044727e-08
cg13021773	2.8242741478834432e-11
cg06396119	3.304497465050904e-05
cg07835289	5.10702591327572e-15
cg17360680	1.3188896752502899e-08
cg06019273	3.118102442911663e-08
cg16258138	1.5501184518207367e-06
cg00673685	4.9152903969229556e-11
cg09147586	6.065006041833243e-08
cg01431184	1.8108717858567047e-08
cg10576778	3.8265958661409805e-05
cg07816809	8.270685532107969e-06
cg07835650	0.000662973
cg08732375	4.976027769831859e-07
cg01730064	1.3194646173442237e-06
cg15584686	4.056759128623355e-08
cg09187829	8.263663087149098e-09
cg23560640	3.093036937684701e-10
cg23780797	1.4365002520833059e-09
cg18454042	1.5155004584599396e-07
cg05778535	7.618726448610502e-07
cg21743479	1.590256626382569e-08
cg04220541	2.860623848910393e-09
cg20083186	6.369756055946141e-08
cg00179906	2.1875267808280086e-07
cg20460541	1.0059093136227659e-07
cg04966825	2.0581442914391346e-06
cg23458168	5.016353668008122e-07
cg21244516	7.725034090189098e-08
cg01725658	3.298385220507072e-08
cg23574277	0
cg05318002	5.3777465813809044e-09
cg00941836	2.3734159741994887e-06
cg13642677	2.85655013332331e-06
cg19343663	8.812526850476843e-07
cg22700120	9.794354216552392e-10
cg08962392	9.499979691796057e-10
cg19459207	8.573176818460482e-06
cg05803147	1.3929450926042364e-09
cg12072740	4.2093883934057885e-11
cg27291727	1.1411567539809653e-06
cg26965236	1.979273488550426e-06
cg03325206	2.440685431537304e-10
cg15969000	3.042054602608868e-05
cg23898184	7.944334517118179e-06
cg00616156	5.4107415659032654e-08
cg00974095	1.430402435387279e-07
cg02404400	7.273456881229379e-08
cg25960378	7.451658696366881e-05
cg18100219	6.533408241549132e-05
cg21090182	1.6352182941048454e-09
cg24701882	6.899089691758675e-06
cg18566555	6.33045773579255e-08
cg13918688	1.208564743393481e-06
cg22936822	9.53371752054899e-06
cg22765626	2.899086456842337e-05
cg23289456	4.414357906989963e-07
cg22406169	8.311663995952401e-07
cg04754956	1.5043045146656553e-05
cg19645591	9.314722697328914e-05
cg03729857	8.278266960815017e-12
cg12729160	5.229808471829411e-05
cg24628832	0.000198933
cg02043033	6.763948263033281e-05
cg25828207	1.463143880431339e-05
cg14348336	2.02631478263271e-09
cg25705216	5.0766981174454884e-08
cg03897407	3.7199004458532414e-05
cg07015465	0.000365944
cg21300267	1.1093817499086e-06
cg16856920	7.231995691192594e-08
cg14178541	2.115273783465099e-06
cg07639558	9.880496421033058e-11
cg22986999	5.860034679727733e-11
cg19993219	4.1430835886147044e-05
cg14010105	1.301534862552245e-06
cg04906607	2.0728443406170527e-09
cg27649348	1.656531578575482e-10
cg21006600	2.7763269461189566e-09
cg15479177	8.594491229807488e-08
cg07464977	1.6619933207451254e-09
cg20055284	4.538447198620954e-05
cg20407605	1.0123320872246211e-05
cg10497447	6.893856596690284e-10
cg19208681	2.0040435977364268e-10
cg14295786	6.5077266908630804e-09
cg26934993	2.963888635520995e-06
cg01598384	1.6626172855138677e-06
cg13255208	3.1638125563837605e-08
cg07893738	3.7173075728702543e-10
cg07899077	1.803767953112434e-06
cg20897270	1.635675153544014e-06
cg13305951	1.8948192554990584e-06
cg18068826	1.0221292290335526e-07
cg10230831	6.394905244233584e-07
cg21690621	1.8395241281998764e-05
cg10430356	4.099757200393128e-10
cg21057880	7.844835892001356e-13
cg22345964	2.021550891129209e-07
cg17723760	3.739125914337116e-06
cg14324816	1.3127038136495628e-06
cg25564443	0.000343497
cg11885415	1.607487505550509e-06
cg10800999	5.580467592469773e-07
cg03846254	7.771561172376096e-16
cg06959205	7.693636838723705e-09
cg07058988	1.6263738911170833e-08
cg17128417	8.8699236138301e-05
cg09357276	0.000145865
cg16786481	1.898333501504368e-08
cg18448695	3.255025211068574e-05
cg17333886	1.7268651338886443e-06
cg14515364	1.2370803209593717e-06
cg15470705	2.886579864025407e-15
cg05380920	7.907174171206677e-06
cg04299080	1.5787289164848062e-05
cg21741562	0.00064493
cg26409712	2.701038892327645e-06
cg07127357	5.986847779748672e-07
cg20871964	1.3413383324945016e-05
cg08454354	0
cg13356896	0
cg26620978	1.0123551663632213e-08
cg10449961	3.813862684109992e-06
cg19379469	2.308292594843664e-07
cg24803063	9.515943588667142e-12
cg08087714	6.3093090751920045e-09
cg22136365	6.098752836081189e-07
cg11509437	4.283205741306695e-06
cg00053063	1.2673671472285264e-06
cg26257210	2.220446049250313e-16
cg13234149	8.581116817119039e-09
cg20933317	6.419467505847098e-05
cg08151537	1.3827086586815085e-08
cg05281528	0.000105141
cg06853602	3.062054661528979e-05
cg00956064	0.000129388
cg08666831	0.00445543
cg02301514	4.1269367478946606e-07
cg06880877	4.97386132281008e-10
cg10458473	1.3142197111681853e-06
cg02511845	2.958884309012255e-06
cg14898243	0.000196522
cg11909574	2.9027105089562966e-06
cg22169042	1.5736304530555856e-06
cg04676836	9.748218943173015e-08
cg24094538	3.1196922822829265e-10
cg15162000	3.8543326219553364e-07
cg09863821	1.001975850389858e-05
cg17978809	4.084370619494848e-09
cg21250436	2.7365087139630262e-05
cg24947451	1.689162507600983e-05
cg20752671	4.2588758457084985e-05
cg11762120	1.2754886524746212e-06
cg05913555	2.9929061078348695e-06
cg21766141	1.3389289676979388e-13
cg12526894	1.2442380459276592e-11
cg02013841	1.5017988863608167e-07
cg07665923	4.426900345189111e-07
cg00677295	2.1066337563269144e-10
cg21105343	3.764064137046219e-07
cg26979950	1.8575899707329313e-09
cg01786959	8.54398597216477e-06
cg16674905	3.4247049640612204e-12
cg12001719	1.2856352634704749e-06
cg16131892	2.2217904183108317e-09
cg12918116	7.986401300508206e-06
cg04415310	6.98842776847286e-05
cg27138901	7.737910348026844e-07
cg23584010	0.000378517
cg17032587	2.823267175600108e-10
cg03098589	5.941171148415858e-05
cg04945518	3.364516508730375e-07
cg19983221	3.902518628196017e-05
cg23896898	2.5002999670675763e-11
cg16300553	7.611215657732373e-09
cg07070658	1.3146785438067354e-08
cg25845027	1.5451794843635014e-08
cg06841052	0.00146516
cg06571559	3.800960726163538e-07
cg19600761	2.6777704831726368e-05
cg19197556	8.807374730523954e-06
cg12165501	4.48938993197201e-05
cg05881295	5.792088430545128e-06
cg07161968	4.759417646393871e-05
cg02545621	7.740132302869185e-07
cg05606376	0
cg06984666	7.381877223489042e-06
cg17951991	5.763733373909119e-07
cg04844495	5.319830131966796e-10
cg24452347	0
cg06667434	7.914269239961413e-11
cg12828064	1.658750253819008e-07
cg19799339	0.000694274
cg17889623	1.7185555201137959e-09
cg03333757	1.0811384676401303e-07
cg06082318	1.4786650238129972e-05
cg06782026	1.0293250407578114e-07
cg25607161	3.1098299491105763e-09
cg25522242	1.203279919814726e-06
cg19168528	1.2436360030676497e-07
cg12301695	1.0758061108617767e-13
cg10750912	1.2817492622829718e-09
cg05617307	1.449894304617061e-08
cg26663337	6.74958209312404e-06
cg06411879	2.8095126403115955e-07
cg06068353	2.9879862820658687e-06
cg07518449	8.061186640428986e-08
cg03138560	5.385395684953664e-09
cg26495357	1.4034318152056358e-10
cg19200938	2.987052786784794e-05
cg23420995	3.2862601528904634e-14
cg16868190	0
cg04983030	6.992748574297103e-06
cg09650077	1.0376691372826485e-07
cg08224779	2.6489057614043077e-09
cg12996880	8.715791534052997e-07
cg05477953	9.43911615536308e-13
cg11681201	1.2084536216150354e-07
cg03862987	2.559229494991655e-10
cg02758987	6.18475791241968e-05
cg11813810	5.042382178466198e-09
cg10639605	1.1391187349274468e-05
cg07051721	1.3993903347220282e-07
cg23723762	2.0543391920924137e-07
cg09462576	3.2156678653194604e-08
cg13393993	1.3343104678931184e-06
cg05049249	0.00103907
cg15425197	1.00517547806378e-05
cg02666302	2.2362865077174554e-05
cg22723802	7.758706066840482e-06
cg06192220	3.180680774317324e-08
cg25815177	9.472010426003763e-07
cg24579422	6.7745727997392535e-06
cg26410016	0.000113074
cg04454215	1.2698718232506678e-07
cg06122405	3.59837203367519e-08
cg17768600	7.0601677513160155e-06
cg25833566	4.1933457384679684e-05
cg25734089	3.233557865911507e-11
cg03121508	0.00228887
cg27352772	8.417710972707937e-13
cg04194272	2.988125997804847e-05
cg15555622	1.1388490585795275e-05
cg18757565	5.193955682214479e-07
cg03834116	9.33133623159943e-06
cg01247836	1.1988270351315222e-05
cg04120420	0.00026469
cg05944462	1.3425747102946417e-07
cg25997474	2.5413005033669833e-13
cg08704764	4.364212318197502e-06
cg23032838	1.0355050150678835e-12
cg21306849	1.947326420026485e-05
cg08900677	0.00013586
cg14506260	2.4045191222565876e-06
cg07893726	3.614953013919564e-05
cg22954052	1.8734344453541496e-07
cg16316472	7.771561172376096e-16
cg17187001	2.0300574776754843e-08
cg01219962	0.000205498
cg14028598	1.9469793525184187e-05
cg10082515	3.5720346680534476e-09
cg17401720	3.130294912168097e-10
cg14230256	1.223783234749476e-07
cg06388516	1.6509213328630423e-06
cg05995555	1.699063112425847e-11
cg26484813	5.370120592651517e-08
cg15520845	1.183900463586074e-05
cg11339449	5.0199904851999655e-05
cg26034481	0.000186642
cg22433418	3.63422265614588e-08
cg10391129	7.651304246847346e-07
cg02960176	3.439883022871015e-08
cg12468323	8.20643553112177e-12
cg15063687	0.000112295
cg06759806	2.283728761653947e-11
cg05072413	9.927476216298192e-05
cg15841711	3.939371051586704e-11
cg05864876	0.000738467
cg04699998	5.583610941273243e-06
cg24276315	4.264947284227105e-10
cg13208614	8.777724890718375e-06
cg13677965	0.00177014
cg25847466	3.527484123688751e-07
cg04265619	3.127471084329869e-07
cg25844590	9.07215887613333e-06
cg13195508	0.00023158
cg12041933	4.802546835769306e-07
cg25953453	9.51730145803964e-08
cg22788052	2.0643869502734447e-08
cg08826743	7.978762395222105e-08
cg07103473	2.332474719923816e-06
cg22113679	1.2953926719072584e-06
cg15265092	6.203815239302912e-12
cg04900941	9.454678368159275e-05
cg23252755	1.2988779534151007e-06
cg14515791	1.1103166612791426e-06
cg07874755	1.5924492954288993e-06
cg21389333	2.0949886270216211e-10
cg18025351	7.329318049476008e-06
cg12013708	1.550844427322673e-06
cg16707119	3.879218536229079e-05
cg00424367	2.9697456224164753e-06
cg23453215	3.825366134968533e-09
cg11564488	4.407285314478315e-09
cg16415834	3.0263996512180924e-06
cg20116555	1.0431629304807899e-07
cg08187501	1.9033786768929417e-09
cg15171452	2.3884554334330232e-09
cg22299620	5.841670788209186e-07
cg10469423	0.00024604
cg26945978	5.4577675712152995e-09
cg06197836	1.5607373747839048e-06
cg15346406	8.670522078091381e-10
cg04404982	1.1393782561874843e-07
cg05942199	3.5918181018335105e-07
cg08632095	3.994361074788344e-06
cg00404538	7.812153728359306e-07
cg17448069	7.558949206964982e-05
cg15075638	6.449239908778992e-08
cg00097968	4.2213833805204715e-06
cg18771937	3.8137353275402575e-09
cg25547332	9.845327810897864e-06
cg02475923	4.012993264357334e-07
cg02517348	1.2452306352717102e-07
cg17228962	0.000217384
cg21011570	4.452039685798326e-07
cg26389913	9.2246579930233e-08
cg16458577	1.1472469354067982e-05
cg11528069	1.6206746389357818e-08
cg17323410	3.4935587756024233e-09
cg03470856	1.197574794886691e-08
cg05867750	1.3750001137680101e-11
cg12698829	2.4854187596901056e-09
cg22559570	0.000275621
cg03716032	1.2564139193260715e-05
cg16862319	1.273671517365571e-06
cg24912504	6.62142674023869e-10
cg20815911	7.748835351151229e-08
cg21042265	0.00162593
cg06555281	2.2572784428298576e-06
cg10600367	8.233126402856783e-10
cg11998619	1.7700023756672678e-06
cg08125539	8.401655178236211e-07
cg14227785	0.000351046
cg25842181	2.1450354452334786e-05
cg00551892	3.9392658879311426e-07
cg22437485	5.006892637160476e-07
cg13376352	3.672095372220241e-08
cg22171055	3.829940808941501e-10
cg07180092	2.364944716726214e-07
cg01724456	4.113874407796203e-08
cg08027265	3.54301620808517e-06
cg04863507	3.7749337256087756e-07
cg05350850	3.896526845625914e-07
cg13654337	1.4991990191393079e-05
cg10504089	7.906234666954504e-09
cg11475890	9.92365847718446e-07
cg06697595	1.7991748851864386e-06
cg09594593	1.7687163955670826e-09
cg17988535	9.4296942023675e-06
cg02446878	1.5307501399774992e-07
cg23624441	4.932387831502183e-12
cg23039660	0
cg04076461	5.109650612622474e-07
cg15372218	6.765102741335127e-07
cg24911698	1.9755291846834666e-09
cg16146288	1.0518744000265201e-06
cg18701696	0.000509851
cg04763519	0.000115301
cg18234533	0.000246299
cg27226885	2.5374316758863813e-08
cg11663585	9.71811224936836e-07
cg08162701	1.7195952439763573e-09
cg05026214	0.000955503
cg04088274	7.202686225227239e-10
cg01714452	1.0332628710973957e-05
cg00057231	4.6115287837489305e-05
cg23156391	1.7585012047627302e-06
cg21037665	7.271385160656507e-07
cg14171514	1.0180167457907174e-06
cg04583842	1.2234657731369225e-13
cg13607500	1.498675914479719e-07
cg17684006	0.00097272
cg10213353	4.678042961892004e-07
cg14251891	0.000344156
cg00942918	5.6992188746107786e-12
cg07600884	6.0368530174770285e-09
cg05777942	2.917065644592043e-08
cg20306087	1.3322676295501878e-14
cg09283020	1.9118109317872722e-09
cg23978322	0.000306466
cg11570825	0.000128151
cg19438514	1.4298413745672534e-05
cg08476700	2.220446049250313e-16
cg15535775	0.000130207
cg10103581	2.9147733815459986e-07
cg14559922	5.969760608071084e-08
cg20334079	2.5133011072320244e-07
cg06933293	2.9874214720226888e-05
cg23840467	6.891154313848347e-13
cg25032595	2.821412236064802e-07
cg20979815	2.6620511683894676e-07
cg23827581	1.3480629490469909e-07
cg24396853	6.485802684363939e-06
cg27373015	6.949764208563636e-09
cg24997560	2.263146232972524e-06
cg05663968	4.270427268582289e-06
cg01370437	1.4196050295733897e-05
cg15043113	1.1764385413060019e-05
cg18847009	3.23211075681229e-08
cg17486764	2.022564949710759e-05
cg06468344	4.009565625040512e-05
cg26719213	4.545480933870749e-07
cg05332840	1.9958605879111246e-09
cg17463287	8.340258404504475e-05
cg01891925	1.8016741265558522e-07
cg10885151	0.000346229
cg01091831	2.3787394354268798e-07
cg21948703	0.00253859
cg16421850	6.704194140505493e-06
cg08442823	1.1494055790484126e-06
cg06812836	0.000624966
cg18552113	1.6621501808256056e-07
cg09897131	4.553869868972882e-07
cg01591160	1.4611516996332341e-08
cg02949067	0.00114203
cg03853807	1.4804986674388232e-06
cg24333232	5.9498832866822227e-05
cg13564460	9.908049602991298e-09
cg04062715	9.109878687185713e-06
cg07689920	3.0368217407428233e-07
cg17640485	1.8907489993447157e-05
cg25187265	2.1000374428314927e-07
cg19332572	1.389775151627859e-07
cg16966520	4.8390117729724125e-05
cg06430610	8.555333379511865e-07
cg08316808	0.000204011
cg09247539	5.979926442911676e-09
cg13706362	1.648385759311921e-05
cg12660249	3.191063772001179e-06
cg18954051	2.007283228522283e-13
cg14699013	5.0320158202055154e-05
cg06897442	0
cg09540612	9.606484496771373e-10
cg19011089	4.8058669266382026e-09
cg23538438	2.1504102326153074e-05
cg21510030	1.789671244534219e-08
cg18765753	1.2906214674757166e-07
cg21375845	1.790398792111958e-06
cg26992240	3.23117155409669e-06
cg20903461	2.9552923193065794e-06
cg14971454	6.127596545135727e-05
cg27225639	2.894201312586553e-05
cg07837209	8.326672684688674e-15
cg24870252	6.49811134234568e-07
cg19392504	2.099209822314929e-05
cg08362370	9.209041451629929e-08
cg25527547	2.4601892745224063e-09
cg03429758	5.076383757796066e-12
cg17015704	6.086383357306602e-07
cg10606127	4.0284862112827113e-08
cg07879977	5.325528827926362e-07
cg00605373	6.499577628327202e-07
cg00620330	3.5568715434086684e-06
cg08166362	3.491154078050229e-07
cg11048148	2.7744297637077864e-08
cg16164459	2.3310464669634712e-11
cg06281409	3.964475414619528e-10
cg03652176	4.6518122687189134e-11
cg03641255	3.430155454120509e-07
cg08610630	2.7494944211947647e-05
cg23231268	1.5340366288363327e-06
cg06515328	5.173224101384655e-05
cg26631437	3.608922448661289e-07
cg23363372	0.000211256
cg14159373	2.1948775380531416e-06
cg05631194	9.32151800192571e-10
cg07159686	2.0465238170785938e-08
cg01347410	7.211985181720948e-06
cg25196812	8.017675412475e-11
cg00809377	2.10541389928931e-05
cg01893462	2.013336877682015e-05
cg19085525	2.6070923368592958e-05
cg10685912	3.613998239082594e-05
cg27481953	0.000132616
cg11554982	9.988010418737758e-12
cg03267912	5.651035195342047e-12
cg19429281	5.463373984571085e-05
cg15950068	1.8154021407257304e-06
cg00339913	6.905309657412317e-09
cg13506288	1.3778988809165504e-05
cg16859831	5.042239659136527e-08
cg11427713	4.472090099350012e-06
cg03325063	3.8031523708070836e-08
cg04976643	3.7047482714935853e-07
cg14033321	4.894183835979504e-09
cg03622156	1.5976109324356003e-13
cg07734259	1.0044950427001709e-08
cg17289451	1.9585360111484817e-08
cg08859379	4.7089767418739825e-08
cg04107759	0.000123928
cg27429832	0.000205498
cg01953068	1.2636615864813905e-08
cg26278647	1.3473297200916612e-05
cg23287510	2.135280685600094e-08
cg00227271	1.7571074706346224e-08
cg23967357	1.348806633050259e-08
cg18232401	6.552014852889698e-07
cg26289965	0.000131533
cg20080492	1.2115437875159785e-08
cg18473903	2.469791038350877e-11
cg16355305	7.19544563931862e-08
cg07955854	2.7298719422752526e-06
cg12438037	1.8107063959327263e-08
cg05177782	1.4591652197637472e-07
cg08199693	1.4311675452516326e-06
cg18856614	6.128719980091901e-05
cg09416521	2.217748207300474e-11
cg02348430	1.9958755181903598e-07
cg16630775	2.812724763212593e-06
cg14890608	6.195946871012659e-06
cg26766885	1.5103267285709876e-06
cg27019609	3.3741043905521906e-06
cg26121510	1.4335088671657559e-11
cg13461118	9.50218688067217e-07
cg00958803	4.67715140894942e-06
cg05121013	2.459513511521294e-06
cg24558407	4.375385009858235e-08
cg14096615	0.000133643
cg20707668	1.1121737664154807e-07
cg02533819	1.7464731094651853e-07
cg24204571	3.515636670670119e-10
cg09374028	2.0443959747318274e-08
cg11963755	6.043011424594624e-09
cg12656160	1.013234260938134e-07
cg18050740	7.954807746957115e-07
cg09543915	1.4540095925941188e-05
cg00878533	4.4803906817936223e-07
cg18328998	4.6998931257924426e-07
cg10520840	4.720175361683232e-10
cg10105655	7.506565432802148e-06
cg02651643	9.782649246226072e-09
cg18875920	2.338594667916638e-07
cg20943131	1.1914538669000052e-06
cg06613263	7.771561172376096e-16
cg27368712	1.27733498167526e-06
cg18771182	2.1649348980190553e-13
cg05278780	3.922197816275119e-05
cg05512756	9.82056499232442e-07
cg25878965	6.501466032204917e-13
cg03600913	2.506446383776506e-09
cg08739828	1.1654108900138738e-08
cg10930611	3.7073757397365625e-09
cg02321062	6.640747063357821e-09
cg02030403	1.9905529852759507e-05
cg16177259	6.149093101370795e-08
cg24126630	0.000282908
cg19248395	4.551914400963142e-13
cg01565216	3.079507401304582e-07
cg11527772	3.673602495990469e-05
cg08220332	6.089846924517417e-07
cg21405444	4.1592600203976815e-06
cg22545138	5.749589693238022e-11
cg04940002	7.563378537911447e-07
cg27237834	3.2081127121497133e-07
cg16301010	1.3204569513147746e-05
cg10953158	1.4152923055732458e-08
cg01301992	0.00029333
cg11296810	2.856788250404918e-09
cg24725944	8.964911665243491e-07
cg06779929	6.993953194367464e-10
cg16975863	3.9908292406298784e-06
cg01419136	9.45936294952654e-05
cg18685330	8.063449519202237e-08
cg06351870	9.56875505497834e-08
cg26494332	2.0623154584065162e-07
cg04636836	0
cg06978453	0.00106891
cg25058019	0.000141623
cg10066132	5.584301343564135e-08
cg01681193	4.385530130257553e-05
cg08881762	3.555628275142553e-07
cg14922881	2.2768913299220372e-07
cg19972068	1.1881069328367744e-07
cg19823698	9.129791367357143e-10
cg24254925	3.988008830946299e-07
cg10113107	4.760003613490937e-09
cg07127047	7.304237782390643e-07
cg25259462	3.762600542911443e-06
cg21150843	1.3635449660487353e-06
cg03676918	4.810711399150236e-05
cg12684105	3.9756375969091096e-09
cg06068308	5.32043782919267e-07
cg17283234	2.7008090308644483e-07
cg04174362	4.369928366165787e-06
cg02399275	4.2499760377623375e-09
cg17760881	1.1630692082764682e-06
cg08283206	7.586964279049369e-09
cg10792625	2.7868354202098544e-07
cg10004990	2.229362877748109e-06
cg08015447	0.000114167
cg11832956	0.000368777
cg00079224	1.5867578667672078e-06
cg09358973	1.1514714654770053e-05
cg12447580	0.000158083
cg17237223	8.001744986607662e-06
cg02053896	2.1706052822922928e-06
cg05233816	5.2186477361715333e-11
cg25106676	9.522265198569357e-10
cg09860956	1.0296638397466751e-07
cg04095339	8.140613997342783e-07
cg00945810	6.188711099142097e-09
cg00422114	0.000386719
cg00137016	7.678520367726538e-05
cg23973115	5.505903660885103e-06
cg11020480	0.000230748
cg09553698	4.440892098500626e-16
cg07258897	8.969718477847e-05
cg14059288	7.340983318615546e-05
cg08191073	2.22301754781995e-09
cg11916195	0.00114706
cg21303980	4.987155910463059e-09
cg11956573	1.4757015609490054e-09
cg03890659	1.3667333931266512e-09
cg01095157	8.470050025022324e-06
cg26947579	5.71391067849536e-06
cg07221201	0.000324348
cg15214459	4.164438902609646e-07
cg00042969	4.542323228662326e-08
cg08039952	6.0098851825785005e-05
cg09819642	1.1004203326336892e-07
cg23862960	2.0135657352593483e-07
cg06482656	1.9749836088212014e-05
cg04072729	2.3681123728636067e-10
cg24017719	6.429990651035666e-09
cg06271652	2.8902868987046304e-10
cg26261148	2.2601477978057005e-07
cg25336383	2.3379811309176546e-08
cg20200173	1.025763585182915e-08
cg26295272	3.429688803069375e-06
cg12999084	2.2123062470846833e-07
cg16144616	1.966007356912769e-10
cg01659613	5.605515091655633e-06
cg00034338	1.2675254740246444e-06
cg17809941	5.950938387178084e-06
cg12095266	2.48964070470592e-07
cg09151424	8.03728717024832e-07
cg27610536	9.93946053129413e-07
cg24453153	5.993087793976226e-05
cg14753339	2.503957968635895e-06
cg16435644	4.919210261356e-09
cg19939178	6.495951554441604e-10
cg00729291	5.960813260763587e-07
cg26207631	1.2941474533123554e-06
cg20172777	1.0630705117309347e-06
cg20806180	7.084983666416633e-08
cg22431867	5.887512699587205e-13
cg02176915	1.7772660221293535e-07
cg00835758	1.0143290085640189e-07
cg07779826	1.4070703491242398e-09
cg20705287	3.4903608270298037e-07
cg15488457	4.82811802471339e-06
cg00614413	5.228271865242995e-05
cg17719115	1.5489272087165773e-09
cg03753846	1.4897513866962697e-07
cg19648320	2.783345635970491e-06
cg08866876	9.82527501691699e-07
cg23665778	1.6372971952671733e-06
cg19318330	0.000361116
cg07770049	2.266002718798177e-09
cg18377866	5.6240567758436555e-12
cg21478490	2.381299058851205e-05
cg18025831	9.599759625000814e-06
cg07994345	1.7062711243909234e-09
cg26657018	1.8915513044781562e-08
cg27101750	3.754851984894003e-11
cg00694180	1.4162271355644407e-10
cg16515745	3.573541462742469e-11
cg11009257	2.5368596112684827e-13
cg21496319	7.121656321329439e-07
cg15542713	8.332067669147847e-07
cg17607822	0.000116822
cg11095048	3.4416913763379853e-15
cg18220961	1.9274479590158933e-06
cg15620245	3.776423529444628e-08
cg18438300	0.000104602
cg02006082	1.7329223944706484e-08
cg04327675	2.3944986649038213e-06
cg06484167	4.806689530845176e-07
cg25001190	2.1137242814939228e-06
cg16760049	1.2230198032092687e-06
cg04259907	1.1693492779629722e-06
cg10716524	1.3237463347692824e-09
cg24455236	7.280420044608604e-09
cg01812086	3.978352858258205e-08
cg08890506	9.842870031251394e-07
cg26837708	7.132873403037365e-09
cg06525651	9.65587010237634e-07
cg12065228	5.510164551303376e-07
cg02294838	3.949323481688971e-06
cg15376155	9.562394098772131e-08
cg06241374	2.8198496271336637e-07
cg04605148	1.38299328426017e-05
cg03581262	2.132857146452949e-08
cg11392779	1.1102230246251565e-16
cg21695686	1.9258674672339993e-05
cg22198812	3.363698931613257e-07
cg04384771	0.000148852
cg18465702	7.011180525040572e-11
cg13332832	6.498028171098014e-08
cg18101917	3.29625216011209e-08
cg03462252	6.0316000172866424e-05
cg20248394	7.858683738204419e-07
cg20325454	3.3629249829303376e-08
cg10112270	2.216673075094988e-07
cg12819762	2.6539005881787148e-08
cg19782158	1.667238671221316e-05
cg24427243	5.014405557446366e-10
cg21606957	3.9057646006313007e-13
cg03277426	5.328544204319385e-06
cg19980929	4.969816804600846e-05
cg04930858	2.3385455864000093e-06
cg17223045	1.536880323782519e-06
cg13132007	7.025792621018212e-07
cg12860156	2.255790862992768e-07
cg14136214	8.726183109430963e-10
cg10209431	5.2659862248560785e-08
cg06287951	6.336840083775996e-07
cg13627498	1.672754041170954e-06
cg00943382	2.6294247992275643e-06
cg21139813	3.957856043346197e-06
cg24664347	1.4549240912042904e-07
cg07016730	2.482315353269371e-09
cg00111969	3.667591741418619e-08
cg08169949	0
cg22828592	5.137242599861924e-05
cg14702629	2.64315347386912e-09
cg23235457	0.000527644
cg24341050	5.839732775125839e-08
cg09991763	6.273363739595084e-08
cg20185615	2.5032319439510786e-08
cg17500703	1.530938501859147e-06
cg24520368	9.938716516444401e-13
cg04258067	4.582636448091648e-08
cg04833713	1.4862574142515683e-06
cg10249130	0
cg18993988	9.126033262418787e-14
cg10631373	1.7785339867515404e-10
cg19498228	1.3898420447855386e-06
cg00895834	1.6633361354934095e-12
cg25927259	3.206667789301676e-06
cg24300845	1.0391092430950266e-09
cg23708717	1.5943329361611802e-05
cg18128437	1.6004707559247322e-09
cg14251844	3.107637591703849e-09
cg18357618	2.5350055388173587e-11
cg20191740	3.851373283803028e-05
cg07026918	7.104409516234256e-08
cg05666036	1.5440575167668946e-05
cg22803222	2.9144464619434984e-12
cg18447143	0
cg03274053	7.29426298288205e-05
cg26978064	4.927092864814853e-07
cg12361980	4.047519097660768e-09
cg02698708	2.9987282171850538e-06
cg14794164	8.749790514461786e-06
cg01332136	3.7436119648681654e-08
cg16269733	3.5353138161386966e-07
cg13062819	1.8223705544606617e-08
cg00027619	1.4014796226424764e-05
cg07507493	9.84508186085975e-09
cg22438244	1.7289964778788303e-06
cg04513861	1.684768535792358e-08
cg10192797	6.739596958404981e-06
cg27274138	1.5483618337475136e-06
cg25547937	5.546731104977276e-06
cg05467845	6.402003327465877e-08
cg07881365	2.5252362934269357e-05
cg11710773	1.5149360310662274e-06
cg26986958	0.000958681
cg03413202	1.6483434761571658e-07
cg05008661	4.32504658753885e-06
cg16339970	7.401628218661749e-05
cg19682317	6.168098639958153e-06
cg09417355	2.8267714502483443e-08
cg11951169	2.4203226689500923e-07
cg16690037	1.709743457922741e-14
cg20523100	8.85089956881302e-09
cg24250234	1.1747779316007012e-07
cg17092325	1.7778071237373183e-09
cg12574618	3.231532508252144e-08
cg25190824	2.1949122630537943e-08
cg04790418	7.716973171589814e-09
cg13308122	1.513830361876689e-05
cg04525857	7.59718010723276e-09
cg04409895	1.0503622238644539e-07
cg02879776	4.38981961892182e-09
cg09064252	1.8426039685381923e-05
cg08946161	4.8121101139941835e-05
cg03487935	2.0097770608851206e-05
cg16453878	4.795438497406934e-07
cg08459290	2.750661201755822e-05
cg17756483	5.960005383665035e-07
cg16921727	2.9515169303051536e-06
cg12427017	0
cg02805052	3.8614049180374366e-07
cg01933073	4.79533418085154e-07
cg03245462	7.19477425803472e-06
cg01237677	1.9727626967558365e-06
cg18527751	1.0207935829953385e-08
cg25105522	7.45162853732495e-06
cg00731062	1.5294509606578188e-06
cg11896821	4.5581958429963265e-08
cg11976671	4.4138470656207573e-11
cg19942021	7.150740000128053e-10
cg20924735	0.000211712
cg07897530	1.2468980736812796e-08
cg21863296	1.1417859474338599e-05
cg09283818	6.058502699524126e-08
cg22942804	7.87148124459236e-14
cg25661926	1.6363516097683828e-09
cg16380879	6.125880247509485e-09
cg16730386	0.000583706
cg02366959	5.826964466493223e-10
cg08173919	5.56259474593368e-07
cg18104354	6.57468476614742e-05
cg11769885	5.406658541573517e-05
cg17433678	1.2219694218496002e-05
cg15374777	7.42624053473584e-07
cg02794892	1.0428309825560866e-05
cg10762309	7.071251560963887e-07
cg07242556	4.9636730367064175e-06
cg22579828	1.6185497686560524e-07
cg01418466	2.560488626679458e-07
cg01298374	7.136674517904673e-06
cg25283486	1.0774063447516191e-05
cg18926678	2.3993916218323363e-06
cg07774193	9.976176773562884e-09
cg20694572	2.6989995904891373e-08
cg03814148	0
cg06784841	1.2965656645214096e-05
cg11398588	0.00020261
cg18068256	7.940918536064601e-07
cg11534781	9.92563142787617e-10
cg01737547	7.246499733604139e-09
cg17973773	7.73635536077677e-07
cg13443575	2.0309076642632817e-10
cg17833257	1.8968256965123942e-08
cg21145980	1.53377132009469e-05
cg03383184	4.4154429001963535e-08
cg00855703	0.00136846
cg10888601	6.764686721894009e-08
cg07269756	1.5504617589812142e-09
cg04284196	9.919537413694002e-10
cg21528112	0.000317728
cg00119755	2.571321113586933e-06
cg01407875	9.013985780015332e-09
cg12601963	1.9327539568791963e-11
cg06233761	6.470414839809813e-06
cg08573404	1.2769703123804987e-06
cg05147995	2.3226156109501517e-08
cg07623221	6.165127244661672e-05
cg02828104	4.021453687563792e-05
cg10969621	1.1565048918527054e-10
cg10896609	7.356337761166287e-12
cg20191372	2.261416243154457e-08
cg09739607	2.138190058342815e-08
cg00293060	5.5758116790372014e-08
cg09474533	3.3862475046220197e-09
cg21145608	8.026246778314317e-09
cg13829288	4.6233035622123e-08
cg19942383	5.4163351137503923e-08
cg09797340	1.0720742771308522e-07
cg16324369	1.5854722844599323e-06
cg03112033	3.8189125706189486e-07
cg04258099	2.3931240287655697e-05
cg17668246	2.527409500729938e-05
cg27025731	4.3269229849540736e-05
cg19035496	2.282502654882279e-06
cg23464284	6.578774858212455e-09
cg25447894	1.537722604805225e-08
cg02573966	5.551115123125783e-16
cg14732540	7.82450770842047e-11
cg13596713	2.985008984435211e-08
cg03624899	6.917096484482244e-08
cg25370362	0.00036395
cg03792071	3.47755592322585e-07
cg04043561	6.682701936266966e-08
cg27512716	2.1584529719120837e-09
cg07446885	5.71500541335368e-08
cg17694130	3.3252289810548064e-12
cg26131463	1.7163468424286066e-09
cg06009685	2.2868280780907746e-05
cg24018963	1.889530865106792e-09
cg22809798	4.451485153822432e-07
cg16691844	0
cg04266908	5.3191023807741544e-09
cg02658239	4.120039975852308e-09
cg09959020	3.25572625525794e-08
cg00986818	1.9154910990692997e-10
cg22785562	6.117748840850368e-08
cg04699519	1.3736711212963826e-08
cg00763594	1.927970261217382e-08
cg26656977	4.085614362825396e-06
cg00180266	0.00144939
cg14452706	1.0962485585963577e-08
cg05547074	4.462759539691774e-08
cg14193434	9.194867089945546e-12
cg10749994	2.98119700037347e-08
cg16958967	3.124757882999596e-06
cg18523477	2.643645177213827e-07
cg22325798	7.796375848245773e-07
cg23356236	5.106160508949742e-05
cg24427915	2.871241022717186e-10
cg17061373	0.00247014
cg27597825	9.043270250364e-05
cg04453124	0.000706914
cg25525570	0.000506143
cg08639389	4.473993397979825e-10
cg06407111	2.978475899251265e-08
cg07711556	0
cg00724989	1.101952581405996e-07
cg01790505	3.167857169805721e-06
cg21495349	1.6228839044840626e-06
cg21350575	2.8152226028144156e-07
cg23904115	5.128291791223205e-09
cg21180956	0.000963996
cg26353390	6.601574842335367e-11
cg01006609	4.704792111454026e-12
cg17270100	6.4286354017895064e-12
cg14156592	4.743001938489755e-05
cg26838058	7.192867301775152e-08
cg04593856	5.116768137525263e-06
cg10363569	0.00221648
cg02320886	2.577576206919119e-07
cg11196848	4.1043014542552214e-09
cg15095727	8.030870609410101e-06
cg20265337	8.538029383498014e-08
cg18834058	3.1530333899354446e-14
cg16185299	5.513087653064019e-09
cg21775931	0.000971596
cg09436495	5.854972188190644e-07
cg15165735	1.5015930521222742e-07
cg00825690	4.216272309065516e-08
cg07843815	0.000170857
cg10222734	6.960345566575654e-08
cg11507395	0.000100476
cg01215435	3.897106568007125e-06
cg15283383	1.0911069414865082e-05
cg25700686	2.589304054501085e-07
cg10013417	3.396400189981108e-07
cg25456249	5.590050629833421e-06
cg06230615	1.7825009246408285e-09
cg01233840	5.917426548762705e-10
cg25136631	1.4759464196711924e-05
cg06960024	2.42360758750948e-06
cg13626357	2.670156825645975e-06
cg19612570	4.984568313659565e-11
cg14438208	2.22916103177484e-05
cg17515480	1.319056086579451e-09
cg24678928	1.6057788214451918e-05
cg08243465	1.361208590289209e-09
cg07099991	1.3510363131241654e-05
cg06824917	1.6710155197330323e-06
cg12351116	1.2870066123937818e-09
cg07185473	2.2297503652346506e-06
cg27458132	8.370204529484226e-09
cg11636731	4.867904512484422e-06
cg09588186	5.709357102234858e-05
cg19451584	4.78863426467413e-07
cg14984434	5.0841252784539215e-05
cg07320140	0.000314402
cg18131950	1.974357677347882e-09
cg26675263	1.9196022349454722e-06
cg15185665	7.085669702111552e-05
cg05244720	6.27871288294557e-09
cg13850926	2.4359340133894847e-07
cg14954192	1.6569386712461665e-05
cg14048027	7.476148589091736e-10
cg20008788	1.2656753467510384e-07
cg23736897	1.631958181591564e-06
cg22314319	4.419797861032748e-13
cg15243034	1.883639025868078e-06
cg00631797	3.789117236641104e-07
cg21934593	4.2466236008009695e-05
cg17036495	6.033028221441583e-08
cg18405981	9.8968822026535e-10
cg24724506	1.8256071763311787e-05
cg22004089	4.096618801852081e-06
cg10035872	1.4770985323764307e-07
cg10014308	1.0470140717755427e-06
cg02902712	0.000183888
cg27043097	2.470749300820252e-06
cg07783491	4.66687046785097e-08
cg22971600	3.2409405087419074e-06
cg08560462	4.594777368582825e-06
cg27200918	1.6719100104367612e-08
cg07028675	5.3648145418638826e-05
cg03357999	1.7566887983266888e-05
cg10817332	1.7510098054840384e-06
cg14474001	5.904293810310435e-06
cg27250032	2.5091040356528538e-14
cg12667043	1.2897107604104008e-08
cg18843258	1.2905364924264973e-05
cg26783666	2.3818903183148166e-07
cg19817195	7.212949904022992e-09
cg07518353	1.5386696662345045e-06
cg13601595	2.3935126513774385e-05
cg13120235	5.799711321752277e-06
cg03682003	1.5491592105787433e-06
cg11259403	9.588219767819872e-05
cg16970580	7.229772336359019e-12
cg05088382	8.293782023827134e-06
cg09294250	2.6466495661736644e-11
cg02561369	4.3298697960381105e-15
cg17758696	5.640275036666864e-05
cg19070739	4.28123758666743e-10
cg03992128	9.03197228119268e-09
cg02549139	5.905705977693465e-06
cg09078504	2.7757270788630883e-05
cg07748880	6.270871597546801e-07
cg15268456	2.7035658489715786e-08
cg15939280	6.945045972761577e-07
cg17480137	7.2627363938426726e-06
cg19779965	7.475995700279014e-08
cg21496419	4.535682670114838e-06
cg14554776	1.1912672820413306e-06
cg10309027	6.825238303420633e-07
cg25277041	0.00110759
cg07219227	6.620443805616105e-06
cg05636584	1.3604318882531885e-06
cg06012872	1.5678107215255643e-05
cg21310790	1.726735510132471e-08
cg18352315	0.000169739
cg27214333	3.3371731489317824e-07
cg14474618	7.602875653489605e-06
cg03721175	8.694008846177326e-09
cg13236242	5.7001986575322405e-08
cg22865324	8.229348622557087e-05
cg21173803	1.081249542078666e-05
cg19807286	4.789691421258624e-09
cg24068772	3.69522398901978e-07
cg17461548	7.785335945476035e-06
cg11939696	0.000442055
cg24209528	0.00376338
cg17934775	3.4956220917869985e-08
cg17022723	1.8682828434313237e-06
cg01628128	5.280079595770815e-09
cg10598544	8.753753277801479e-11
cg02821166	7.870815460497838e-07
cg09059369	5.420809989775677e-07
cg08647039	1.8766869722797175e-05
cg10333400	1.8133946444454097e-07
cg13130071	5.206221435072322e-07
cg16780501	5.849613391473163e-05
cg07531663	5.616001509056723e-06
cg14414943	1.2033252781318282e-05
cg17213946	1.899648771619411e-09
cg27589742	0.000130588
cg12899588	8.90368868433633e-06
cg11345811	1.9297571456911022e-05
cg11573518	1.503624578991225e-05
cg00016226	1.8920545948875045e-06
cg26957128	9.137927524660583e-06
cg03311335	0.000120624
cg10192748	4.946407727857149e-10
cg04058752	0.000347322
cg03474903	1.066940402694172e-06
cg03067359	3.1744451511883653e-10
cg27525033	2.688581801635337e-09
cg00978570	2.915838714923069e-08
cg03179442	5.360872856741139e-09
[truncated: 32,302,704 more chars]
